# Exome sequencing of 20,979 individuals with epilepsy reveals shared and distinct ultra-rare genetic risk across disorder subtypes

**DOI:** 10.1101/2023.02.22.23286310

**Authors:** Epi25 Collaborative, Siwei Chen, Benjamin M Neale, Samuel F Berkovic

## Abstract

Identifying genetic risk factors for highly heterogeneous disorders like epilepsy remains challenging. Here, we present the largest whole-exome sequencing study of epilepsy to date, with >54,000 human exomes, comprising 20,979 deeply phenotyped patients from multiple genetic ancestry groups with diverse epilepsy subtypes and 33,444 controls, to investigate rare variants that confer disease risk. These analyses implicate seven individual genes, three gene sets, and four copy number variants at exome-wide significance. Genes encoding ion channels show strong association with multiple epilepsy subtypes, including epileptic encephalopathies, generalized and focal epilepsies, while most other gene discoveries are subtype-specific, highlighting distinct genetic contributions to different epilepsies. Combining results from rare single nucleotide/short indel-, copy number-, and common variants, we offer an expanded view of the genetic architecture of epilepsy, with growing evidence of convergence among different genetic risk loci on the same genes. Top candidate genes are enriched for roles in synaptic transmission and neuronal excitability, particularly postnatally and in the neocortex. We also identify shared rare variant risk between epilepsy and other neurodevelopmental disorders. Our data can be accessed via an interactive browser, hopefully facilitating diagnostic efforts and accelerating the development of follow-up studies.

## Supplementary Data for "Exome sequencing of 20,979 individuals with epilepsy reveals shared and distinct ultra-rare genetic risk across disorder subtypes" (part 1 of 3)

### Sheet: SD1a-gene_burden_ptv
gene	EPI_carrier	control_carrier	EPI_logOR	EPI_logOR_lci	EPI_logOR_hci	EPI_pval	DEE_carrier	DEE_logOR	DEE_logOR_lci	DEE_logOR_hci	DEE_pval	GGE_carrier	GGE_logOR	GGE_logOR_lci	GGE_logOR_hci	GGE_pval	NAFE_carrier	NAFE_logOR	NAFE_logOR_lci	NAFE_logOR_hci	NAFE_pval
A1BG	4	8	-0.286573	-1.5647	0.864729	0.631581	0	0.194648	-4.6786	2.33045	0.89754	1	-0.0469665	-2.31072	1.49346	0.958446	1	-0.309742	-2.56711	1.21963	0.722237
A1CF	7	10	-0.0282582	-1.0428	0.938495	0.954675	1	1.09771	-1.15645	2.60837	0.2798	3	0.496732	-0.908331	1.66103	0.452791	3	0.130072	-1.30641	1.3196	0.84336
A2M	16	21	0.393401	-0.184258	0.992822	0.179884	1	1.03887	-0.458181	2.12291	0.145676	4	0.216781	-0.959729	1.17384	0.689907	8	0.583095	-0.130566	1.27623	0.104173
A2ML1	30	37	0.131075	-0.375372	0.6307	0.608782	1	0.0209973	-2.17888	1.37959	0.980291	10	0.596636	-0.15098	1.25949	0.112528	12	-0.0258704	-0.75994	0.643665	0.941902
A3GALT2	1	3	-0.334469	-2.6949	1.50801	0.732101	1	2.26824	-0.230245	4.3134	0.0706131	0	-0.0322248	-4.93415	2.30349	0.982937	0	-0.216987	-5.12092	2.1271	0.883087
A4GALT	0	1	2.3063	-2.6811	5.24801	0.257355	0	4.69572	-0.319674	7.70811	0.0604378	0	3.33129	-1.6633	6.29092	0.136464	0	3.41092	-1.584	6.37137	0.129956
A4GNT	0	1	-0.226878	-5.21007	2.70437	0.887493	0	2.42117	-2.56287	5.35452	0.239018	0	1.12946	-3.85394	4.06126	0.533418	0	0.537485	-4.44584	3.46907	0.753717
AAAS	15	16	0.416733	-0.300777	1.12996	0.251472	1	0.383751	-1.90717	1.91555	0.689154	4	0.530979	-0.65356	1.50831	0.348202	8	0.7027	-0.200549	1.53464	0.122218
AACS	7	21	-0.912588	-1.83403	-0.0981988	0.0273675	2	0.319356	-1.3564	1.58853	0.668796	1	-0.88974	-3.09502	0.487989	0.236806	4	-0.695105	-1.88588	0.278387	0.170973
AADAC	6	6	0.378541	-0.784114	1.53954	0.515644	1	0.982438	-1.4387	2.94961	0.376483	0	-0.89071	-5.78293	1.33543	0.503396	3	0.788499	-0.686753	2.09604	0.272113
AADACL2	5	5	0.679373	-0.566381	1.94364	0.277372	0	1.08334	-3.80503	3.31415	0.527984	3	1.42394	-0.0790503	2.80623	0.0619654	2	0.730075	-1.01511	2.21825	0.374644
AADACL3	2	6	-0.539274	-2.30267	0.914738	0.481336	0	0.112266	-4.79188	2.40771	0.941714	1	0.580597	-1.69418	2.16933	0.550968	1	-0.452113	-2.79709	1.24926	0.629554
AADACL4	1	3	-1.09298	-3.64415	0.929727	0.304853	0	0.412453	-4.55732	2.99049	0.804989	0	-0.434951	-5.34912	1.93931	0.764464	0	-2.04856	-7.03617	0.746807	0.161289
AADAT	4	3	0.512088	-0.916965	2.02619	0.476047	0	0.670107	-4.29267	3.28691	0.695175	0	-0.516043	-5.42267	1.83739	0.717665	3	1.29499	-0.261635	2.85201	0.0986309
AAGAB	11	13	0.38614	-0.459324	1.22519	0.365368	1	0.586388	-1.7022	2.15299	0.550291	4	0.798011	-0.422172	1.83792	0.183408	3	0.0961669	-1.28364	1.22044	0.877536
AAK1	1	2	-0.0612659	-2.45365	1.95743	0.952617	0	1.97405	-2.97325	4.56363	0.310183	0	0.094687	-4.8401	2.63202	0.952093	1	0.807409	-1.59552	2.84288	0.457764
AAMDC	2	6	-0.929211	-2.64211	0.463914	0.197219	1	0.52568	-1.9562	2.5207	0.639496	0	-0.855715	-5.73353	1.31588	0.513846	0	-1.65414	-6.53699	0.530175	0.163373
AAMP	3	4	0.349651	-1.27072	1.9343	0.661044	0	1.16393	-3.76354	3.58668	0.510296	0	-0.460464	-5.37745	1.91639	0.751138	2	0.895377	-0.992995	2.61255	0.327935
AANAT	4	5	0.161267	-1.19817	1.4686	0.807973	0	0.997005	-3.91461	3.3355	0.562114	1	0.172582	-2.14087	1.84885	0.858014	3	0.841873	-0.662069	2.20901	0.252971
AAR2	3	11	-0.609583	-2.0088	0.546828	0.314962	1	1.53541	-0.700568	3.00206	0.146357	1	-0.134522	-2.37793	1.34814	0.877594	1	-0.638807	-2.88833	0.85633	0.441798
AARD	1	6	-1.11684	-3.4111	0.508296	0.19076	0	-0.278796	-5.23578	2.2279	0.856862	0	-0.648824	-5.53004	1.52882	0.631831	1	-0.291447	-2.60832	1.36433	0.753001
AARS2	24	39	0.144162	-0.385023	0.654451	0.586863	1	-0.285606	-2.50889	1.1213	0.732218	6	0.0699943	-0.867062	0.844232	0.871561	13	0.445905	-0.226708	1.05786	0.185366
AARSD1	15	15	0.482002	-0.27688	1.24916	0.21171	2	0.544542	-1.18605	1.91203	0.494202	3	0.237275	-1.13248	1.33394	0.703873	9	0.95369	0.0232604	1.84047	0.0447777
AASDH	28	22	0.572352	0.00932807	1.1509	0.0463193	2	1.04154	-0.454535	2.10511	0.144446	11	1.04131	0.303927	1.74254	0.00676505	11	0.453389	-0.316038	1.16681	0.23737
AASDHPPT	5	5	0.0806093	-1.17591	1.3311	0.897143	1	1.14683	-1.19462	2.88993	0.285067	0	-0.862946	-5.74254	1.32347	0.511245	4	0.584516	-0.82653	1.91923	0.400305
AASS	7	8	0.175895	-0.869119	1.20855	0.735819	1	0.572132	-1.87821	2.39871	0.599747	2	0.639782	-1.0441	1.96066	0.410279	3	0.0874621	-1.37329	1.35311	0.897531
AATF	11	15	0.0970504	-0.708209	0.874853	0.808443	0	-1.1272	-6.01184	1.02407	0.373311	0	-1.88593	-6.73931	0.137786	0.07428	6	0.445649	-0.567224	1.34499	0.367421
AATK	11	6	1.05757	0.113422	2.08807	0.0280258	3	2.42048	0.912038	3.77335	0.00318727	4	1.28727	-0.00688781	2.49246	0.0511267	2	0.471907	-1.22774	1.84369	0.543317
ABAT	2	5	-0.126399	-1.84923	1.30546	0.868235	0	1.0172	-3.87868	3.26577	0.551765	1	0.577954	-1.71018	2.20928	0.556679	0	-0.892599	-5.7738	1.301	0.496126
ABCA1	11	12	0.568443	-0.289911	1.42399	0.191114	1	1.81169	-0.420094	3.26482	0.0959427	2	0.528521	-1.12023	1.76731	0.478685	5	0.619784	-0.557111	1.669	0.283504
ABCA10	22	49	-0.453732	-0.996304	0.0607965	0.0846159	2	-0.154069	-1.76816	0.985157	0.81588	5	-0.38134	-1.39533	0.427857	0.380709	11	-0.414903	-1.15643	0.250389	0.229635
ABCA12	17	37	-0.37207	-0.967598	0.184137	0.19315	2	-0.00535944	-1.58524	1.07074	0.993371	6	-0.0700354	-0.979429	0.677388	0.864382	7	-0.313159	-1.19092	0.424782	0.425697
ABCA13	108	149	0.0879765	-0.160255	0.334629	0.485415	13	0.273103	-0.270956	0.755228	0.300445	24	0.0156864	-0.423989	0.402892	0.940448	49	0.107629	-0.227336	0.422862	0.518951
ABCA2	8	7	0.451166	-0.565232	1.4852	0.379644	1	0.961359	-1.39867	2.70889	0.367329	0	-1.11851	-5.99115	1.01476	0.370857	5	0.89669	-0.288923	2.01808	0.132105
ABCA3	9	11	0.482576	-0.433863	1.37979	0.294869	0	0.227726	-4.64674	2.35012	0.880864	2	0.480742	-1.16931	1.72505	0.517747	3	0.252774	-1.13676	1.39532	0.692446
ABCA4	36	41	0.374529	-0.0825845	0.827889	0.107569	2	0.0603929	-1.54712	1.1948	0.928898	6	-0.0191515	-0.952054	0.748669	0.964131	20	0.709914	0.149923	1.24203	0.0138831
ABCA5	21	23	0.397458	-0.21005	1.00207	0.197679	1	0.413644	-1.79539	1.79946	0.647767	6	0.435139	-0.53153	1.26093	0.352633	6	0.0157119	-0.955706	0.847461	0.972334
ABCA6	23	31	0.112283	-0.45263	0.665275	0.692933	3	0.289758	-1.0671	1.34495	0.638898	5	0.162577	-0.870288	1.00482	0.733648	11	0.347857	-0.40229	1.03137	0.348854
ABCA7	70	88	0.198652	-0.121206	0.516449	0.222327	10	0.533351	-0.147764	1.14366	0.119896	13	-0.14288	-0.76937	0.403053	0.62442	28	0.155224	-0.305816	0.586453	0.498826
ABCA8	21	45	-0.445248	-0.993019	0.0732798	0.0932529	1	-0.999329	-3.26384	0.442882	0.201892	5	-0.428866	-1.44229	0.380325	0.321194	10	-0.364192	-1.11605	0.298993	0.293299
ABCA9	41	43	0.373636	-0.0710734	0.81794	0.0992595	4	0.108945	-1.07443	1.06067	0.840053	13	0.65494	-0.00347568	1.25024	0.0511477	16	0.237518	-0.385912	0.81617	0.442855
ABCB1	4	9	-0.14288	-1.40837	0.985546	0.809221	2	1.3504	-0.41434	2.79099	0.121111	0	-0.982905	-5.84953	1.11933	0.43599	1	-0.245257	-2.49737	1.27308	0.778674
ABCB10	14	13	0.457125	-0.282832	1.2304	0.226566	0	-0.485757	-5.36012	1.6443	0.723392	2	0.0807175	-1.56186	1.30441	0.909068	9	0.793134	-0.0707171	1.66766	0.0715931
ABCB11	12	13	0.391273	-0.420918	1.20185	0.340563	2	1.01433	-0.734874	2.38454	0.226398	4	0.662014	-0.542353	1.67935	0.257334	3	-0.201792	-1.59893	0.926222	0.743046
ABCB4	8	11	0.00272062	-0.935029	0.901164	0.995295	3	2.0531	0.62295	3.23079	0.00770312	1	-0.359947	-2.58686	1.08437	0.666306	0	-2.12428	-6.98823	-0.0476144	0.0434839
ABCB5	35	53	-0.0562677	-0.48692	0.359135	0.793094	2	-0.721411	-2.3582	0.453086	0.255037	7	-0.122848	-0.909272	0.524481	0.729371	11	-0.305732	-1.00412	0.300068	0.338006
ABCB6	24	25	0.261529	-0.252717	0.780431	0.31695	7	0.892989	0.0346963	1.67109	0.0421369	8	0.5559	-0.166554	1.20708	0.124441	8	0.224827	-0.515697	0.889078	0.529743
ABCB8	10	6	0.710338	-0.135331	1.65885	0.100043	2	1.6948	0.222814	2.97208	0.0286494	0	-0.273234	-4.84101	1.30881	0.798643	4	0.8935	-0.119621	1.93406	0.0813088
ABCB9	3	10	-0.544183	-1.92463	0.398125	0.295278	0	0.391155	-4.28377	1.50045	0.705145	1	-0.0565592	-2.23057	0.968267	0.935412	1	-0.457603	-2.7285	0.678694	0.526178
ABCC1	10	21	-0.202577	-0.994801	0.529997	0.594856	0	-0.854184	-5.70706	1.16346	0.49648	4	0.23408	-0.932208	1.17566	0.663529	2	-0.777807	-2.38789	0.370407	0.203735
ABCC10	20	38	-0.302929	-0.884495	0.250868	0.287563	4	0.389463	-0.79201	1.33283	0.48229	4	-0.406108	-1.54485	0.480261	0.397322	7	-0.556153	-1.45819	0.21561	0.165529
ABCC11	30	29	0.481161	-0.0471563	1.01288	0.0741025	1	-0.244926	-2.53255	1.25415	0.782862	9	0.613362	-0.187762	1.32692	0.127015	12	0.42923	-0.302026	1.10453	0.240126
ABCC12	28	42	0.121521	-0.309294	0.540832	0.57084	2	0.0311247	-1.60197	1.19721	0.964085	6	0.0414394	-0.792302	0.731937	0.913987	16	0.470371	-0.0341968	0.968436	0.0665409
ABCC2	28	40	-0.0454949	-0.497202	0.406257	0.841687	4	0.317471	-0.843755	1.14897	0.547111	8	0.367146	-0.319639	0.931692	0.269567	11	-0.321953	-1.01139	0.278991	0.301663
ABCC3	21	29	0.0322487	-0.522898	0.560512	0.906915	4	0.703327	-0.434532	1.5107	0.195386	8	0.558227	-0.174159	1.17863	0.126138	9	0.00370451	-0.81441	0.716075	0.992396
ABCC4	12	14	0.0246654	-0.724823	0.768014	0.947651	2	1.03426	-0.603633	2.18911	0.184996	2	-0.212943	-1.8368	0.940833	0.748342	7	0.25529	-0.659399	1.129	0.573043
ABCC5	6	7	0.254491	-0.845507	1.32772	0.640299	0	0.0397215	-4.84282	2.22076	0.978754	0	-1.08336	-5.95256	1.03611	0.38585	4	0.820067	-0.456683	1.9793	0.19406
ABCC6	24	34	0.118364	-0.420012	0.644051	0.661761	2	0.0974187	-1.51469	1.21725	0.886056	9	0.463791	-0.30337	1.13726	0.22104	7	-0.25938	-1.1466	0.490958	0.518144
ABCC8	15	21	0.256904	-0.432177	0.92501	0.457528	0	-0.147832	-4.99574	1.84525	0.915992	3	0.0290634	-1.29965	1.04687	0.960207	7	0.366133	-0.550922	1.17644	0.412254
ABCC9	15	21	0.374933	-0.327014	1.05857	0.289563	0	-0.947288	-5.80853	1.11173	0.450192	8	1.12442	0.254952	1.90858	0.013077	3	-0.4229	-1.78282	0.646013	0.464
ABCD1	1	3	-0.528971	-3.01598	1.47604	0.6189	0	1.84803	-3.07934	4.33587	0.332316	0	-0.0210883	-4.94056	2.40448	0.989029	1	0.20729	-2.33683	2.25115	0.85554
ABCD2	2	7	-0.527332	-2.23908	0.848171	0.469513	1	0.559333	-1.87396	2.50211	0.608403	1	0.173416	-2.11161	1.75753	0.853541	0	-1.13602	-6.01398	1.02731	0.367137
ABCD3	4	10	-0.361634	-1.61914	0.741388	0.531141	0	-0.894767	-5.80968	1.42529	0.515022	0	-1.2586	-6.12372	0.829906	0.296416	3	0.208827	-1.22808	1.40217	0.752596
ABCD4	8	19	-0.430035	-1.27141	0.319089	0.267055	0	-0.326626	-4.90715	1.24432	0.760106	4	0.286496	-0.815836	1.17799	0.571458	2	-0.819502	-2.42229	0.286932	0.163071
ABCE1	1	0	1.34174	-1.5896	6.32495	0.372411	0					0					0
ABCF1	5	5	0.544334	-0.680605	1.76882	0.373094	0	0.744673	-4.13614	2.93558	0.64926	2	0.95493	-0.767264	2.38565	0.245703	2	0.585116	-1.13548	2.01363	0.463325
ABCF2	9	9	0.319549	-0.622689	1.27254	0.501784	2	0.774091	-0.953153	2.17633	0.340621	2	0.168656	-1.49849	1.45084	0.817778	3	0.338918	-1.07637	1.53663	0.608128
ABCF3	4	8	0.0871139	-1.17835	1.2202	0.884294	0	0.825624	-4.04562	2.95453	0.615766	2	0.791341	-0.885617	2.0991	0.312886	1	-0.121405	-2.37372	1.39538	0.890806
ABCG1	3	7	-0.327725	-1.69304	0.751789	0.571028	0	0.564449	-3.68826	2.07096	0.63208	1	0.133351	-1.988	1.40703	0.867141	1	-0.0817652	-2.23	1.20633	0.916733
ABCG2	19	20	0.443495	-0.206639	1.09318	0.179505	3	1.07086	-0.36673	2.23209	0.131723	8	0.951943	0.0795558	1.74105	0.0335825	5	0.179556	-0.884953	1.078	0.71897
ABCG4	7	17	-0.204871	-1.01579	0.53831	0.593344	0	0.203215	-4.52493	1.87579	0.879233	0	-1.50244	-6.33759	0.393247	0.155066	4	0.115848	-1.01369	1.02082	0.819649
ABCG5	9	13	0.0014947	-0.913261	0.88198	0.997364	3	0.942955	-0.622527	2.29153	0.221631	2	0.177699	-1.46847	1.40681	0.804116	2	-0.672112	-2.39456	0.6657	0.347589
ABCG8	15	30	-0.0560001	-0.721678	0.574756	0.864278	2	0.147952	-1.47687	1.32183	0.832038	4	0.0503443	-1.10311	0.966261	0.922668	5	-0.147564	-1.19623	0.720715	0.754995
ABHD1	10	20	-0.247422	-1.04933	0.499538	0.522277	1	-0.275264	-2.50793	1.16845	0.745214	6	0.556983	-0.429019	1.41419	0.249934	1	-1.2811	-3.48918	0.104782	0.0739588
ABHD10	2	8	-0.735317	-2.40407	0.557359	0.280468	0	0.620089	-4.24719	2.72771	0.697671	1	-0.0229222	-2.26627	1.47384	0.979366	1	-0.306315	-2.55114	1.19378	0.721588
ABHD12	7	10	0.292107	-0.707833	1.24735	0.554679	0	-0.0749651	-4.95971	2.09187	0.959335	3	0.642466	-0.747647	1.78844	0.331575	3	0.390262	-1.00581	1.5483	0.548882
ABHD12B	16	18	0.396874	-0.295139	1.082	0.257313	1	-0.000834336	-2.32034	1.57786	0.999294	5	0.513721	-0.551666	1.41682	0.318927	8	0.503598	-0.383754	1.31233	0.252916
ABHD13	1	1	0.380785	-2.1499	2.91144	0.745198	0	2.11379	-2.87058	5.04796	0.289919	1	1.75317	-0.775994	4.28226	0.154544	0	0.382964	-4.6004	3.31464	0.820621
ABHD14A	4	3	0.460782	-1.00822	2.05195	0.536544	1	0.986965	-1.45131	3.03111	0.378477	3	1.51672	-0.0891837	3.14749	0.0631522	0	-0.952384	-5.88685	1.57612	0.50168
ABHD14B	7	9	-0.145352	-1.17692	0.856966	0.775319	2	1.11914	-0.692304	2.57163	0.201744	3	0.723746	-0.675423	1.89322	0.281403	2	-0.450247	-2.19051	0.947097	0.54848
ABHD15	15	10	0.829887	0.0105779	1.69835	0.0470937	1	0.396854	-2.02871	2.18466	0.708482	4	0.928997	-0.333903	2.04764	0.139394	7	1.24263	0.21969	2.23872	0.018486
ABHD16A	5	5	0.536659	-0.718746	1.78634	0.391766	0	0.506875	-4.44467	2.98201	0.76106	1	0.432579	-1.85626	2.06651	0.655595	4	1.06506	-0.333844	2.38967	0.129431
ABHD16B	6	4	0.914853	-0.341841	2.26702	0.152887	1	1.96884	-0.365182	3.72193	0.0874408	1	0.82259	-1.48485	2.52219	0.420439	2	0.608457	-1.26855	2.26158	0.49439
ABHD17A	1	3	-0.486827	-2.85323	1.35957	0.616789	0	1.52592	-3.38928	3.91767	0.404723	1	0.689075	-1.66838	2.52583	0.508917	0	-0.615159	-5.51826	1.72521	0.661472
ABHD17B	3	6	-0.179036	-1.63711	1.10818	0.789935	0	0.0242555	-4.9164	2.43921	0.987659	3	1.16239	-0.288003	2.44221	0.108313	0	-1.16646	-6.04063	0.984501	0.349558
ABHD17C	0	1	-1.03046	-6.01383	1.90126	0.498963	0	-0.503685	-5.48817	2.43077	0.748868	0	0.105644	-4.87826	3.03866	0.948908	0	0.3286	-4.65512	3.26115	0.845023
ABHD18	3	12	-1.06505	-2.44436	0.0502266	0.0619963	0	-1.02871	-5.91826	1.15817	0.427784	0	-1.63935	-6.49851	0.414056	0.142783	1	-0.978053	-3.21476	0.476974	0.211294
ABHD2	0	2	-0.82229	-5.77594	1.79492	0.576153	0	1.47784	-3.46143	4.03323	0.422024	0	0.356709	-4.57788	2.89342	0.825925	0	0.122936	-4.85477	2.90985	0.940307
ABHD3	3	7	-0.347311	-1.77493	0.882025	0.589565	0	0.867263	-4.0104	3.02844	0.601438	0	-0.831895	-5.69885	1.2775	0.519724	1	-0.397117	-2.65715	1.14274	0.646827
ABHD4	8	12	-0.26552	-1.24252	0.670139	0.579642	0	-0.503112	-5.41552	1.75727	0.724985	4	0.665734	-0.573749	1.7341	0.270003	2	-1.13084	-2.86204	0.255025	0.114316
ABHD5	6	3	0.901385	-0.39247	2.36801	0.173631	2	1.44339	-0.654915	3.83459	0.171698	2	1.11238	-0.717604	2.79713	0.21295	2	0.838666	-0.959522	2.4826	0.330569
ABHD6	4	6	-0.132004	-1.47203	1.13596	0.838161	0	-0.734364	-5.69752	1.82476	0.623379	2	0.640852	-1.07624	2.04504	0.422092	0	-1.37808	-6.25995	0.816785	0.263088
ABHD8	5	1	1.75704	0.0720543	4.07434	0.0404521	1	0.103972	-2.51869	2.72466	0.932831	2	1.96235	-0.0653276	4.36157	0.0573286	1	1.96183	-0.740114	4.66798	0.142364
ABI2	3	2	0.549602	-1.14524	2.38035	0.517782	0	1.61141	-3.35856	4.32525	0.394076	0	0.15331	-4.77487	2.66714	0.922596	3	1.41342	-0.36797	3.28816	0.115981
ABI3	5	9	-0.0331443	-0.814439	0.689425	0.928744	0	0.376604	-3.25134	1.62911	0.697756	0	-0.553565	-4.80123	0.794844	0.518582	4	0.376886	-0.451	1.14173	0.350505
ABL1	1	0	1.1379	-1.7935	6.12115	0.453012	0					0					1	2.28122	-0.650651	7.26466	0.123988
ABL2	5	20	-0.645632	-1.73399	0.271608	0.17666	0	-0.387401	-5.18264	1.37501	0.756546	0	-1.66857	-6.51287	0.284238	0.114128	2	-0.754143	-2.42763	0.498957	0.260097
ABLIM1	7	10	0.136996	-0.863502	1.09124	0.780732	1	0.817712	-1.51633	2.48638	0.429961	3	0.744837	-0.648088	1.89402	0.265777	2	-0.0732201	-1.73568	1.19583	0.918049
ABLIM2	3	10	-0.854964	-2.27187	0.327555	0.162408	0	-0.514822	-5.40131	1.68877	0.710958	1	-0.263691	-2.50889	1.22058	0.759579	2	-0.405526	-2.09386	0.904998	0.568261
ABLIM3	2	2	0.695288	-1.2195	2.61715	0.455635	0	2.30289	-2.67535	5.08714	0.256582	1	1.37906	-1.08693	3.48947	0.237145	1	1.12309	-1.29095	3.17879	0.314949
ABR	4	5	0.298875	-1.03317	1.57772	0.645788	0	-1.08033	-6.07484	1.92196	0.487203	2	0.978004	-0.74972	2.41629	0.237054	0	-0.823257	-5.70314	1.36489	0.533286
ABRA	10	22	-0.482773	-1.29852	0.274961	0.21556	1	-0.163729	-2.40884	1.30441	0.850703	1	-0.871718	-3.0724	0.493815	0.243822	4	-0.635041	-1.84254	0.36211	0.224317
ABRAXAS1	14	7	1.09796	0.201377	2.075	0.0160612	1	0.813176	-1.81087	2.8836	0.508708	6	1.69484	0.56483	2.80218	0.00423514	6	1.12236	-0.0625798	2.27101	0.0627085
ABRAXAS2	5	4	0.583367	-0.731307	1.94982	0.379367	1	0.882397	-2.14485	3.34619	0.573831	1	0.657778	-1.68271	2.4121	0.522008	3	1.126	-0.439319	2.61524	0.149468
ABT1	0	4	-1.51674	-6.40445	0.724427	0.217478	0	1.2641	-3.6271	3.5219	0.471981	0	-0.413379	-5.30157	1.83002	0.769884	0	-0.640998	-5.53298	1.61851	0.641837
ABTB1	9	13	0.437445	-0.410588	1.28601	0.304824	0	0.238386	-4.62038	2.29426	0.873937	2	0.395378	-1.25563	1.63609	0.591558	4	0.19727	-1.12716	1.3487	0.753725
ABTB2	9	8	0.549492	-0.4072	1.52162	0.256776	1	1.25875	-1.02436	2.82293	0.230458	3	1.02247	-0.387923	2.21442	0.141558	5	0.696897	-0.457202	1.77013	0.223688
ACAA1	1	21	-2.32499	-4.53576	-0.936053	0.000232436	0	-0.590083	-5.44201	1.42206	0.652512	0	-1.88427	-6.7314	0.103983	0.0683786	1	-1.59639	-3.82273	-0.175051	0.024511
ACAA2	6	15	-0.345081	-1.26467	0.46919	0.415594	0	-1.28586	-6.15422	0.817936	0.287247	4	0.580788	-0.438451	1.45427	0.240601	2	-0.663277	-2.31019	0.544593	0.308255
ACACA	7	10	-0.0383732	-0.993199	0.836319	0.932801	1	0.668946	-1.52534	1.98231	0.466969	1	-0.202761	-2.36484	1.07846	0.794419	5	0.451555	-0.602574	1.37562	0.372344
ACACB	31	47	-0.011338	-0.474532	0.441391	0.961123	4	0.280435	-0.954531	1.27089	0.625098	6	-0.19528	-1.12263	0.562971	0.636503	9	-0.451343	-1.23777	0.231001	0.20411
ACAD10	24	29	0.298771	-0.252238	0.845883	0.284875	4	0.820945	-0.406967	1.8339	0.173906	5	0.342957	-0.596303	1.12161	0.443425	11	0.367438	-0.386828	1.06035	0.326382
ACAD11	8	19	-0.324245	-1.21456	0.489272	0.442708	0	-0.571875	-5.42559	1.45323	0.664376	2	-0.144267	-1.76401	1.02461	0.829587	6	0.130785	-0.88604	1.02847	0.787494
ACAD8	8	10	0.299569	-0.6842	1.2664	0.542861	1	0.69409	-1.60829	2.33248	0.489169	0	-1.32088	-6.18916	0.783188	0.271664	6	0.90253	-0.197223	1.9423	0.10408
ACAD9	12	15	0.377961	-0.408685	1.1468	0.339655	1	0.497784	-1.75536	1.98631	0.599236	3	0.350428	-1.00884	1.42642	0.574581	7	0.694899	-0.258053	1.56363	0.145475
ACADL	11	19	-0.222315	-0.956367	0.446869	0.52317	0	-0.900637	-5.75685	1.06307	0.468026	4	0.132838	-0.960565	0.976615	0.784541	6	0.0830524	-0.836434	0.851446	0.844663
ACADM	14	22	0.00941351	-0.697183	0.688189	0.978579	2	0.517586	-1.1623	1.75539	0.495683	2	-0.356678	-1.96629	0.790059	0.579792	6	0.165931	-0.822752	1.01809	0.723315
ACADS	2	8	-0.698889	-2.3913	0.628947	0.319014	0	0.753473	-4.1227	2.89394	0.644748	0	-0.913257	-5.77816	1.18228	0.472693	1	-0.462751	-2.75714	1.11372	0.601323
ACADSB	10	13	0.0253115	-0.846258	0.871981	0.953452	0	-0.0944287	-4.9819	2.06793	0.948757	1	-0.275559	-2.49392	1.14317	0.741232	7	0.424893	-0.624342	1.40713	0.414598
ACADVL	8	24	-0.443826	-1.30207	0.320184	0.26324	0	-0.806516	-5.65468	1.18681	0.520936	2	-0.477213	-2.07993	0.65434	0.447167	3	-0.395359	-1.7251	0.622425	0.476408
ACAN	3	6	-0.112195	-1.55669	1.15818	0.866093	0	0.0101139	-4.93748	2.46337	0.99488	1	0.177107	-2.0938	1.75672	0.849105	2	0.491586	-1.20427	1.85718	0.526036
ACAP1	7	10	-0.0250927	-1.06866	0.981945	0.961172	2	1.61255	-0.134387	3.01529	0.0672656	0	-1.00095	-5.86186	1.06938	0.421529	4	0.181834	-1.14899	1.38485	0.776333
ACAP2	1	4	-0.914069	-3.28006	0.868516	0.330402	0	0.59348	-4.30845	2.90156	0.715532	0	-0.647583	-5.54332	1.6236	0.639583	0	-1.44399	-6.3617	0.908343	0.267613
ACAP3	6	7	0.174662	-0.987103	1.3277	0.763508	1	0.785334	-1.54129	2.48306	0.445287	1	-0.196489	-2.48692	1.4161	0.82969	1	-0.876937	-3.1973	0.763164	0.319925
ACAT1	9	14	-0.0622301	-0.90046	0.75936	0.880969	0	-0.850957	-5.73116	1.15145	0.50763	2	-0.00468388	-1.60352	1.11256	0.994326	4	-0.119761	-1.24607	0.853028	0.813808
ACAT2	6	10	0.0117976	-1.05821	1.00956	0.981842	0	-0.978259	-5.92318	1.4749	0.491817	2	0.418986	-1.23864	1.6775	0.572962	4	0.408658	-0.837803	1.4921	0.492955
ACBD3	2	6	-0.454925	-2.17124	0.940048	0.537806	0	0.818895	-4.0816	3.07132	0.624337	0	-0.709933	-5.5855	1.44578	0.594266	1	-0.119162	-2.39199	1.46187	0.895232
ACBD4	5	9	-0.353922	-1.50587	0.707093	0.517127	1	0.597494	-1.7088	2.2047	0.548224	1	-0.195383	-2.4459	1.30953	0.823235	2	-0.195533	-1.87091	1.10258	0.784323
ACBD5	2	5	-0.158924	-1.90195	1.31744	0.838011	0	0.979538	-3.91951	3.23691	0.565423	0	-0.556059	-5.4437	1.67378	0.688064	2	0.675199	-1.07347	2.16887	0.410934
ACBD6	7	11	-0.0215797	-1.00229	0.899808	0.963903	1	0.632018	-1.67154	2.21646	0.525669	2	0.221842	-1.42637	1.45835	0.758514	4	0.337556	-0.897635	1.39667	0.564326
ACCS	4	9	-0.301444	-1.26323	0.484816	0.467103	0	0.0100725	-4.53222	1.46045	0.992835	1	-0.268858	-2.2768	0.845816	0.688103	2	-0.0184324	-1.16182	0.827045	0.969135
ACCSL	9	15	-0.0512912	-0.872617	0.718531	0.897512	0	-0.798658	-5.67595	1.33627	0.543953	3	0.151269	-1.20258	1.21995	0.803664	5	0.189736	-0.839448	1.07279	0.695538
ACE	10	19	-0.272284	-1.02883	0.431547	0.453468	0	-1.14865	-6.02107	0.963364	0.354418	2	-0.392164	-2.01117	0.77357	0.546087	6	0.035912	-0.865144	0.823002	0.93244
ACE2	1	1	0.587707	-1.93379	3.10919	0.615473	0	3.03857	-1.9457	5.97249	0.162572	1	1.8091	-0.704534	4.32273	0.140447	0	0.422121	-4.56117	3.35363	0.803323
ACER1	6	14	-0.321765	-1.33909	0.565485	0.492361	2	0.820964	-0.96902	2.12878	0.329182	0	-1.53944	-6.39051	0.458914	0.165091	2	-0.359955	-1.97937	0.787058	0.578338
ACER2	2	7	-0.660107	-2.36442	0.707514	0.358388	0	-0.11106	-5.02156	2.20789	0.941068	0	-0.874356	-5.74841	1.27002	0.50069	1	-0.228709	-2.49737	1.33935	0.797434
ACER3	2	2	0.257247	-1.62169	2.13785	0.775786	0	2.02847	-2.8988	4.53917	0.296487	0	0.177864	-4.75943	2.7239	0.911131	2	1.1067	-0.771916	2.98534	0.230297
ACHE	2	2	0.435741	-1.44391	2.3159	0.630377	0	2.15863	-2.77639	4.6974	0.274239	1	1.27648	-1.1187	3.29885	0.253744	1	0.825681	-1.58629	2.87749	0.450741
ACIN1	9	7	0.912064	-0.0848954	1.96381	0.0727592	1	1.65132	-0.710374	3.37398	0.144644	3	1.25057	-0.193104	2.51554	0.084724	5	1.29898	0.101628	2.45525	0.0344501
ACKR1	2	3	0.129852	-1.66732	1.77202	0.876354	0	1.39672	-3.5134	3.76337	0.437964	1	0.764792	-1.57619	2.58033	0.461798	1	0.3779	-1.9652	2.19621	0.708122
ACKR3	0	1	-0.496982	-5.48022	2.43441	0.75195	0	2.83755	-2.14709	5.77239	0.184275	0	0.605025	-4.3785	3.5371	0.725666	0	0.273805	-4.7096	3.20558	0.869958
ACKR4	10	18	0.0215816	-0.716025	0.73426	0.952684	1	0.710761	-1.33204	1.93044	0.399544	2	0.0177128	-1.51115	1.0803	0.977229	1	-0.961124	-3.16652	0.378986	0.18612
ACLY	1	6	-1.03292	-3.28379	0.360893	0.166139	0	0.540508	-4.02571	2.12158	0.680058	0	-0.504248	-5.09958	1.08676	0.622566	0	-0.994956	-5.79979	0.765333	0.352723
ACMSD	7	7	0.458799	-0.609333	1.5451	0.394183	0	-0.509889	-5.4432	1.8766	0.728242	2	0.635667	-1.06603	2.00759	0.420075	5	1.07054	-0.127138	2.22495	0.0778384
ACO1	15	14	0.324054	-0.38278	1.02933	0.363594	0	-0.646953	-5.52133	1.42678	0.628178	2	-0.172749	-1.76257	0.926929	0.786434	11	0.846337	0.0595935	1.60179	0.0356817
ACO2	7	4	0.765121	-0.405494	2.04757	0.200733	0	0.705538	-4.18353	2.9527	0.666631	1	0.508321	-1.80644	2.21633	0.609941	5	1.33005	0.0363625	2.67191	0.0441244
ACOD1	1	4	-0.804058	-3.11967	0.909614	0.374276	1	1.7465	-0.59072	3.51248	0.122323	0	-0.613222	-5.50215	1.63231	0.656218	0	-0.975585	-5.87082	1.29549	0.462259
ACOT11	16	28	0.0887987	-0.540337	0.692709	0.776478	2	0.253762	-1.40905	1.48537	0.728629	3	-0.274022	-1.59826	0.731226	0.623352	6	0.165423	-0.728831	0.936944	0.695969
ACOT12	15	15	0.467251	-0.278563	1.21692	0.217467	1	0.3605	-1.92208	1.90616	0.705492	3	0.339064	-1.02603	1.42608	0.588868	9	0.830958	-0.0673672	1.68535	0.0688776
ACOT13	3	6	0.0324922	-1.43938	1.34507	0.962356	1	1.3281	-0.970853	2.9801	0.213133	1	0.496122	-1.78197	2.09253	0.608089	1	0.240646	-2.05065	1.87016	0.800755
ACOT2	4	11	-0.387224	-1.61216	0.671096	0.485262	0	-0.155213	-5.02022	1.93667	0.913329	1	-0.369337	-2.60292	1.09436	0.660547	3	0.291787	-1.08925	1.4215	0.646335
ACOT4	1	4	-0.757757	-3.0656	0.944059	0.400162	0	0.405966	-4.54596	2.88293	0.805407	0	-0.598269	-5.49706	1.685	0.668362	0	-0.85216	-5.74023	1.3903	0.523016
ACOT6	3	0	2.26284	-0.150082	7.17986	0.0682924	1	4.86425	1.92897	9.84907	0.00252263	1	3.10017	0.16656	8.08432	0.0391267	0
ACOT7	2	7	-1.04461	-2.73731	0.300064	0.13243	0	-0.682321	-5.66085	1.97814	0.656912	0	-0.916075	-5.78456	1.20155	0.47395	2	-0.164684	-1.88791	1.21706	0.826752
ACOT8	8	21	-0.489797	-1.35655	0.288013	0.223342	0	-1.22362	-6.11283	0.922693	0.329078	5	0.370904	-0.684879	1.25419	0.460607	1	-1.39768	-3.60023	-0.0265306	0.0449409
ACOT9	4	6	-0.0594487	-1.42204	1.24481	0.928429	0	0.0325757	-4.90436	2.43837	0.983386	0	-0.815114	-5.70411	1.4114	0.542981	2	0.0406302	-1.79575	1.59884	0.961255
ACOX1	4	4	0.357365	-1.01532	1.73169	0.598875	0	0.797336	-4.14478	3.27594	0.641122	1	0.498044	-1.82595	2.22768	0.619293	3	1.04468	-0.468625	2.47449	0.164405
ACOX2	11	10	0.585369	-0.290334	1.47325	0.188133	1	0.579537	-1.76457	2.27462	0.570572	2	0.431801	-1.25053	1.73748	0.570227	4	0.615024	-0.632341	1.709	0.310465
ACOX3	10	8	0.558326	-0.367065	1.5108	0.235049	0	0.173408	-4.70084	2.31004	0.908464	3	0.832754	-0.580142	2.02829	0.224607	6	0.882827	-0.248108	1.963	0.121786
ACOXL	10	15	-0.177299	-1.01875	0.630649	0.668656	1	-0.0928028	-2.38149	1.45449	0.918979	2	-0.198707	-1.82898	0.99675	0.768626	5	0.0573675	-1.06493	1.03368	0.913485
ACP1	4	7	0.240347	-0.983517	1.28104	0.671946	0	1.35012	-2.91367	2.8576	0.339997	1	0.519492	-1.5323	1.78001	0.525947	2	0.595059	-0.996182	1.76016	0.402048
ACP2	6	13	-0.217006	-1.25655	0.728099	0.65976	0	0.303901	-4.55488	2.3576	0.841214	1	-0.123834	-2.34385	1.30081	0.884562	2	-0.521867	-2.18219	0.72922	0.441705
ACP4	17	7	1.21397	0.371359	2.15534	0.00430582	3	1.53543	-0.0599725	2.94571	0.0584277	5	1.2559	0.0749219	2.37916	0.0379617	7	1.33212	0.268314	2.40687	0.0150595
ACP5	2	8	-0.642855	-2.32132	0.669045	0.354843	0	0.187392	-4.69474	2.35279	0.901939	1	0.13907	-2.11143	1.65276	0.878398	0	-1.27263	-6.13905	0.831388	0.292154
ACP6	6	10	-0.00102998	-1.15569	1.10433	0.998556	0	0.00315504	-4.89019	2.23218	0.998321	1	0.10653	-2.15175	1.63449	0.907009	1	-0.743831	-3.08021	0.954517	0.41738
ACP7	10	15	0.181416	-0.65539	0.983391	0.662229	1	0.878799	-1.35416	2.33381	0.368654	5	0.865963	-0.219574	1.80564	0.110837	4	0.173769	-1.03824	1.19193	0.757941
ACR	1	0	1.03556	-1.90396	6.02209	0.498035	0					0					1	2.11532	-0.832679	7.10532	0.156262
ACRBP	8	21	-0.520659	-1.38754	0.258077	0.195268	1	0.163637	-2.06012	1.58486	0.853701	3	-0.0930494	-1.42674	0.932761	0.872064	2	-0.724788	-2.33555	0.4246	0.239772
ACRV1	7	9	0.209656	-0.827776	1.21271	0.683431	0	0.387269	-4.49056	2.53509	0.803653	2	0.533135	-1.14662	1.83227	0.486304	2	-0.168883	-1.89982	1.18263	0.821296
ACSBG1	6	4	0.594155	-0.626973	1.90258	0.338825	0	-0.0846056	-4.9975	2.26963	0.955356	0	-0.730129	-5.62047	1.52124	0.591191	4	0.944142	-0.450718	2.33604	0.177353
ACSBG2	16	16	0.31906	-0.395733	1.03537	0.378694	3	0.899687	-0.713056	2.21997	0.252015	3	0.369745	-0.979226	1.4287	0.550449	6	0.151754	-0.90764	1.09966	0.765984
ACSF2	6	14	-0.239439	-1.27324	0.694329	0.623545	0	-0.0118755	-4.8779	2.06845	0.993498	1	-0.19778	-2.4151	1.21858	0.814297	2	-0.329936	-1.98519	0.91071	0.630551
ACSF3	21	29	-0.0392362	-0.581348	0.472643	0.882556	1	-0.346419	-2.53911	0.906957	0.655854	9	0.447968	-0.265237	1.06126	0.200437	8	-0.183038	-0.99124	0.481068	0.612471
ACSL1	7	8	0.244789	-0.847653	1.3325	0.655332	1	1.4999	-0.786363	3.08658	0.164191	2	0.716479	-0.997798	2.0788	0.370348	3	0.0543324	-1.45814	1.402	0.939165
ACSL3	1	5	-0.8348	-3.1151	0.781552	0.332486	0	-0.125396	-5.09655	2.48234	0.937218	1	0.381411	-1.90061	2.00049	0.69111	0	-0.944996	-5.82621	1.24754	0.467982
ACSL4	1	0	1.61436	-1.31687	6.59753	0.279345	0					0					1	2.21894	-0.712527	7.20222	0.134485
ACSL5	6	14	-0.130908	-1.159	0.803322	0.788807	1	0.683704	-1.58058	2.19178	0.483043	1	-0.35598	-2.5836	1.08711	0.670042	2	-0.209106	-1.85439	1.02274	0.761228
ACSL6	0	5	-1.60711	-6.49531	0.62976	0.186517	0	1.17923	-3.71861	3.44832	0.499204	0	-0.509764	-5.40027	1.73049	0.71537	0	-0.689409	-5.57542	1.54093	0.611842
ACSM1	9	26	-0.71069	-1.51125	-0.00372773	0.0487496	0	-0.925053	-5.7545	0.942341	0.432781	2	-0.602014	-2.19001	0.487688	0.31485	3	-0.904973	-2.23329	0.095117	0.0796122
ACSM2A	18	31	0.130515	-0.439536	0.675421	0.645316	2	0.658921	-0.975309	1.77926	0.373905	3	-0.333994	-1.62969	0.613642	0.527112	8	0.300522	-0.451435	0.959775	0.409992
ACSM2B	12	16	0.0373022	-0.749173	0.799189	0.924086	2	1.07818	-0.575234	2.31195	0.174372	2	-0.0359527	-1.65608	1.13699	0.957821	6	0.179513	-0.863831	1.10058	0.719346
ACSM3	10	21	-0.262542	-1.06767	0.48655	0.498451	2	0.44762	-1.22866	1.70803	0.553532	2	-0.365893	-1.98627	0.79973	0.574797	5	0.0709826	-1.00358	0.982429	0.887143
ACSM4	9	24	-0.530545	-1.34738	0.20764	0.162912	0	-1.11889	-5.98371	0.951822	0.362088	2	-0.608299	-2.21194	0.525128	0.324975	4	-0.482337	-1.64131	0.445759	0.329017
ACSM5	19	17	0.570933	-0.0964461	1.24503	0.0931615	1	-0.351679	-2.63237	1.20064	0.691391	7	0.927901	-0.00425198	1.76384	0.0509738	9	0.635963	-0.227779	1.4356	0.143129
ACSM6	4	9	-0.633239	-1.89914	0.486028	0.273422	0	0.428325	-4.44281	2.55103	0.783494	0	-1.16505	-6.02815	0.916504	0.339084	4	0.222749	-1.05571	1.35293	0.71407
ACSS1	9	8	0.774712	-0.19353	1.76339	0.115534	0	0.550668	-4.32469	2.69955	0.729093	4	1.15739	-0.112323	2.2972	0.0716558	3	0.513421	-0.908741	1.71952	0.445878
ACSS2	7	9	0.00808287	-0.929372	0.896555	0.98575	0	-0.0444714	-4.42679	1.47629	0.966327	2	0.170123	-1.37161	1.27677	0.791832	4	0.349668	-0.822754	1.35071	0.522368
ACSS3	8	17	-0.379661	-1.26876	0.435075	0.367697	2	0.131741	-1.55423	1.42155	0.858758	3	-0.0341485	-1.38122	1.01896	0.953988	3	-0.351213	-1.69655	0.699619	0.53902
ACTA1	1	8	-1.05819	-3.4049	0.229956	0.20922	0	0.426746	-1.61189	1.02058	0.329861	0	-0.0190078	-5.13406	0.63227	0.967763	0	-0.265874	-5.99435	0.437162	0.568546
ACTA2	1	1	0.653152	-1.85955	3.16586	0.575426	0	2.75156	-2.23319	5.68665	0.194445	0	0.688893	-4.2947	3.62116	0.691837	0	0.180697	-4.80276	3.11262	0.913259
ACTB	2	3	0.00355955	-1.88023	1.77385	0.996814	1	2.57775	0.0676288	4.58271	0.0451327	0	-0.0635672	-4.98428	2.3406	0.966784	0	-1.59745	-6.55289	0.964188	0.248628
ACTBL2	11	25	-0.512851	-1.17994	0.0808477	0.0920511	1	-0.698389	-2.8106	0.475695	0.291533	4	-0.074977	-1.00745	0.649399	0.852884	6	-0.300572	-1.22267	0.443405	0.453478
ACTC1	1	3	-0.3225	-2.68942	1.52439	0.74246	0	2.04678	-2.85692	4.38926	0.289285	0	0.154763	-4.74712	2.49039	0.920068	1	0.55044	-1.7962	2.37293	0.591304
ACTG1	4	0	2.60188	0.330614	7.49733	0.0213078	1	5.35081	2.4162	10.3354	0.00116138	0					2	2.40645	-0.105239	7.33404	0.0611784
ACTG2	3	0	1.8731	-0.48036	6.78001	0.131564	0					1	2.17214	-0.760668	7.15595	0.143101	1	2.17667	-0.756202	7.16051	0.142276
ACTL10	3	3	0.180224	-1.39868	1.75717	0.815544	0	0.796944	-4.14511	3.28727	0.641265	2	1.14435	-0.707098	2.83432	0.205972	0	-0.834505	-5.7383	1.50924	0.542647
ACTL6A	1	0	1.03305	-1.89975	6.01686	0.498012	0					0					0
ACTL6B	5	5	0.617393	-0.651413	1.88037	0.330697	1	1.43444	-1.51374	3.60544	0.333381	1	0.737433	-1.54671	2.36267	0.459317	1	0.283889	-2.02014	1.93702	0.768949
ACTL7A	11	13	0.420564	-0.407018	1.23398	0.313073	0	-0.421294	-5.29481	1.69219	0.760622	4	0.697628	-0.512511	1.7217	0.23653	5	0.540467	-0.56424	1.51339	0.315942
ACTL7B	5	5	0.430328	-0.833397	1.7115	0.496653	0	-0.4068	-5.33392	2.03475	0.783284	2	1.08182	-0.673749	2.57901	0.20285	2	0.303344	-1.42062	1.73707	0.698718
ACTL8	1	4	-0.0583777	-2.41213	1.76603	0.952909	0	1.04912	-3.84406	3.31642	0.540441	0	-0.207607	-5.10326	2.07981	0.887231	0	-0.475253	-5.37697	1.84485	0.738793
ACTL9	1	1	0.489561	-2.02341	3.00255	0.673528	0	1.83478	-3.14882	4.76704	0.345179	0	0.690795	-4.29246	3.62221	0.691024	1	1.29369	-1.21795	3.80535	0.27834
ACTN1	3	2	1.15047	-0.616901	3.14835	0.200756	2	2.80955	0.44859	5.06639	0.021619	0	0.170128	-4.81604	3.09026	0.91847	1	1.2787	-1.28891	3.7018	0.29656
ACTN2	3	1	1.92637	0.0838941	4.28629	0.0404948	0	2.73004	-2.26199	5.68332	0.197905	1	2.05405	-0.479756	4.58906	0.101717	0	2.17055	-2.81666	5.1118	0.280203
ACTN3	21	36	-0.191359	-0.759019	0.351746	0.4941	0	-2.12165	-6.9902	-0.0381974	0.044679	9	0.304755	-0.479142	0.990478	0.42439	6	-0.621401	-1.58854	0.187518	0.13903
ACTN4	1	0	1.33994	-1.59123	6.3231	0.373049	0					0					1	2.3014	-0.629999	7.28465	0.120658
ACTR10	5	4	0.867864	-0.435645	2.21504	0.187308	0	0.71769	-4.18743	3.03273	0.664869	1	0.892837	-1.40973	2.58427	0.383631	2	0.657321	-1.17508	2.23966	0.447569
ACTR1A	0	1	0.290795	-4.69335	3.22441	0.862243	0	1.98621	-3.00358	4.93391	0.314961	0	1.31426	-3.67129	4.25136	0.477098	0	1.82503	-3.16149	4.76456	0.347801
ACTR1B	4	7	-0.178666	-1.47247	1.00995	0.770813	1	0.451907	-1.96894	2.2409	0.66988	3	0.911762	-0.530837	2.15987	0.196571	0	-1.49495	-6.36988	0.653447	0.209736
ACTR3	0	1	-0.682838	-5.66602	2.24839	0.660224	0	2.07594	-2.908	5.00904	0.296818	0	0.478238	-4.50511	3.4099	0.778945	0	0.162948	-4.82032	3.09442	0.92162
ACTR3C	1	12	-1.72395	-3.94461	-0.297405	0.0145482	0	0.00211879	-4.85416	2.04453	0.998832	0	-1.57363	-6.42808	0.459112	0.159385	1	-0.833945	-3.05585	0.595842	0.285974
ACTR5	4	17	-1.01645	-2.20022	-0.0433343	0.0400598	1	-0.131603	-2.44897	1.4978	0.888591	1	-0.688493	-2.89735	0.702519	0.376828	1	-1.26529	-3.48983	0.151417	0.085841
ACTR6	4	12	-0.608731	-1.82074	0.423134	0.256885	1	0.73281	-1.54682	2.28422	0.459593	1	-0.383886	-2.61192	1.05978	0.644829	1	-0.809274	-3.03395	0.628061	0.304107
ACTR8	19	27	0.235704	-0.390591	0.849846	0.45559	1	-0.345347	-2.57944	1.10597	0.681663	5	0.258107	-0.793188	1.13303	0.601622	8	0.332983	-0.538263	1.11008	0.434097
ACTRT1	0	1	-0.0301041	-5.01426	2.90355	0.985268	0	1.51433	-3.47526	4.46144	0.422572	0	1.07893	-3.90686	4.01663	0.55039	0	1.11581	-3.86933	4.0519	0.538177
ACTRT2	1	0	1.77009	-1.16168	6.75349	0.234206	0					0					1	2.97162	0.038856	7.95541	0.0472376
ACTRT3	4	4	0.386097	-1.01415	1.78304	0.577925	0	1.17194	-3.77123	3.63536	0.511072	2	1.16379	-0.595432	2.68881	0.174468	2	0.590726	-1.25394	2.19439	0.497871
ACVR1	2	4	0.0436096	-1.77299	1.68968	0.958733	0	0.890514	-4.02521	3.26617	0.600903	0	-0.287602	-5.18889	2.04092	0.843682	2	0.788157	-1.06687	2.4679	0.375502
ACVR1B	1	3	-0.600108	-3.14523	1.47374	0.587173	0	1.032	-3.96159	3.8401	0.567529	0	0.0575816	-4.85192	2.42311	0.97005	1	0.208081	-2.3951	2.33625	0.860705
ACVR1C	2	2	0.385573	-1.54643	2.30696	0.679525	0	0.935712	-4.01455	3.53434	0.591884	0	-0.126345	-5.05418	2.38625	0.934157	2	1.28219	-0.707221	3.2284	0.19277
ACVR2A	4	1	1.63579	-0.124697	3.97542	0.0693223	1	2.74916	-0.0539596	5.55046	0.0541057	2	2.18288	0.0887293	4.62407	0.0415719	1	1.66289	-0.887343	4.21331	0.178836
ACVR2B	1	2	0.172507	-2.29276	2.34593	0.875835	0	1.39449	-3.55986	4.01735	0.44766	0	0.336984	-4.61809	2.96217	0.837556	1	1.09161	-1.41165	3.43211	0.353193
ACVRL1	1	2	-0.230102	-2.66498	1.83756	0.82737	0	1.78206	-3.14929	4.30652	0.347186	0	-0.0156521	-4.94365	2.49746	0.991934	0	-0.144308	-5.07134	2.36562	0.924621
ACY3	3	6	0.0167646	-1.12717	0.978694	0.973802	0	0.411765	-4.44897	2.21317	0.785156	1	0.24243	-1.85263	1.51565	0.761494	2	0.445275	-0.782609	1.4376	0.426322
ACYP1	2	1	0.971028	-1.14636	3.42126	0.361435	0	2.24273	-2.74147	5.17648	0.267357	0	0.869658	-4.11379	3.80155	0.62285	1	0.905719	-1.67295	3.48417	0.457028
ACYP2	2	1	0.755657	-1.28783	3.16392	0.461662	0	0.0923118	-4.89177	3.02578	0.955303	0	0.244424	-4.73926	3.17691	0.883528	2	1.7889	-0.276378	4.22127	0.0873501
ADA	3	9	-0.462704	-1.87261	0.721727	0.457764	0	0.501159	-4.36922	2.61501	0.750121	1	-0.0592522	-2.30214	1.43149	0.94642	2	0.122895	-1.55172	1.42212	0.86712
ADA2	2	8	-0.610585	-2.34597	0.804212	0.412606	0	0.653166	-4.2737	2.99251	0.695021	0	-0.693112	-5.56942	1.46011	0.604085	2	0.407001	-1.31612	1.80476	0.604861
ADAD1	3	2	0.394027	-1.26051	2.1991	0.635422	0	1.23474	-3.699	3.76796	0.489817	1	0.762012	-1.65821	2.81809	0.486596	1	0.491194	-1.90328	2.513	0.643341
ADAD2	23	22	0.330936	-0.271383	0.938171	0.280265	3	1.03502	-0.352299	2.14021	0.130205	3	-0.0878027	-1.41875	0.933532	0.878889	8	0.224398	-0.658643	1.01922	0.601068
ADAL	7	11	-0.102408	-0.839502	0.647007	0.778496	0	-0.935596	-5.80558	1.11304	0.460721	2	0.0347071	-1.51115	1.12311	0.956221	4	0.119301	-0.700891	0.944471	0.76322
ADAM10	1	6	-0.788453	-2.84735	0.38309	0.210183	0	-0.0611437	-4.48867	1.37251	0.952788	0	-0.519221	-5.01037	0.943098	0.585012	1	-0.158195	-2.01981	0.969449	0.806914
ADAM11	3	4	0.224238	-1.35253	1.76499	0.770717	0	0.173686	-4.81397	3.00518	0.916868	1	0.876875	-1.45628	2.65071	0.400745	1	0.47006	-1.87192	2.27582	0.643415
ADAM12	7	13	-0.314468	-1.28404	0.585139	0.498085	0	-0.104692	-4.96977	1.97268	0.941884	2	0.0832182	-1.55529	1.29807	0.905874	3	-0.339127	-1.72114	0.776341	0.572596
ADAM15	10	19	-0.106073	-0.901256	0.621746	0.780847	0	-0.829355	-5.68221	1.11779	0.506212	3	0.211717	-1.09204	1.1815	0.713529	5	0.0573147	-1.01477	0.944208	0.907432
ADAM17	4	9	-0.0807524	-1.3588	1.05549	0.892732	0	0.0315526	-4.86687	2.24463	0.983323	1	-0.0417466	-2.29699	1.47512	0.962752	3	0.368583	-1.08712	1.60406	0.589576
ADAM18	4	15	-0.923267	-2.12883	0.0857293	0.0742952	0	-0.700313	-5.60002	1.49995	0.609631	2	-0.151579	-1.78636	1.04711	0.824039	1	-1.2049	-3.43905	0.238502	0.111432
ADAM19	7	11	0.000824594	-0.992903	0.935463	0.998641	0	-0.0202168	-4.88678	2.07374	0.988927	1	-0.305078	-2.53607	1.14803	0.717825	2	0.00560895	-1.6483	1.25522	0.993698
ADAM2	13	16	0.171961	-0.348549	0.719165	0.513481	0	0.00533348	-4.6783	1.17454	0.995677	7	0.582451	-0.0654034	1.2331	0.0758625	4	0.117569	-0.665443	0.753079	0.735057
ADAM21	2	0	1.62543	-0.914544	6.56107	0.228559	1	4.43572	1.4908	9.42448	0.0050683	1	2.45986	-0.472565	7.44353	0.097601	0
ADAM22	6	9	0.153567	-0.911571	1.15913	0.767879	0	-0.533688	-5.43958	1.72294	0.706148	2	0.346709	-1.31708	1.6231	0.640492	4	0.65652	-0.585922	1.74945	0.278394
ADAM23	2	3	-0.0516179	-1.88225	1.62884	0.951662	1	2.08786	-0.766142	4.35927	0.1436	0	-0.0526036	-4.95916	2.3028	0.972198	0	-0.554561	-5.4642	1.81085	0.697294
ADAM28	14	19	0.0321343	-0.667071	0.71951	0.926892	0	-0.283339	-5.03294	1.40714	0.816192	4	0.305814	-0.78282	1.22682	0.546628	6	-0.0894247	-1.06141	0.775024	0.843734
ADAM30	1	0	0.999466	-1.93645	5.98455	0.513283	0					1	2.13963	-0.802306	7.12717	0.150597	0
ADAM32	13	10	0.545535	-0.256178	1.40196	0.184553	2	1.28862	-0.448202	2.66566	0.130629	3	0.679459	-0.441171	1.73851	0.217564	4	0.260477	-1.0377	1.39809	0.672934
ADAM33	11	24	-0.357742	-1.12252	0.352591	0.329415	4	1.06876	-0.183836	2.10811	0.0892744	0	-1.95035	-6.79551	0.0270644	0.0544367	5	-0.289035	-1.37034	0.624668	0.554025
ADAM7	7	19	-0.386361	-1.19617	0.328802	0.296663	0	-1.15374	-6.12326	0.933463	0.38297	3	0.0209192	-1.24171	0.969051	0.9691	2	-0.732087	-2.32464	0.364174	0.214464
ADAM8	20	34	-0.0127804	-0.518532	0.472468	0.958395	1	0.0860679	-1.81052	0.830738	0.863391	5	0.0241519	-0.886717	0.646761	0.946948	12	0.224376	-0.363108	0.77931	0.426564
ADAM9	3	4	-0.065326	-1.34327	1.1518	0.911969	0	-0.276446	-3.54662	1.20533	0.737629	2	0.545202	-0.885422	1.89017	0.408055	1	0.110648	-1.80465	1.42183	0.878107
ADAMDEC1	6	11	0.09324	-0.990287	1.11333	0.860143	0	-0.820945	-5.72952	1.48796	0.550818	1	-0.17902	-2.431	1.32977	0.838383	4	0.623611	-0.655207	1.77063	0.318054
ADAMTS1	8	12	0.0206804	-0.604617	0.610839	0.945144	2	0.250135	-0.935761	1.19117	0.60419	0	-0.86763	-5.66613	0.625528	0.380978	2	0.0755747	-1.01357	0.823159	0.864666
ADAMTS10	2	4	-0.0342866	-1.88646	1.64053	0.968264	0	1.60219	-3.31337	3.98163	0.385766	1	0.904957	-1.46504	2.7277	0.396902	0	-0.395339	-5.29533	1.92544	0.783247
ADAMTS12	14	15	0.331442	-0.412622	1.06969	0.377884	2	1.06844	-0.589179	2.31062	0.17903	3	0.311795	-1.04413	1.38181	0.614848	7	0.573759	-0.390732	1.45011	0.231028
ADAMTS13	9	17	-0.283473	-1.12731	0.483437	0.477236	2	0.716632	-0.990722	1.91421	0.361299	3	0.230141	-1.07292	1.20652	0.689922	2	-1.08335	-2.76045	0.150588	0.090695
ADAMTS14	21	26	0.265467	-0.332527	0.855428	0.380123	3	0.634583	-0.744269	1.71541	0.330642	2	-0.561086	-2.16502	0.57207	0.366916	11	0.512411	-0.241845	1.20903	0.175608
ADAMTS15	5	8	0.142734	-1.0374	1.24292	0.803018	1	1.31455	-1.08572	3.10979	0.241298	2	0.752672	-0.929135	2.0662	0.33694	1	-0.419796	-2.73971	1.19301	0.644387
ADAMTS16	10	9	0.23619	-0.681502	1.16741	0.611227	0	-0.538959	-5.41848	1.62625	0.694439	1	-0.352062	-2.60233	1.15357	0.682113	5	0.30613	-0.879356	1.39875	0.595742
ADAMTS17	9	21	-0.291033	-1.11638	0.463006	0.457722	0	-0.99653	-5.85224	1.0322	0.418588	4	0.155888	-1.00928	1.09639	0.769927	5	0.0496947	-1.00661	0.936382	0.918905
ADAMTS18	21	29	0.140741	-0.413334	0.692745	0.615603	1	-0.233211	-2.44676	1.16238	0.779507	6	0.440412	-0.422292	1.18438	0.294355	10	0.311465	-0.424083	0.995213	0.392045
ADAMTS19	9	13	0.0808918	-0.813588	0.935897	0.854662	3	1.40024	-0.0118897	2.56064	0.0517089	1	-0.472777	-2.69577	0.95688	0.563364	4	0.206014	-1.04835	1.26941	0.725728
ADAMTS2	5	11	-0.335122	-1.27596	0.463669	0.422166	0	-0.0463742	-4.57387	1.4635	0.966746	1	-0.36624	-2.5086	0.853767	0.616825	2	-0.489088	-2.13001	0.627722	0.43568
ADAMTS20	32	55	-0.200044	-0.660227	0.245451	0.381775	1	-1.22552	-3.43521	0.147991	0.0870553	12	0.197143	-0.471324	0.788543	0.544042	13	-0.249985	-0.90861	0.340497	0.419392
ADAMTS3	5	7	-0.0248446	-1.22404	1.10462	0.96584	0	0.613783	-4.26563	2.77719	0.702631	0	-0.924581	-5.79337	1.19406	0.46949	4	0.563202	-0.76483	1.75819	0.383017
ADAMTS4	10	17	-0.216248	-0.939777	0.344936	0.470224	0	-0.0428611	-5.01057	0.786581	0.943988	4	0.173043	-0.740396	0.788448	0.635231	4	-0.20114	-1.37104	0.495426	0.632552
ADAMTS5	7	10	-0.0432913	-1.06029	0.926869	0.930794	1	1.06601	-1.33837	2.74547	0.33131	3	0.73227	-0.65778	1.87726	0.272256	1	-1.00834	-3.30436	0.564381	0.231636
ADAMTS6	0	1	-0.818925	-5.80206	2.11221	0.595064	0	1.98046	-3.00323	4.91296	0.315095	0	0.331105	-4.65214	3.26251	0.843844	0	-0.0195827	-5.00278	2.91171	0.990418
ADAMTS7	20	21	0.505222	-0.1209	1.12194	0.112472	3	1.06533	-0.381321	2.14865	0.134413	6	0.67181	-0.298049	1.49149	0.161732	7	0.352836	-0.580751	1.17188	0.437084
ADAMTS8	8	13	-0.179631	-1.11322	0.704737	0.693111	1	0.478432	-1.79377	2.00709	0.617781	1	-0.428357	-2.65168	1.00457	0.602973	5	0.0548971	-1.09171	1.07104	0.919624
ADAMTS9	2	13	-1.0869	-2.73435	0.142913	0.0867986	0	-0.055485	-4.93074	2.0562	0.969689	0	-1.32326	-6.17909	0.716196	0.25783	1	-0.803846	-3.04455	0.661312	0.316967
ADAMTSL1	17	16	0.765096	0.0437455	1.49651	0.0377368	1	0.507357	-1.97458	2.19715	0.642253	5	0.905186	-0.196601	1.86426	0.101598	10	1.26297	0.400417	2.0978	0.00486908
ADAMTSL2	5	3	0.932646	-0.463906	2.47992	0.190602	0	0.164264	-4.76072	2.6529	0.916955	0	-0.27932	-5.20354	2.18999	0.852034	4	1.69602	0.162828	3.33883	0.0308097
ADAMTSL3	19	32	0.0472578	-0.483738	0.570886	0.859468	2	0.0756767	-1.6414	1.34441	0.9194	8	0.430549	-0.401668	1.15446	0.291409	6	-0.149657	-1.01243	0.587065	0.704257
ADAMTSL4	29	50	-0.0695702	-0.554082	0.399319	0.773471	2	-0.0409509	-1.63824	1.07174	0.950504	12	0.498362	-0.17798	1.10059	0.141615	9	-0.434105	-1.21826	0.247493	0.221862
ADAMTSL5	10	8	0.833599	-0.107744	1.81116	0.0823	1	0.562176	-1.79954	2.33546	0.58706	3	0.870927	-0.549401	2.0787	0.208133	2	0.367414	-1.30782	1.67655	0.625287
ADAP1	4	4	0.772115	-0.655263	2.22376	0.281019	0	1.53408	-3.37749	3.8701	0.401889	1	0.876337	-1.49264	2.71116	0.41132	2	1.15744	-0.68609	2.84605	0.19982
ADAP2	5	9	-0.196516	-1.34601	0.857251	0.71903	1	0.990398	-1.3661	2.6984	0.352906	0	-0.928424	-5.79531	1.16795	0.465285	3	0.224451	-1.21121	1.4362	0.736291
ADAR	0	7	-2.10075	-6.97145	0.0264858	0.053713	0	0.630293	-4.2419	2.76622	0.694309	0	-0.794854	-5.6628	1.31993	0.541372	0	-1.19604	-6.06681	0.934709	0.332126
ADARB1	1	1	0.297863	-2.2167	2.81243	0.797264	0	2.38602	-2.59885	5.32142	0.24446	1	1.63758	-0.877301	4.15248	0.178136	0	0.049392	-4.93413	2.98148	0.975979
ADARB2	1	4	-0.359715	-2.66165	1.33031	0.695351	1	2.7412	0.428841	4.44989	0.0254931	0	-0.110477	-4.99924	2.13576	0.940169	0	-0.687564	-5.57629	1.55817	0.614241
ADAT1	18	24	0.467732	-0.108961	1.01261	0.109352	0	-0.467076	-5.31707	1.4602	0.72456	8	1.00711	0.301138	1.62593	0.00700489	5	-0.0207057	-1.0775	0.841838	0.965665
ADAT2	4	6	0.229898	-1.12599	1.50473	0.726944	1	1.88287	-0.423548	3.54834	0.0957194	2	1.055	-0.682221	2.48093	0.207282	1	-0.420319	-2.78768	1.34267	0.663513
ADAT3	3	4	0.364012	-1.18126	1.84272	0.627052	0	0.696303	-4.23541	3.11177	0.678551	2	1.18707	-0.607637	2.77374	0.176009	1	0.237332	-2.11544	2.04239	0.813133
ADCK1	6	10	-0.208731	-1.28763	0.804707	0.688892	0	0.164743	-4.70217	2.26713	0.912372	1	-0.341005	-2.59869	1.16707	0.693354	1	-0.78251	-3.07283	0.767021	0.3572
ADCK2	13	11	0.581397	-0.269053	1.45668	0.179833	0	-0.641777	-5.53357	1.57675	0.640404	2	0.333977	-1.33747	1.61516	0.654338	7	0.764478	-0.307542	1.78559	0.156845
ADCK5	0	2	-0.728947	-5.70758	2.06471	0.635297	0	2.35048	-2.61041	4.98935	0.246555	0	0.34705	-4.6336	3.15466	0.836283	0	0.434231	-4.54742	3.25884	0.79775
ADCY1	3	2	0.651358	-1.03687	2.48183	0.442349	0	1.75794	-3.17848	4.30044	0.353425	1	1.40674	-0.992347	3.43541	0.213825	1	0.735731	-1.67632	2.77944	0.498912
ADCY10	23	41	-0.166681	-0.702136	0.346845	0.528766	1	-0.347536	-2.53989	0.992079	0.663142	6	-0.094327	-1.02694	0.673214	0.823136	12	0.0050555	-0.69146	0.633575	0.987974
ADCY2	1	1	0.527249	-0.914413	2.51757	0.45617	0	2.55244	-2.43154	5.48563	0.220134	0	1.01606	-3.9673	3.94773	0.571038	0	0.321849	-4.66143	3.25333	0.848033
ADCY3	3	12	-0.623262	-1.99759	0.485755	0.28584	0	-0.00573198	-4.86999	2.07678	0.99686	0	-1.27002	-6.12646	0.773124	0.282375	2	-0.179062	-1.83306	1.05944	0.79675
ADCY4	13	18	-0.0357267	-0.788454	0.695354	0.924075	2	0.0744094	-1.78655	1.48627	0.927719	2	-0.213774	-1.83052	0.950864	0.74694	7	0.152943	-0.825167	1.0414	0.747019
ADCY5	1	1	0.248737	-2.26412	2.76152	0.829878	0	1.91896	-3.07189	4.86924	0.328681	0	0.161764	-4.82328	3.0976	0.922278	1	1.26384	-1.26479	3.79289	0.292957
ADCY6	7	5	0.595801	-0.439713	1.63891	0.248543	0	-0.187528	-5.15157	2.07317	0.90487	2	0.822035	-0.770909	2.02583	0.262645	4	0.769149	-0.499448	1.91472	0.211663
ADCY7	4	25	-1.35364	-2.51242	-0.428546	0.00290249	1	0.0925895	-2.12896	1.49693	0.915836	1	-1.05385	-3.24824	0.294669	0.14291	1	-1.65197	-3.85653	-0.281326	0.0139976
ADCY8	4	8	-0.475786	-1.70153	0.541386	0.373377	1	0.140135	-2.1097	1.47616	0.872773	0	-1.24366	-6.10008	0.683509	0.276533	2	-0.283595	-1.97888	0.924928	0.679941
ADCY9	2	6	-0.597907	-2.31487	0.798634	0.415022	0	0.408162	-4.49649	2.66959	0.797779	0	-0.946655	-5.82206	1.20872	0.462531	1	-0.169202	-2.44839	1.4201	0.851724
ADCYAP1	0	1	-0.335973	-5.31947	2.59605	0.832742	0	3.15742	-1.83156	6.1031	0.15144	0	0.790881	-4.19332	3.72465	0.652364	0	0.704977	-4.27899	3.63815	0.685542
ADCYAP1R1	4	11	-0.841212	-2.09936	0.254921	0.135888	0	-0.52303	-5.40117	1.63196	0.703125	0	-1.46198	-6.3197	0.589234	0.203156	3	-0.474202	-1.93903	0.757645	0.467732
ADD1	1	0	1.61967	-1.31149	6.60282	0.277695	0					0					0
ADD2	2	3	-0.192162	-2.00439	1.46706	0.818438	0	1.21372	-3.69552	3.57976	0.491012	0	-0.571887	-5.47485	1.76809	0.685439	2	0.556748	-1.32123	2.2785	0.533508
ADD3	2	6	-0.429686	-2.12719	0.938608	0.553777	0	0.711303	-4.18223	2.96117	0.665142	1	0.500098	-1.76594	2.06782	0.602075	0	-1.09884	-5.97031	1.03933	0.380471
ADGRA1	2	1	1.88279	-0.296482	4.39617	0.088852	1	3.85836	1.26008	6.45581	0.00705107	1	2.56307	-0.121525	5.24967	0.0598196	0	2.51513	-2.47073	5.45302	0.22558
ADGRA2	4	10	-0.213592	-1.44706	0.860901	0.706261	0	0.327036	-4.538	2.41529	0.830701	3	0.868241	-0.521387	2.0144	0.198453	1	-0.452013	-2.68959	1.02401	0.589351
ADGRA3	7	9	0.173319	-0.746764	1.0683	0.701682	2	1.19613	-0.506115	2.52217	0.14857	2	0.616959	-0.661905	1.67231	0.303665	2	-0.337675	-2.01641	0.967664	0.633916
ADGRB1	3	1	1.86572	-0.18236	4.35286	0.0742792	0	2.92666	-2.06608	5.88185	0.175151	1	2.72416	0.0542841	5.39781	0.0461128	2	2.514	-0.189641	5.26805	0.0675956
ADGRB2	13	6	1.2418	0.324871	2.25902	0.00764558	1	1.87217	-0.425065	3.4957	0.0960041	4	1.55163	0.251512	2.7628	0.0214342	6	1.23717	0.0834822	2.38453	0.0361691
ADGRB3	4	3	0.849011	-0.595805	2.38137	0.243938	1	1.87534	-0.514063	3.76144	0.108448	2	1.27864	-0.529561	2.93396	0.15093	1	0.631957	-1.725	2.48545	0.543333
ADGRD1	10	14	0.0385434	-0.802654	0.846352	0.926185	2	0.831894	-0.888041	2.15639	0.304	1	-0.406437	-2.62254	1.00507	0.619177	5	0.227323	-0.892395	1.2081	0.670365
ADGRE1	15	27	-0.0270808	-0.657991	0.576876	0.930769	3	0.761272	-0.365973	1.80458	0.174169	1	-1.13365	-3.32627	0.209675	0.109235	8	0.309339	-0.559413	1.07588	0.464033
ADGRE2	14	42	-0.620478	-1.26951	-0.0276709	0.0398989	1	-0.769427	-3.07218	0.707918	0.356312	2	-0.912904	-2.4947	0.168342	0.107057	7	-0.391008	-1.2814	0.362817	0.326233
ADGRE3	5	22	-1.03314	-2.08948	-0.150372	0.020437	2	0.586212	-1.10037	1.84478	0.447093	0	-2.08402	-6.93169	-0.0941912	0.0367677	2	-0.929208	-2.54332	0.222935	0.123575
ADGRE5	14	18	0.194772	-0.494034	0.876127	0.573681	0	-1.16238	-6.03501	0.940562	0.3468	6	0.686284	-0.198465	1.48551	0.121299	5	0.0638569	-1.03114	0.999131	0.900602
ADGRF1	25	25	0.60391	0.0229797	1.18749	0.041672	3	0.969952	-0.422171	2.06042	0.154536	9	0.961233	0.143996	1.69824	0.0227417	7	0.260794	-0.672193	1.07852	0.562232
ADGRF3	18	29	-0.139378	-0.738675	0.434487	0.637034	2	0.0710175	-1.5675	1.21869	0.918364	4	-0.155961	-1.27151	0.704239	0.744807	6	-0.429538	-1.37068	0.34867	0.296051
ADGRF4	14	18	0.0942733	-0.630818	0.80201	0.795042	2	0.623991	-1.03628	1.87098	0.411768	6	0.605139	-0.386541	1.47178	0.216069	4	-0.352101	-1.54989	0.633711	0.505152
ADGRF5	5	9	-0.365577	-1.51383	0.685598	0.500194	0	-0.0783988	-4.96211	2.10448	0.957446	2	0.386459	-1.28576	1.67852	0.606794	1	-0.876777	-3.12775	0.628925	0.281322
ADGRG1	7	14	-0.325142	-1.30213	0.575518	0.485557	2	0.939813	-0.733279	2.21772	0.235927	0	-1.79054	-6.64764	0.252701	0.0991109	2	-0.470951	-2.13319	0.776734	0.489371
ADGRG2	0	1	-0.670012	-5.65321	2.26127	0.666474	0	1.83662	-3.14741	4.76999	0.344859	0	0.823476	-4.15996	3.75535	0.639942	0	0.0920271	-4.89129	3.02361	0.955415
ADGRG3	8	17	-0.565282	-1.45267	0.2457	0.175108	1	0.0186401	-2.28527	1.59602	0.984122	1	-0.505553	-2.7148	0.885428	0.526939	5	-0.303672	-1.40092	0.639136	0.543762
ADGRG4	31	26	0.60865	0.085125	1.14493	0.022701	2	0.400006	-1.2603	1.62975	0.589482	6	0.405999	-0.556081	1.22317	0.381739	15	0.843584	0.194217	1.46784	0.0118352
ADGRG5	7	11	0.233368	-0.802548	1.22821	0.649491	1	1.05902	-1.27796	2.71916	0.317768	0	-0.983761	-5.85151	1.11358	0.435734	4	0.757573	-0.513263	1.89044	0.225821
ADGRG6	9	11	0.279262	-0.594852	1.10966	0.517233	2	0.909656	-0.807718	2.11496	0.258165	1	-0.450307	-2.66971	0.918049	0.575478	5	0.64712	-0.441917	1.57128	0.223547
ADGRG7	10	24	-0.149733	-0.9408	0.577589	0.69375	0	-1.18845	-6.08476	0.990909	0.351851	3	-0.0563068	-1.39207	0.969968	0.922825	4	-0.08799	-1.25489	0.853629	0.865779
ADGRL1	5	3	0.47745	-0.250233	1.43095	0.202411	0	1.07274	-3.33509	2.62275	0.438319	0	0.00761652	-4.47088	1.57119	0.99444	3	0.570751	-0.373288	1.79811	0.249033
ADGRL2	4	4	0.47193	-0.900256	1.843	0.487549	1	2.72026	0.391672	4.45678	0.0270711	1	0.640339	-1.67523	2.35746	0.525844	0	-0.743578	-5.63097	1.49619	0.582281
ADGRL3	5	7	0.26369	-0.952181	1.43171	0.65941	0	0.620882	-4.2788	2.86105	0.703342	2	0.795894	-0.892557	2.13699	0.314655	2	0.0600702	-1.70676	1.49057	0.939486
ADGRL4	12	17	0.026294	-0.734029	0.757705	0.944379	2	0.703692	-1.00536	2.00438	0.375198	2	-0.365693	-1.98371	0.801649	0.574667	5	0.0614844	-1.01534	0.979317	0.902432
ADGRV1	38	65	-0.0568316	-0.475753	0.349352	0.78609	0	-2.0406	-6.88963	-0.052278	0.0422147	8	-0.18794	-0.98452	0.478998	0.601962	25	0.324424	-0.16845	0.788387	0.19159
ADH1A	6	7	0.167205	-0.980003	1.30418	0.77013	2	0.933339	-0.874511	2.45801	0.281598	0	-0.805214	-5.67563	1.32376	0.537099	1	-0.364837	-2.66033	1.25205	0.686134
ADH1B	4	2	1.52186	-0.0916539	3.35433	0.0644316	3	3.48352	1.67743	5.36394	0.000413869	0	0.257497	-4.70475	2.92192	0.87523	0	0.10208	-4.88252	2.98864	0.950671
ADH1C	3	4	-0.123004	-1.64578	1.31797	0.865593	0	0.814255	-4.08718	3.12042	0.626431	0	-0.591987	-5.48194	1.65845	0.668677	3	0.579322	-0.972491	2.04429	0.443448
ADH4	11	14	-0.0288238	-0.867558	0.798544	0.945314	1	0.216645	-2.10057	1.78589	0.821544	3	0.469977	-0.914564	1.59477	0.468036	3	-0.588277	-1.99306	0.567964	0.334225
ADH5	9	15	-0.11995	-0.988316	0.697629	0.776717	1	0.715413	-1.58148	2.2414	0.473022	2	-0.111212	-1.7373	1.07529	0.869843	5	0.150909	-0.970885	1.12089	0.775839
ADH6	4	6	0.39627	-0.917001	1.63652	0.536027	0	0.144342	-4.75553	2.40658	0.925107	1	0.317128	-1.94705	1.88107	0.73561	1	0.253457	-2.02831	1.86633	0.789063
ADH7	10	9	0.358683	-0.563764	1.30593	0.444018	0	0.257326	-4.61245	2.3772	0.865619	2	0.539579	-1.13581	1.84208	0.480215	6	0.68022	-0.431834	1.74994	0.221947
ADHFE1	3	6	-0.106089	-1.55996	1.17425	0.874371	0	1.34644	-3.53711	3.53703	0.446475	0	-0.681417	-5.55435	1.46342	0.609368	1	-0.105907	-2.40089	1.50308	0.908571
ADI1	0	1	-0.906076	-5.88933	2.02535	0.55463	0	1.55877	-3.4255	4.49271	0.410103	0	0.582057	-4.40153	3.5143	0.735144	0	-0.164733	-5.14818	2.76716	0.918593
ADIG	1	3	-0.308833	-2.67626	1.55337	0.754106	0	0.479924	-4.45642	2.95442	0.770507	0	-0.305037	-5.23343	2.13612	0.838532	0	-0.368442	-5.30248	2.10547	0.805496
ADIPOQ	8	4	1.48168	0.272277	2.82804	0.016037	1	2.20288	-0.66839	4.41671	0.12627	4	2.37454	0.934554	3.82024	0.00191775	3	1.60831	0.0631808	3.09848	0.0420657
ADIPOR1	1	2	0.212411	-2.28214	2.34664	0.848954	0	2.23275	-2.73194	4.88532	0.266064	0	0.704331	-4.22414	3.21941	0.674998	0	0.511727	-4.42783	3.0671	0.757274
ADIPOR2	2	4	-0.126605	-1.91789	1.47484	0.877364	0	0.728226	-4.18676	3.11855	0.662721	1	0.435275	-1.90602	2.22337	0.6669	0	-0.841074	-5.75219	1.52052	0.542629
ADIRF	3	4	0.601335	-0.935375	2.06497	0.422541	1	1.63908	-0.744783	3.48633	0.15157	0	-0.212131	-5.10959	2.0757	0.884902	2	1.09035	-0.69388	2.67215	0.208191
ADK	5	5	0.350395	-0.740915	1.40781	0.507116	1	1.32127	-0.425037	2.7621	0.111993	3	0.959257	-0.313506	2.12757	0.12556	1	0.00344199	-2.16739	1.32117	0.996597
ADM2	5	2	0.885666	-0.560286	2.61933	0.234534	0	1.43192	-3.53898	4.14915	0.440771	0	-0.164847	-5.09657	2.36097	0.914104	5	1.6662	0.189241	3.42183	0.0268963
ADM5	0	1	-0.847955	-5.83284	2.08748	0.582075	0	1.37679	-3.62229	4.34746	0.461792	0	0.425211	-4.56234	3.36724	0.802501	0	0.049728	-4.93688	2.98942	0.975871
ADNP	3	1	0.95475	-0.427754	3.21167	0.186753	1	2.68307	-0.099731	5.4656	0.0578486	0	1.15363	-3.82974	4.08534	0.52567	2	1.21002	-0.220292	3.58484	0.0983091
ADNP2	2	1	1.12241	-0.899313	3.51679	0.268064	0	2.42754	-2.55718	5.36258	0.238157	1	1.73986	-0.772122	4.25182	0.154354	1	1.57592	-0.938584	4.09043	0.193488
ADO	1	1	1.05895	-1.59527	3.71377	0.405849	0	2.07909	-2.90926	5.02319	0.296927	0	1.63481	-3.35029	4.57078	0.391334	1	2.48482	-0.190946	5.16301	0.0662232
ADORA1	3	0	1.89713	-0.467478	6.80642	0.127842	0					1	2.50474	-0.426865	7.48807	0.0916847	2	2.2624	-0.300228	7.20392	0.0865234
ADORA2A	2	2	0.450854	-1.43673	2.33982	0.62057	0	0.428866	-4.54486	3.17135	0.798862	1	0.995253	-1.4121	3.03601	0.367153	0	-0.180773	-5.10846	2.33128	0.905335
ADORA2B	7	12	-0.293396	-1.28379	0.631755	0.538306	0	-0.941539	-5.82273	1.21919	0.46838	2	0.0439655	-1.60225	1.27443	0.950385	2	-0.654841	-2.37099	0.654347	0.352062
ADORA3	0	4	-1.66458	-6.55677	0.594966	0.172501	0	0.129937	-4.83758	2.74692	0.936321	0	-0.420819	-5.31545	1.85124	0.767318	0	-0.699662	-5.58736	1.54173	0.606977
ADPGK	4	10	-0.361895	-1.61194	0.734796	0.527969	1	1.49423	-0.765169	3.01214	0.160169	0	-1.16219	-6.02333	0.908818	0.3386	2	-0.0381961	-1.73431	1.27995	0.958652
ADPRH	3	4	0.215003	-1.29636	1.64253	0.766786	0	0.976825	-3.92157	3.26259	0.566342	0	-0.468468	-5.35976	1.78732	0.739324	1	0.312536	-2.00686	2.0335	0.750623
ADPRHL1	5	11	-0.237684	-1.35841	0.759835	0.649353	1	0.881952	-1.41538	2.43866	0.385562	1	-0.250866	-2.4757	1.18828	0.766295	3	0.13999	-1.26295	1.28171	0.826341
ADPRM	4	14	-0.561087	-1.77517	0.465488	0.296244	0	-0.587177	-5.46965	1.57298	0.667281	3	0.392288	-0.977526	1.4901	0.535945	1	-0.774959	-3.00402	0.670462	0.329802
ADRA1A	9	15	-0.290075	-1.16686	0.539575	0.496515	0	-0.368361	-5.23242	1.71306	0.789435	3	0.367622	-0.99487	1.44715	0.557786	4	-0.202312	-1.4475	0.861479	0.722406
ADRA1B	0	3	-0.872048	-5.65245	0.818411	0.390513	0	1.14036	-2.49637	2.61931	0.334625	0	0.0290141	-4.22428	1.54928	0.977382	0	-0.164752	-4.48464	1.36555	0.86818
ADRA1D	3	5	0.22408	-1.27663	1.62658	0.754884	0	1.32087	-3.56514	3.54467	0.454303	2	1.22166	-0.538251	2.73295	0.155849	0	-0.766981	-5.65757	1.48379	0.570887
ADRA2A	3	3	0.228827	-1.35829	1.81393	0.768576	0	0.0542652	-4.90741	2.62094	0.972987	0	-0.781884	-5.71997	1.68445	0.586673	2	0.611704	-1.26089	2.3244	0.493665
ADRA2B	4	3	-0.0417152	-1.47041	1.4708	0.953956	0	-0.524999	-5.49089	2.11647	0.731469	0	-0.537975	-5.45022	1.83764	0.707287	2	0.124387	-1.71926	1.81703	0.885463
ADRB3	4	7	-0.203247	-1.49774	0.8895	0.729388	0	0.955549	-3.43598	2.48528	0.478546	0	-0.473868	-5.28999	1.31749	0.703091	4	0.399306	-0.898725	1.49188	0.514937
ADSL	3	10	-0.521284	-1.90959	0.622278	0.387132	0	0.0902382	-4.77654	2.18705	0.951404	1	0.0146292	-2.21762	1.47573	0.986731	1	-0.434639	-2.66984	1.0342	0.60329
ADTRP	1	9	-1.2397	-3.48171	0.247565	0.110084	1	1.65067	-0.596943	3.15186	0.125145	0	-1.03974	-5.90154	1.03696	0.401763	0	-1.42382	-6.28539	0.651181	0.22259
AEBP1	10	8	0.653484	-0.0655242	1.43502	0.0745452	1	1.26445	-0.269025	2.41044	0.0929027	4	0.740107	-0.403775	1.78735	0.186239	2	0.240036	-1.0411	1.2322	0.668912
AEN	7	7	0.246545	-0.82258	1.31581	0.645514	1	0.95633	-1.4374	2.71124	0.377672	1	0.0301046	-2.23376	1.58069	0.973603	4	0.703583	-0.612936	1.90334	0.277226
AFAP1	10	9	0.465426	-0.442888	1.38862	0.31195	2	1.45371	-0.327547	2.85541	0.10036	3	0.93443	-0.470094	2.10931	0.173859	4	0.525331	-0.744916	1.64729	0.392544
AFAP1L1	15	9	1.0423	0.21274	1.92423	0.0136855	0	0.196655	-4.68018	2.34211	0.896808	7	1.65011	0.634108	2.63457	0.00211522	7	1.1391	0.0829842	2.15776	0.0352306
AFAP1L2	3	4	0.079002	-1.448	1.52997	0.914188	0	1.18628	-3.71457	3.49093	0.497683	0	-0.419884	-5.32539	1.90384	0.770667	2	0.735025	-1.04528	2.28477	0.383582
AFDN	5	6	0.686812	-0.602656	1.98314	0.289075	0	0.836299	-4.06402	3.12985	0.61784	1	0.712105	-1.59297	2.39453	0.480231	2	0.763254	-1.0926	2.38135	0.388847
AFF1	3	6	-0.101146	-1.59526	1.24366	0.885009	1	0.750288	-1.89037	2.86135	0.545056	2	0.920064	-0.811274	2.35135	0.264817	0	-1.34925	-6.22812	0.820951	0.271149
AFF2	1	3	-0.379409	-2.72092	1.43745	0.692749	0	1.06042	-3.86324	3.54133	0.543269	0	-0.207185	-5.1154	2.15206	0.888921	1	0.53889	-1.81443	2.37518	0.600547
AFF3	3	1	0.979178	-0.919613	3.38801	0.320264	0	1.63736	-3.34754	4.57284	0.390677	1	1.81351	-0.862207	4.48909	0.168075	2	0.790914	-1.28282	3.22724	0.449164
AFF4	0	3	-1.35913	-6.26118	0.977065	0.292672	0	1.52526	-3.39527	3.93515	0.405928	0	-0.100756	-5.00249	2.23429	0.946219	0	-0.584261	-5.48595	1.75065	0.678105
AFG1L	16	10	0.948254	0.141056	1.80371	0.0211363	1	0.739205	-1.61481	2.45602	0.478099	5	1.14859	-0.00972355	2.20906	0.0518036	5	0.733699	-0.434335	1.81119	0.206383
AFG3L2	4	5	-0.0498558	-1.37855	1.22594	0.938284	0	-0.384999	-5.32641	2.06546	0.797873	3	1.18663	-0.294917	2.53746	0.109231	0	-1.41685	-6.29909	0.779549	0.247818
AFM	17	18	0.408524	-0.271932	1.08648	0.23656	2	0.812965	-0.928853	2.14594	0.321123	4	0.350466	-0.831441	1.31777	0.527054	7	0.477364	-0.456086	1.31233	0.298869
AFMID	4	13	-0.482898	-1.68405	0.52889	0.363715	0	-0.500389	-5.38915	1.67083	0.719169	1	-0.251059	-2.4696	1.16829	0.764303	3	0.150492	-1.21175	1.24022	0.806612
AFP	17	17	0.479367	-0.221814	1.18348	0.178723	1	0.346866	-1.90845	1.83788	0.709853	4	0.382168	-0.807467	1.36508	0.495477	7	0.38536	-0.587499	1.26842	0.419849
AFTPH	2	4	-0.156274	-1.94614	1.40136	0.847335	0	1.37476	-3.52215	3.64999	0.441307	0	-0.210677	-5.0995	2.03563	0.88468	1	0.315968	-2.00173	2.03614	0.747797
AGA	4	6	0.179291	-1.16178	1.45326	0.783471	0	0.855744	-4.0232	3.03148	0.606032	2	1.03232	-0.696855	2.45444	0.21425	2	0.492741	-1.26275	1.97564	0.54516
AGAP1	0	4	-2.03942	-6.94736	0.277746	0.091949	0	1.10085	-3.80378	3.406	0.525683	0	-0.0921302	-4.98415	2.17006	0.950369	0	-1.56909	-6.50937	0.888063	0.242375
AGAP2	1	1	0.218098	-2.30617	2.74236	0.851515	0	2.35778	-2.62611	5.29079	0.248693	1	1.40926	-1.13245	3.95095	0.246967	0	0.0132167	-4.97007	2.94472	0.993551
AGAP3	9	7	0.795293	-0.224027	1.86594	0.125894	1	1.13928	-1.2431	2.93901	0.29872	5	1.37649	0.15597	2.55463	0.0282879	2	0.414123	-1.30182	1.81718	0.597148
AGAP4	19	18	0.284714	-0.372979	0.94717	0.394159	4	1.13315	-0.121319	2.1861	0.0737008	5	0.447481	-0.621768	1.35597	0.384355	6	0.039607	-0.97017	0.924445	0.933838
AGAP5	2	10	-0.818031	-2.5226	0.516916	0.243979	0	0.734794	-4.13118	2.8311	0.650122	0	-0.80627	-5.66861	1.2712	0.530978	2	-0.0882151	-1.83715	1.30738	0.908914
AGAP6	25	40	-0.0767334	-0.597242	0.426443	0.767258	1	-0.388561	-2.58933	0.972345	0.627932	3	-0.64813	-1.95159	0.317012	0.207279	9	-0.217824	-1.00849	0.473551	0.552694
AGBL1	28	31	0.193432	-0.332887	0.716307	0.468544	1	-0.104157	-2.31918	1.29098	0.902315	7	0.21425	-0.672192	0.973334	0.612094	15	0.424323	-0.241416	1.04937	0.204864
AGBL2	19	30	0.066995	-0.511376	0.627751	0.816629	2	0.177586	-1.51506	1.40699	0.809408	5	0.0906024	-0.943537	0.935622	0.848692	9	0.265786	-0.479805	0.936644	0.465284
AGBL3	14	22	-0.216948	-0.917307	0.454301	0.529396	3	-0.0151698	-1.44728	1.16555	0.981384	1	-1.03976	-3.2399	0.324808	0.153999	4	-0.506516	-1.68662	0.451752	0.318986
AGBL4	4	15	-0.758794	-1.94313	0.200403	0.127498	0	-1.0392	-5.91836	1.09022	0.415002	1	-0.611035	-2.81471	0.740415	0.43015	2	-0.439895	-2.0477	0.684961	0.48478
AGBL5	6	10	-0.334172	-1.13989	0.313754	0.318107	1	-0.0642935	-1.41363	0.714586	0.88723	1	-0.276657	-2.02185	0.537044	0.563929	3	-0.111782	-1.16183	0.600837	0.777714
AGER	8	20	-0.74099	-1.61633	0.048985	0.0665065	1	-0.469302	-2.73821	1.04872	0.586241	3	-0.169435	-1.50789	0.864404	0.768776	4	-0.551606	-1.75395	0.433741	0.289155
AGFG1	0	2	-0.957336	-5.89795	1.60164	0.50294	0	1.32063	-3.65096	4.04526	0.472265	0	0.0689258	-4.86952	2.61929	0.965126	0	-0.0599736	-5.00023	2.49746	0.969283
AGFG2	3	5	-0.291752	-1.81964	0.469099	0.504862	0	0.575296	-1.86823	1.31973	0.312782	0	0.0285679	-3.62357	0.788779	0.952992	2	-0.0461582	-1.75586	0.704795	0.921795
AGGF1	8	3	1.60029	0.35821	3.05162	0.0110162	0	1.70226	-3.21278	4.10628	0.36206	5	2.35711	0.99897	3.85016	0.000930073	1	0.677523	-1.71557	2.65412	0.526838
AGK	9	13	-0.00208577	-0.879875	0.835156	0.996144	3	1.20959	-0.232799	2.40765	0.0938281	2	0.0653122	-1.56709	1.26701	0.925419	3	-0.173097	-1.54708	0.924456	0.773831
AGL	27	55	-0.173596	-0.653307	0.282811	0.461528	5	0.624808	-0.405961	1.45007	0.21295	4	-0.692587	-1.81287	0.162096	0.120631	12	-0.16038	-0.82837	0.429075	0.608483
AGMAT	5	2	1.73337	0.222907	3.53222	0.024198	1	3.38272	0.922459	5.54141	0.0118149	0	0.703751	-4.26137	3.38593	0.682257	1	1.55158	-0.935158	3.81073	0.193595
AGMO	18	24	0.128076	-0.522533	0.766136	0.695571	1	0.0681172	-2.17926	1.52299	0.93926	6	0.604239	-0.368315	1.43805	0.207065	5	-0.300088	-1.38823	0.620122	0.541372
AGO1	4	2	0.893839	-0.640058	2.65897	0.253253	0	1.62288	-3.30775	4.14466	0.383696	3	2.06069	0.412504	3.86171	0.0158768	1	0.339893	-2.12122	2.43679	0.756792
AGO2	0	2	-0.643266	-5.57167	1.87123	0.657234	0	2.54362	-2.39238	5.08461	0.215285	0	0.543142	-4.39639	3.09782	0.743734	0	0.0936619	-4.83325	2.60316	0.9523
AGO3	0	6	-2.44296	-7.32959	-0.239527	0.0259243	0	0.909546	-3.96941	3.08553	0.586184	0	-0.645366	-5.52016	1.50851	0.63108	0	-1.78526	-6.69605	0.538077	0.151685
AGO4	4	5	-0.0188841	-1.36476	1.27544	0.976964	1	0.961388	-1.40571	2.75787	0.36979	0	-0.812296	-5.69324	1.38241	0.540058	3	0.837733	-0.645226	2.19018	0.248391
AGPAT1	1	0	1.40231	-1.52891	6.38548	0.350211	0					0					1	2.23435	-0.697125	7.21762	0.131808
AGPAT2	2	3	0.0982788	-1.70978	1.75108	0.906878	0	1.54598	-3.37602	3.98958	0.400994	1	0.714511	-1.6514	2.56976	0.496829	1	0.540887	-1.7956	2.34977	0.59506
AGPAT3	2	2	0.416482	-1.45786	2.29074	0.644254	0	1.87496	-3.08074	4.50199	0.331633	0	0.104563	-4.82298	2.61632	0.946848	1	0.944858	-1.49752	3.03391	0.399705
AGPAT4	2	1	1.05787	-0.980955	3.46684	0.301193	0	2.33286	-2.65161	5.26726	0.252693	2	2.3392	0.29019	4.75385	0.0267405	0	-0.0137845	-4.99717	2.91796	0.993259
AGPAT5	8	11	0.128048	-0.759657	0.970935	0.767364	2	1.09057	-0.423781	2.24097	0.133642	3	0.479842	-0.803616	1.48913	0.415336	3	0.0263306	-1.30678	1.06439	0.963739
AGPS	2	3	0.104987	-1.409	1.42623	0.872038	0	1.33058	-1.88659	2.81504	0.25052	1	0.513732	-1.39399	1.88164	0.504275	1	0.432524	-1.40132	1.83297	0.560296
AGR2	3	5	0.0884622	-1.39742	1.43689	0.89951	2	1.87951	-0.462766	3.69807	0.107821	0	-0.468153	-5.34776	1.71784	0.735761	1	0.255244	-2.0257	1.87286	0.787579
AGR3	5	7	-0.391615	-1.60086	0.759731	0.504165	2	1.53952	-0.246333	3.03491	0.0851675	1	0.19578	-2.07113	1.75061	0.832943	2	-0.211734	-2.00033	1.22346	0.787398
AGRN	8	13	-0.143908	-1.06916	0.729688	0.749373	3	1.16937	-0.331968	2.41716	0.117729	4	0.552173	-0.659933	1.57902	0.343561	1	-1.19422	-3.4549	0.296224	0.127868
AGRP	1	0	1.54184	-1.39029	6.52539	0.302554	0					1	2.85627	-0.0778778	7.84063	0.0559887	0
AGTPBP1	6	8	0.157869	-0.93372	1.20309	0.768518	0	0.207595	-4.67644	2.38791	0.891909	1	0.0419051	-2.20991	1.55525	0.962856	4	0.59426	-0.681196	1.74134	0.339119
AGTR1	4	10	-0.325797	-1.50683	0.642228	0.526567	0	0.617529	-3.88084	2.16302	0.635028	1	-0.0458409	-2.18216	1.21347	0.953284	2	-0.0731444	-1.63931	1.02665	0.907981
AGTR2	1	4	-1.01429	-3.39687	0.78835	0.283845	0	1.31354	-3.6033	3.6691	0.462776	1	0.57986	-1.73251	2.28994	0.562679	0	-1.94421	-6.91705	0.714192	0.167853
AGTRAP	1	1	0.537731	-1.98382	3.05929	0.645477	0	2.26059	-2.72403	5.19539	0.264439	0	0.583283	-4.40028	3.51547	0.734633	1	1.32852	-1.24025	3.89732	0.27972
AGXT	4	4	0.310311	-1.1333	1.79264	0.667803	0	0.523041	-4.39968	2.91079	0.74935	3	1.38197	-0.205364	2.92077	0.0848727	1	-0.220214	-2.58722	1.62394	0.823493
AGXT2	17	14	0.633684	-0.0849911	1.37136	0.0837962	0	-0.855077	-5.73346	1.29285	0.513468	6	1.03035	0.013568	1.94338	0.0472562	10	0.97411	0.122631	1.7973	0.0258055
AHCTF1	3	3	0.15695	-1.41937	1.73163	0.838709	0	0.246492	-4.7221	2.89793	0.880999	0	-0.189407	-5.09611	2.16324	0.898461	2	0.645495	-1.19897	2.32396	0.462014
AHCY	2	8	-0.955067	-2.66814	0.401126	0.175863	0	0.602031	-4.26628	2.71383	0.705558	1	0.0953463	-2.15884	1.61716	0.916325	1	-0.90935	-3.25077	0.751419	0.309923
AHCYL2	2	0	1.92878	-0.674918	6.87975	0.156619	0					0					2	2.64157	0.0633275	7.58694	0.0442998
AHDC1	1	1	-0.344637	-2.90432	2.21433	0.772279	1	1.30853	-1.29066	3.90434	0.293638	0	0.457396	-4.52926	3.39724	0.788385	0	-0.749689	-5.73507	2.18701	0.628655
AHI1	19	29	0.164052	-0.45096	0.760662	0.595047	1	0.198972	-2.01125	1.58228	0.821128	3	-0.159265	-1.48101	0.841587	0.777596	11	0.462255	-0.30226	1.16418	0.226038
AHNAK	13	16	0.200917	-0.573444	0.966282	0.606409	3	1.35114	-0.113597	2.56268	0.0680489	3	0.422523	-0.947464	1.51233	0.505844	6	0.130125	-0.916247	1.07741	0.796386
AHNAK2	5	11	-0.0520755	-1.18502	0.961573	0.922497	0	-0.0139336	-4.88795	2.115	0.992429	1	-0.252995	-2.50187	1.2345	0.769993	1	-0.677112	-2.92563	0.811409	0.411774
AHR	1	0	2.24294	-0.688532	7.22622	0.130334	0					0					1	2.93499	0.00302937	7.91846	0.0497793
AHSA1	0	4	-1.53416	-6.42189	0.707266	0.211378	0	1.30539	-3.60029	3.64179	0.462884	0	-0.2792	-5.16714	1.963	0.846058	0	-0.72547	-5.61433	1.52066	0.593097
AHSG	2	6	-0.764393	-2.52596	0.666842	0.307658	1	1.35463	-1.00388	3.08228	0.218729	0	-0.92765	-5.80171	1.22106	0.471785	1	-0.755605	-3.15883	0.981071	0.426342
AICDA	1	4	-1.06095	-3.4223	0.777312	0.263673	0	0.544807	-4.4313	3.24872	0.749321	0	-0.168314	-5.09101	2.2321	0.911297	0	-1.31602	-6.23476	1.07743	0.322186
AIDA	1	1	0.645399	-1.87811	3.16882	0.582175	0	3.19504	-1.79001	6.13087	0.147611	0	0.786651	-4.19695	3.71893	0.653862	1	1.69312	-0.819303	4.20548	0.164699
AIF1	5	3	0.802523	-0.534567	2.27609	0.238127	1	1.74045	-0.834009	3.9096	0.16463	2	1.35957	-0.450196	3.02154	0.129076	2	0.886016	-0.938158	2.56103	0.313421
AIF1L	2	1	0.96883	-1.1147	3.40923	0.355443	0	2.70051	-2.28412	5.63534	0.200733	0	0.759869	-4.22368	3.69202	0.664097	2	1.98305	-0.0882132	4.41654	0.0599625
AIFM1	0	1	0.0443262	-4.93891	2.97571	0.978428	0	3.32211	-1.66261	6.25714	0.136438	0	1.15597	-3.82756	4.08807	0.524957	0	0.740087	-4.24331	3.67187	0.671715
AIFM2	0	6	-1.39141	-6.487	0.13011	0.0893348	0	-0.1289	-2.21737	0.858877	0.811336	0	-0.28144	-4.62034	0.773044	0.666667	0	-0.5089	-5.3287	0.626764	0.470969
AIFM3	18	25	0.0490963	-0.58335	0.662859	0.876603	5	0.930361	-0.181798	1.88014	0.0958926	2	-0.618593	-2.22051	0.510323	0.314636	7	-0.0356655	-0.963968	0.773632	0.934878
AIG1	0	5	-1.97255	-6.86348	0.263597	0.0921581	0	-0.31701	-5.28744	2.32219	0.839615	0	-0.769524	-5.6537	1.43855	0.565586	0	-0.956445	-5.84125	1.25279	0.464434
AIM2	1	13	-1.92226	-4.14464	-0.492025	0.00563871	0	-1.94207	-6.82164	0.230118	0.0880833	0	-1.60011	-6.45635	0.440826	0.152457	0	-1.91663	-6.77068	0.11384	0.0693616
AIMP1	5	10	-0.230307	-1.25347	0.689731	0.628589	1	0.981509	-0.438998	2.2538	0.151324	1	-0.2491	-2.49478	1.23584	0.772983	2	-0.487418	-2.19921	0.826565	0.494453
AIMP2	3	6	0.156738	-1.32938	1.4996	0.823536	0	1.13598	-3.75826	3.37249	0.512081	1	0.435431	-1.85272	2.06307	0.653347	1	0.214651	-2.08659	1.87331	0.822979
AIP	2	2	0.562716	-1.3491	2.47277	0.543479	0	1.84123	-3.088	4.35842	0.334087	1	1.5037	-0.891729	3.52614	0.18638	0	0.117238	-4.85019	2.81594	0.942488
AIPL1	3	3	0.873663	-0.820003	2.65726	0.306534	0	1.16361	-3.82151	4.00861	0.522905	1	1.31542	-1.13335	3.35837	0.253809	1	1.22846	-1.28087	3.45384	0.300055
AIRE	7	12	0.044157	-0.940389	0.970392	0.926752	2	1.26843	-0.486523	2.68337	0.140449	1	-0.26939	-2.5003	1.18507	0.750766	4	0.50362	-0.716969	1.55211	0.390078
AJAP1	2	0	1.61242	-0.89688	6.53926	0.226793	0					0					2	2.35616	-0.153251	7.28304	0.0669602
AJM1	3	2	0.697575	-0.944506	2.49394	0.396879	1	2.31643	-0.273986	4.53649	0.0749257	0	-0.0379765	-4.97378	2.50215	0.980514	2	1.30873	-0.561707	3.17931	0.157696
AJUBA	3	2	0.871555	-0.804774	2.69659	0.300886	0	1.34651	-3.582	3.86127	0.455877	3	2.08461	0.431829	3.89041	0.0150324	0	-0.923092	-5.90119	1.86105	0.542666
AK1	1	5	-0.709734	-3.01103	0.949342	0.425236	0	1.25312	-3.64616	3.52403	0.476894	0	-0.377564	-5.25959	1.82087	0.7887	1	0.0336187	-2.2652	1.68965	0.971539
AK2	4	14	-0.44318	-1.53151	0.474351	0.359677	0	-0.408683	-5.27645	1.68361	0.766557	1	0.0818998	-1.51096	1.18734	0.901841	3	-0.149026	-1.52444	0.955627	0.805741
AK3	6	7	0.270772	-0.829881	1.34478	0.619458	0	0.176591	-4.73551	2.47739	0.909706	3	0.91889	-0.5113	2.1507	0.189281	0	-1.43519	-6.30524	0.687392	0.22733
AK4	4	6	-0.218307	-1.43598	0.857991	0.691368	0	0.841259	-2.95318	2.31974	0.458299	1	0.264354	-1.6383	1.55904	0.718796	3	0.0516797	-1.32347	1.20246	0.932206
AK5	0	1	-0.491709	-5.47499	2.43978	0.75459	0	2.43001	-2.55488	5.36548	0.23781	0	0.9212	-4.06246	3.85362	0.60424	0	0.149774	-4.83371	3.08175	0.927867
AK6	5	5	0.270912	-1.00477	1.53968	0.669531	0	0.413875	-4.48738	2.70915	0.7948	2	0.8129	-0.924462	2.2637	0.322521	2	0.0935817	-1.74393	1.66387	0.911763
AK7	9	12	-0.0590666	-0.909517	0.745699	0.886266	0	-0.382971	-5.21035	1.449	0.767707	2	0.0240296	-1.52113	1.1076	0.969599	7	0.37622	-0.564752	1.2359	0.412254
AK8	5	17	-0.631877	-1.7031	0.282394	0.18265	0	-0.883809	-5.78564	1.31998	0.510068	0	-1.8071	-6.65633	0.194491	0.0872877	4	0.19001	-0.991298	1.16101	0.727647
AK9	24	35	0.0279799	-0.515662	0.55661	0.918184	4	0.852875	-0.332969	1.80243	0.144379	5	-0.0128335	-1.03653	0.814394	0.977859	9	-0.121203	-0.927152	0.589247	0.749168
AKAIN1	1	0	1.08042	-1.8514	6.06384	0.477365	0					0					1	1.7153	-1.21725	6.69902	0.249613
AKAP1	6	16	-0.528807	-1.5341	0.361121	0.251494	0	-0.230242	-5.08525	1.80115	0.868828	1	-0.540719	-2.75113	0.854073	0.49731	2	-0.560966	-2.19685	0.638728	0.389945
AKAP10	2	2	0.169107	-1.72594	2.06598	0.85298	1	1.65843	-1.06296	4.03028	0.213871	1	0.830573	-1.59446	2.89221	0.451386	0	-0.390861	-5.32147	2.13091	0.793165
AKAP11	0	9	-2.56201	-7.4321	-0.483361	0.0087461	0	-0.754409	-5.6899	1.36767	0.58958	0	-0.951874	-5.75408	0.82175	0.387198	0	-1.86853	-6.77473	0.267206	0.102905
AKAP12	3	3	0.00673313	-1.27314	1.34348	0.991319	0	1.08496	-2.49916	2.56759	0.34855	1	0.713814	-1.22552	2.0495	0.375518	2	0.24632	-1.17337	1.76194	0.714318
AKAP13	8	12	0.25984	-0.560073	1.03422	0.517889	0	0.269355	-4.53478	2.03514	0.850597	3	0.507415	-0.565895	1.41575	0.319451	2	-0.0807291	-1.70175	1.06334	0.903976
AKAP17A	1	0	1.27858	-1.65289	6.26186	0.396442	0					1	2.37243	-0.559837	7.35602	0.109851	0
AKAP3	9	9	0.492552	-0.450238	1.43606	0.300761	1	1.19119	-1.12262	2.79371	0.260688	5	1.20137	0.0412881	2.26462	0.042959	1	-0.451548	-2.69936	1.05152	0.594591
AKAP5	2	4	0.105844	-1.66376	1.64353	0.895848	0	0.432646	-4.56518	3.25611	0.800575	0	-0.41275	-5.30979	1.86723	0.77244	2	0.930547	-0.856685	2.48436	0.278009
AKAP6	7	9	0.161049	-0.564183	0.873864	0.652207	0	0.435922	-3.22473	1.68569	0.659716	0	-0.51825	-4.51014	0.781122	0.522566	5	0.521228	-0.25701	1.26764	0.178312
AKAP7	5	2	1.26839	-0.314646	3.21116	0.119891	1	1.16249	-1.46703	3.90525	0.356541	2	1.78061	-0.288603	3.92275	0.0889099	1	0.859362	-1.75456	3.44796	0.488566
AKAP8	1	3	-0.486766	-2.73972	0.898768	0.526195	0	-1.43104	-6.45235	1.74605	0.41255	0	0.0593211	-4.11951	1.56921	0.95322	1	0.200114	-1.82624	1.54382	0.792868
AKAP8L	2	4	-0.189908	-1.99245	1.43272	0.818688	1	1.99667	-0.401957	3.86549	0.0918054	0	-0.427444	-5.33647	1.91212	0.767288	0	-0.857648	-5.76634	1.5051	0.53316
AKAP9	35	63	-0.104032	-0.537661	0.314913	0.629929	2	-0.182628	-1.77332	0.91683	0.77587	11	0.101369	-0.587033	0.700548	0.758034	17	0.0297401	-0.549669	0.558447	0.915933
AKIP1	5	6	0.131914	-1.08034	1.30874	0.82485	0	0.537446	-4.34666	2.7315	0.736439	2	0.787854	-0.926735	2.1781	0.328318	3	0.557306	-0.909492	1.85315	0.427782
AKIRIN1	0	1	-0.760951	-5.74417	2.17039	0.622584	0	2.26045	-2.72379	5.1943	0.264407	0	0.672417	-4.31107	3.60441	0.698375	0	-0.0411919	-5.02454	2.89046	0.979811
AKNA	9	17	-0.0665793	-0.9162	0.724409	0.871661	0	-0.0419802	-4.8935	1.97108	0.976588	4	0.464301	-0.718089	1.43646	0.407878	2	-0.636008	-2.27315	0.558708	0.324856
AKNAD1	16	17	0.160566	-0.46225	0.778471	0.607379	1	0.501936	-1.42903	1.60405	0.508812	1	-0.569106	-2.63685	0.560895	0.38272	10	0.493987	-0.234477	1.18056	0.174988
AKR1A1	0	2	-1.5341	-6.4658	0.991593	0.255873	0	0.508044	-4.45636	3.17952	0.762909	0	-0.195252	-5.1223	2.31471	0.897574	0	-0.617393	-5.54434	1.89222	0.670494
AKR1B1	1	1	-0.199636	-2.26247	1.24143	0.783776	0	0.644969	-1.84727	2.11218	0.484036	0	0.185761	-2.30605	1.65193	0.825745	1	0.276651	-1.85079	1.72005	0.724551
AKR1B10	9	16	-0.229798	-1.10634	0.595866	0.589619	0	-0.842577	-5.70773	1.23918	0.511731	2	-0.058219	-1.68376	1.12632	0.932006	4	-0.427096	-1.65616	0.608275	0.436233
AKR1B15	10	16	0.109704	-0.732788	0.918065	0.792776	3	0.389817	-1.15485	1.72907	0.596758	2	0.0239529	-1.62011	1.23697	0.972769	5	0.555322	-0.541801	1.51239	0.299396
AKR1C1	12	18	-0.0582448	-0.829706	0.678359	0.878316	0	-1.05441	-5.92777	1.05549	0.402041	4	0.338344	-0.842559	1.30319	0.540446	5	-0.158471	-1.26873	0.785624	0.755508
AKR1C2	10	13	0.230144	-0.637824	1.07906	0.596276	0	-0.481629	-5.35653	1.65424	0.726066	5	0.928287	-0.188202	1.91574	0.0981381	3	-0.043847	-1.44374	1.08904	0.944149
AKR1C3	18	23	0.11113	-0.507321	0.717099	0.720089	0	-1.11637	-5.91477	0.650749	0.290605	4	0.105925	-1.01259	0.98225	0.832103	7	0.14324	-0.740809	0.905671	0.731776
AKR1C4	13	16	-0.07366	-0.844349	0.68291	0.848555	1	0.0844313	-2.16637	1.57983	0.925433	6	0.725987	-0.280711	1.61834	0.148145	4	-0.652982	-1.88706	0.397565	0.232771
AKR1D1	5	7	-0.0276987	-1.22084	1.11377	0.962027	2	0.869802	-0.939117	2.38484	0.314457	1	-0.0724048	-2.3376	1.48463	0.936006	2	0.206152	-1.53083	1.6148	0.792128
AKR1E2	3	16	-0.722165	-2.10011	0.389226	0.214432	0	-0.734634	-5.64288	1.54581	0.596295	0	-1.40762	-6.26351	0.631807	0.222295	2	-0.0941915	-1.73755	1.13172	0.892112
AKR7A2	6	8	0.0769673	-1.04444	1.16715	0.889566	0	-0.142476	-5.03851	2.10607	0.923055	0	-1.13356	-6.00421	0.991094	0.361813	4	0.557488	-0.741147	1.7506	0.379431
AKR7A3	12	12	0.547869	-0.246704	1.37838	0.177188	2	1.52015	-0.171366	2.81403	0.0733204	4	0.741054	-0.48179	1.78797	0.21561	3	0.0389824	-1.10865	1.11302	0.942809
AKT1	0	3	-1.37965	-6.2938	1.001	0.293411	0	1.19948	-3.76074	3.81798	0.506192	0	0.106714	-4.80793	2.4901	0.94509	0	-0.626488	-5.54694	1.78076	0.66178
AKT1S1	5	2	1.20195	-0.242723	2.93504	0.103939	0	2.16307	-2.7671	4.68435	0.27274	2	1.71652	-0.188878	3.62101	0.0745515	2	1.35209	-0.552494	3.25641	0.152912
AKT2	0	1	-1.29915	-6.28255	1.63265	0.388589	0	1.52169	-3.46359	4.45811	0.419831	0	0.0408101	-4.94311	2.97388	0.980143	0	-0.648757	-5.63244	2.28372	0.676983
AKT3	0	1	-1.22188	-6.20512	1.70949	0.418726	0	1.29788	-3.68641	4.23187	0.481654	0	-0.0148225	-4.99832	2.9172	0.992751	0	-0.431108	-5.41448	2.5006	0.784939
AKTIP	0	4	-1.08651	-6.00569	1.33207	0.426415	0	1.45898	-3.45689	3.84393	0.422283	0	0.153471	-4.75642	2.51472	0.921246	0	-0.321728	-5.24996	2.16735	0.82981
ALAD	1	2	0.250549	-2.24939	2.60261	0.826635	0	2.02807	-2.95362	4.85365	0.30549	1	1.43646	-1.07056	3.80473	0.230601	0	-0.128599	-5.11715	2.88909	0.936956
ALAS1	0	1	0.0583395	-4.92691	2.99469	0.971687	0	2.44862	-2.55204	5.42333	0.237139	0	0.908435	-4.07976	3.85209	0.609681	0	1.89711	-3.09199	4.843	0.332907
ALB	6	6	0.252451	-0.752809	1.3474	0.625994	0	-0.519294	-5.43713	1.81944	0.718463	2	0.611399	-1.10878	2.00981	0.443301	3	0.493255	-0.661527	1.65277	0.382631
ALCAM	1	3	-0.191747	-2.53406	1.62548	0.843423	0	1.55474	-3.3592	3.93895	0.397186	1	1.07432	-1.26206	2.88319	0.312713	0	-0.618016	-5.52293	1.72839	0.660543
ALDH16A1	13	29	-0.405487	-1.09968	0.241129	0.223084	3	0.573568	-0.801567	1.63646	0.373762	0	-2.21684	-7.06094	-0.245763	0.0208678	7	-0.188746	-1.0977	0.599879	0.653688
ALDH18A1	8	11	0.265819	-0.673155	1.1659	0.567992	1	0.298361	-2.12553	2.16444	0.779461	0	-1.33427	-6.19205	0.716969	0.255265	4	0.499647	-0.720586	1.5455	0.393361
ALDH1A1	2	2	0.173256	-1.71933	2.06451	0.849032	0	-0.576616	-5.57326	2.51427	0.710504	1	0.994121	-1.41414	3.0335	0.367814	0	-0.519006	-5.46293	2.05289	0.728078
ALDH1A2	2	2	-0.0927546	-2.00785	1.81641	0.919859	0	-0.810728	-5.80082	2.21499	0.603469	0	-0.541975	-5.49851	2.08768	0.719962	1	0.561122	-1.83099	2.57949	0.597774
ALDH1A3	3	2	0.901465	-0.762959	2.71459	0.280911	0	1.421	-3.54834	4.1266	0.443434	0	-0.13412	-5.08206	2.45511	0.931342	3	1.70124	0.0342902	3.51684	0.0457071
ALDH1B1	3	5	-0.242044	-1.74465	1.12612	0.730824	0	0.925355	-3.9748	3.21147	0.584983	1	0.401966	-1.8887	2.03726	0.678008	2	0.17677	-1.66078	1.70419	0.832909
ALDH1L1	17	20	0.18869	-0.447788	0.826189	0.558083	2	0.773628	-0.951593	2.07682	0.337692	4	0.339542	-0.652512	1.19116	0.470547	9	0.301977	-0.553101	1.08649	0.473135
ALDH1L2	14	21	-0.0864704	-0.775136	0.580421	0.799927	2	0.27545	-1.16236	1.43571	0.660195	3	-0.128994	-1.38821	0.823121	0.807271	5	-0.214318	-1.29409	0.677353	0.657064
ALDH2	5	6	0.102887	-0.761929	0.822802	0.769627	0	0.640891	-1.46998	1.38307	0.261852	2	0.303377	-0.807245	1.03201	0.460784	3	0.288691	-0.680983	1.03116	0.45345
ALDH3A1	8	13	-0.0746659	-0.997941	0.795154	0.868196	0	-0.288679	-5.16443	1.82194	0.838046	1	-0.496327	-2.71309	0.919202	0.539683	5	0.316233	-0.798519	1.29518	0.554424
ALDH3A2	6	12	-0.45647	-1.45776	0.425712	0.316864	1	0.0304532	-2.47517	1.46833	0.974617	2	0.0235357	-1.49661	1.11527	0.969765	3	-0.199504	-1.54385	0.830819	0.725504
ALDH3B1	5	14	-0.451719	-1.57226	0.535789	0.38064	0	-0.696726	-5.62554	1.65004	0.62577	2	0.157483	-1.48442	1.3719	0.824768	3	-0.234177	-1.66272	0.938821	0.713019
ALDH3B2	4	9	-0.456784	-1.70446	0.644649	0.424344	0	-0.329549	-5.20718	1.82232	0.815123	0	-1.3789	-6.24351	0.711141	0.243889	1	-0.848739	-3.09608	0.650543	0.296283
ALDH4A1	16	8	1.25317	0.476552	2.12219	0.00140605	0	0.671057	-4.20379	2.81006	0.677793	4	1.2335	-0.0292079	2.36001	0.0549986	10	1.60534	0.679762	2.55917	0.000846787
ALDH5A1	8	5	1.17812	0.00961747	2.44711	0.0481332	0	1.00355	-3.92428	3.39415	0.563192	3	1.7666	0.235508	3.19589	0.0258387	2	0.75869	-1.17615	2.54283	0.420253
ALDH6A1	7	15	-0.0567348	-0.915945	0.747483	0.89104	0	-0.530612	-5.44593	1.73435	0.710557	0	-1.53483	-6.38871	0.491047	0.171521	2	-0.388944	-2.02265	0.811688	0.558037
ALDH7A1	8	12	0.378278	-0.590517	1.30896	0.433572	1	1.31465	-0.979061	2.87041	0.215332	3	0.703156	-0.688944	1.84115	0.291003	3	0.173061	-1.25311	1.3562	0.791902
ALDH8A1	9	8	0.556468	-0.411152	1.54253	0.256714	3	1.62144	0.0395866	3.0334	0.0450145	3	0.714451	-0.701302	1.91516	0.293967	3	0.347358	-1.0995	1.58897	0.609605
ALDH9A1	9	17	-0.0931609	-0.951077	0.708871	0.823115	0	-0.855225	-5.73942	1.2865	0.515367	2	-0.141597	-1.76163	1.02985	0.832874	5	0.101471	-0.982718	1.03044	0.841595
ALDOA	5	6	-0.317825	-1.54054	0.865006	0.594759	0	-0.924637	-5.80176	1.23992	0.475622	1	-0.169309	-2.45008	1.43446	0.852141	2	-0.434818	-2.22414	1.04442	0.579805
ALDOB	11	13	0.262754	-0.589175	1.10793	0.540258	1	0.882369	-1.39771	2.44301	0.381162	3	0.511544	-0.86497	1.62742	0.428122	4	0.0178797	-1.27375	1.13558	0.976393
ALDOC	4	4	0.203859	-1.16464	1.57241	0.762847	0	0.738948	-4.18119	3.10509	0.659332	0	-0.600467	-5.49396	1.67303	0.665455	4	0.917421	-0.479693	2.30882	0.190138
ALG1	6	15	-0.586019	-1.56769	0.26259	0.180999	0	-1.07492	-5.97706	0.937742	0.391472	1	-0.60572	-2.77365	0.670225	0.406358	4	-0.143506	-1.30226	0.799939	0.77808
ALG10	11	21	-0.273059	-1.03653	0.431993	0.45496	0	-1.25256	-6.12324	0.830371	0.301625	2	-0.335562	-1.94281	0.782068	0.598473	5	-0.228867	-1.29721	0.653417	0.631498
ALG10B	8	14	-0.121933	-1.03528	0.734091	0.783182	0	0.175336	-4.68171	2.21896	0.906092	1	-0.30981	-2.52958	1.11058	0.709574	5	0.351101	-0.763487	1.32549	0.512282
ALG11	11	12	0.506749	-0.268467	1.2933	0.196741	0	0.306774	-4.5483	2.34256	0.839331	3	0.609712	-0.760705	1.7128	0.346713	5	0.525264	-0.59313	1.51761	0.335795
ALG12	11	22	0.122482	-0.460044	0.723585	0.675328	0	-0.964025	-5.85092	1.19069	0.458432	1	-0.785565	-2.99355	0.598222	0.305293	8	0.524621	-0.190217	1.2599	0.145411
ALG13	2	2	0.311262	-1.56717	2.18973	0.730347	0	1.41025	-3.54049	4.01082	0.442551	1	1.17171	-1.22951	3.20373	0.292659	1	0.586437	-1.80876	2.60893	0.582665
ALG14	6	3	1.06008	-0.22266	2.51097	0.105516	0	1.53487	-3.37942	3.92754	0.402279	2	1.54493	-0.263501	3.19872	0.0881463	2	0.954328	-0.947969	2.68653	0.300912
ALG2	4	13	-0.756289	-1.98083	0.285374	0.160346	0	-0.0852902	-4.94856	1.98862	0.952702	1	-0.37048	-2.59312	1.05947	0.654828	3	-0.138663	-1.54096	1.00178	0.824046
ALG3	9	11	0.0601981	-0.860699	0.963866	0.895755	0	-0.508818	-5.39519	1.65603	0.713569	3	0.419637	-0.972892	1.5639	0.518452	3	0.147591	-1.261	1.30879	0.818753
ALG5	3	2	0.803918	-0.94452	2.78804	0.367415	0	2.163	-2.76664	4.68146	0.272671	0	0.342293	-4.62699	3.05039	0.836932	2	1.51409	-0.487314	3.71928	0.132323
ALG6	12	13	0.0762455	-0.607693	0.734482	0.819186	3	0.804914	-0.263174	1.67945	0.126541	2	0.0496457	-1.51175	0.96829	0.932148	5	0.100807	-0.950566	0.896876	0.825956
ALG8	9	13	0.0958216	-0.822368	0.986057	0.833785	1	0.36142	-1.90782	1.90852	0.702434	2	0.355778	-1.29526	1.59394	0.627694	5	0.287172	-0.894525	1.35223	0.615418
ALG9	8	4	1.19657	0.033743	2.50248	0.043624	0	1.67806	-3.22238	3.96776	0.364868	1	0.724944	-1.62244	2.49937	0.484944	4	1.67551	0.263487	3.11825	0.0213646
ALK	12	19	0.0309082	-0.696839	0.712474	0.930777	1	0.177223	-2.0945	1.59875	0.846654	4	0.316705	-0.808907	1.20726	0.540877	5	0.0466183	-0.998256	0.902822	0.922217
ALKBH1	9	6	0.907903	-0.146176	2.028	0.0913934	1	1.60985	-0.766077	3.39772	0.15652	2	1.19585	-0.521934	2.59872	0.153009	4	1.09439	-0.304174	2.412	0.119649
ALKBH2	4	7	-0.114784	-1.40565	1.06823	0.851296	0	-0.501956	-5.39225	1.72795	0.719651	1	0.249387	-2.02264	1.81635	0.79026	3	0.579428	-0.890199	1.84781	0.409451
ALKBH3	7	13	-0.227994	-1.21114	0.689123	0.630311	0	0.0267326	-4.83946	2.10927	0.985449	2	0.19154	-1.45335	1.42057	0.789342	2	-0.579512	-2.25029	0.686308	0.395617
ALKBH5	1	0	1.15267	-1.77873	6.13592	0.446879	0					0					1	2.07797	-0.853887	7.0614	0.161216
ALKBH6	3	2	0.5487	-1.11881	2.36431	0.512165	1	2.68676	0.289721	4.71158	0.0318866	0	0.252534	-4.67643	2.76885	0.874312	2	0.979579	-0.981834	2.913	0.307856
ALKBH7	3	3	0.493637	-1.17775	2.14131	0.549255	0	1.33081	-3.58114	3.70097	0.456839	1	1.18534	-1.15245	2.99641	0.270361	2	0.747009	-1.34785	2.77274	0.475799
ALKBH8	10	3	1.7065	0.533375	3.1194	0.00372293	0	1.7941	-3.12901	4.24208	0.343061	2	1.57226	-0.263557	3.27042	0.0877677	5	2.04496	0.668157	3.54965	0.00412804
ALLC	12	9	0.691224	-0.182631	1.60403	0.120881	2	0.912392	-0.922556	2.45901	0.301098	4	0.928375	-0.355335	2.07608	0.146261	4	0.713113	-0.548553	1.835	0.248894
ALMS1	65	88	0.130744	-0.193396	0.450952	0.426631	9	0.73435	0.0312089	1.34506	0.0414068	11	-0.193371	-0.833593	0.356543	0.510093	28	0.0927548	-0.359064	0.514852	0.678481
ALOX12	10	10	0.462232	-0.431211	1.35871	0.305998	1	0.949232	-1.3673	2.55599	0.359357	4	0.993617	-0.237673	2.06597	0.10664	4	0.481054	-0.776818	1.58628	0.427264
ALOX12B	6	16	-0.453525	-1.45033	0.424588	0.321082	0	-0.502524	-5.36801	1.57392	0.710295	0	-1.81674	-6.66845	0.196884	0.0873685	4	0.1017	-1.0846	1.08102	0.851775
ALOX15	20	31	0.383138	-0.209514	0.958625	0.201581	1	0.0172956	-2.2066	1.43205	0.984142	8	0.881732	0.0876373	1.58058	0.0309272	7	0.153011	-0.751688	0.938737	0.722481
ALOX15B	15	28	-0.250349	-0.865601	0.309112	0.390674	3	0.568026	-0.656263	1.37917	0.307929	2	-0.671842	-2.23911	0.358113	0.233874	8	-0.00788138	-0.796048	0.654713	0.982724
ALOX5	8	8	0.221698	-0.757998	1.20192	0.65197	0	0.191825	-4.68639	2.33955	0.899365	2	0.413135	-1.26584	1.72678	0.585657	5	0.518338	-0.646774	1.59986	0.365549
ALOX5AP	1	0	0.927855	-2.00474	5.91158	0.54487	0					0					1	1.45049	-1.48301	6.43459	0.333614
ALOXE3	12	19	-0.0980564	-0.863861	0.636428	0.795422	0	-0.916209	-5.7736	1.125	0.464582	2	-0.344042	-1.9642	0.825512	0.59929	6	0.0159919	-1.00109	0.91195	0.973485
ALPG	12	15	0.116438	-0.608168	0.82038	0.745824	1	0.325753	-1.93571	1.78535	0.726957	4	0.461584	-0.67544	1.3878	0.387887	6	0.214686	-0.720159	1.02974	0.629429
ALPI	1	15	-2.08422	-4.31287	-0.648835	0.0023398	0	-1.29264	-6.15492	0.780873	0.27816	1	-0.723004	-2.9384	0.686818	0.356267	0	-2.34242	-7.20893	-0.266208	0.0213127
ALPK1	32	31	0.354042	-0.135097	0.850474	0.155718	4	0.536676	-0.588095	1.45668	0.314364	10	0.57664	-0.164013	1.25077	0.121441	12	0.219945	-0.495624	0.872568	0.531039
ALPK2	35	55	0.0600665	-0.380151	0.487331	0.785763	3	0.108123	-1.21484	1.09367	0.85244	10	0.165853	-0.553599	0.784961	0.630123	19	0.412116	-0.139812	0.922199	0.138603
ALPL	11	9	0.464414	-0.374171	1.36888	0.280808	2	1.00177	-0.830385	2.53427	0.257788	2	0.35522	-1.33044	1.67109	0.639036	7	0.835086	-0.13792	1.85797	0.0926386
ALPP	12	22	-0.095812	-0.742237	0.501824	0.75686	2	0.0308302	-1.41265	1.20288	0.960042	1	-0.842873	-2.97221	0.385537	0.208035	8	0.313041	-0.400779	0.956284	0.365234
ALS2	11	21	-0.291835	-1.05064	0.415722	0.424676	1	-0.131896	-2.38532	1.34127	0.880715	3	-0.190504	-1.5212	0.829905	0.737866	6	0.0124073	-0.957978	0.845572	0.97814
ALS2CL	14	22	-0.133104	-0.833321	0.537995	0.700113	1	-0.37947	-2.60028	1.03639	0.645291	5	0.328998	-0.723325	1.20686	0.509358	7	0.0540446	-0.865052	0.863986	0.901482
ALX3	1	4	-0.0556388	-2.39895	1.73366	0.9546	0	1.09574	-3.83821	3.54499	0.533612	1	1.21131	-1.13426	2.99555	0.262797	0	-0.328634	-5.23334	2.00902	0.821463
ALX4	3	5	-0.0342409	-1.54524	1.36333	0.961882	0	-0.0751344	-5.06228	2.73417	0.963225	2	0.823015	-0.96219	2.33946	0.332375	1	0.0921272	-2.22362	1.79788	0.923734
ALYREF	0	1	-0.24178	-5.2253	2.6903	0.880054	0	3.35675	-1.6323	6.30259	0.133898	0	0.78061	-4.20363	3.71447	0.656278	0	0.828237	-4.15574	3.76144	0.638263
AMACR	5	7	0.192576	-1.00336	1.32895	0.741869	1	1.32462	-1.20651	3.16433	0.26736	0	-0.785066	-5.65411	1.33393	0.547561	2	0.271781	-1.42524	1.6307	0.721155
AMBN	2	5	-0.515582	-2.24712	0.92711	0.493609	0	0.258803	-4.63708	2.52414	0.867727	0	-0.870536	-5.75637	1.34368	0.510988	1	-0.0681628	-2.36456	1.57443	0.941614
AMBP	6	7	0.00296328	-1.0197	0.985066	0.9952	1	0.422012	-1.38206	1.795	0.565219	1	0.0191096	-1.98434	1.28752	0.979151	2	-0.0673572	-1.70683	1.10762	0.919846
AMBRA1	8	7	0.451657	-0.583802	1.50589	0.388506	0	0.472313	-4.42376	2.70936	0.767351	3	0.977103	-0.458862	2.22021	0.166525	5	0.824457	-0.418581	1.99349	0.184603
AMD1	2	2	0.122678	-1.44527	1.45791	0.854108	1	1.54485	-0.550377	2.98231	0.115864	0	0.282289	-2.89277	1.75678	0.75705	1	0.388798	-1.44761	1.78483	0.598502
AMDHD1	3	8	-0.805619	-2.20619	0.29975	0.16115	0	-0.0159779	-3.94875	1.46665	0.986508	0	-0.638709	-5.20395	0.936698	0.512333	3	-0.150664	-1.5769	0.972751	0.807837
AMDHD2	1	2	-0.531256	-2.92899	1.49571	0.602874	0	0.575121	-4.36396	3.13072	0.730065	1	0.648634	-1.76287	2.69801	0.5491	0	-0.618568	-5.55605	1.92948	0.673512
AMELX	2	1	0.700876	-1.42715	3.14927	0.511839	0	2.19439	-2.79592	5.14337	0.276507	1	1.94711	-0.572746	4.46663	0.116447	1	0.43396	-2.21932	3.08667	0.730743
AMER1	3	0	2.63282	0.196029	7.56158	0.0323692	1	2.49134	-0.446305	7.47712	0.0940874	0					2	3.28666	0.605992	8.25165	0.0152779
AMER2	1	2	-0.057654	-1.95995	1.32461	0.935276	0	1.07264	-1.66797	2.55808	0.297942	0	0.191514	-3.08619	1.66565	0.83225	0	0.0551662	-2.88516	1.53293	0.948488
AMFR	11	7	0.841935	-0.0820961	1.82333	0.0741083	0	0.314049	-4.5754	2.51438	0.840057	5	1.49006	0.313339	2.60475	0.0149209	4	0.635455	-0.684032	1.82908	0.325034
AMH	9	29	-0.588468	-1.35334	0.0928483	0.092367	1	0.0807655	-2.13273	1.46749	0.92588	2	-0.721679	-2.31799	0.394757	0.229662	5	-0.377221	-1.35647	0.440392	0.386163
AMHR2	11	25	-0.388904	-1.13844	0.301955	0.275601	0	-1.64219	-6.50874	0.443681	0.148841	4	-0.00518618	-1.16263	0.919029	0.992017	4	-0.517873	-1.68031	0.410706	0.293808
AMIGO1	1	2	-0.293335	-2.70548	1.75187	0.77746	1	2.7181	0.286495	4.79267	0.032113	0	0.374041	-4.57113	2.95254	0.819339	0	-0.857113	-5.81117	1.76046	0.559127
AMIGO2	4	11	-0.252263	-1.47606	0.80332	0.651211	0	0.400458	-4.46292	2.47939	0.795312	1	-0.0800322	-2.30974	1.37265	0.926453	3	0.280396	-1.10304	1.41224	0.659602
AMIGO3	3	2	0.637391	-1.05177	2.4651	0.451972	0	0.545495	-4.43569	3.35403	0.749921	1	1.14092	-1.2923	3.21554	0.312661	2	0.975553	-0.99081	2.90539	0.310566
AMMECR1	0	1	-0.726849	-5.71023	2.20487	0.638989	0	2.60559	-2.38253	5.54912	0.213434	0	0.366164	-4.61773	3.29917	0.828167	0	0.500486	-4.48327	3.43314	0.769467
AMMECR1L	1	4	-0.355822	-2.69043	1.41719	0.708526	0	1.60412	-3.28991	3.87153	0.381163	0	-0.193965	-5.09358	2.10882	0.895189	1	0.383865	-1.96511	2.20068	0.705039
AMN	4	8	0.0496499	-1.02389	1.05938	0.922362	0	0.401674	-4.46716	2.519	0.795596	3	0.98769	-0.147819	2.09293	0.084109	1	-0.36609	-2.61854	1.15845	0.671239
AMN1	2	4	0.020982	-1.73636	1.54062	0.97899	0	1.40051	-3.49744	3.67525	0.434386	0	-0.379744	-5.26945	1.87124	0.789423	1	0.31485	-2.00993	2.06717	0.750294
AMOT	0	1	0.0628653	-4.92042	2.99435	0.969458	0	3.44984	-1.53511	6.38545	0.126133	0	1.50717	-3.47651	4.43965	0.423314	0	0.678337	-4.30514	3.61032	0.696013
AMOTL1	7	8	0.380401	-0.683279	1.44235	0.476278	0	-0.175232	-5.11946	2.24819	0.909401	2	0.587931	-1.10829	1.94026	0.451814	2	0.144456	-1.57498	1.55096	0.851328
AMOTL2	2	7	-0.936727	-2.65755	0.455656	0.194651	0	0.266442	-4.63806	2.52274	0.864778	0	-0.819814	-5.69288	1.31718	0.530313	1	-0.76125	-3.09973	0.93687	0.40573
AMPD2	8	12	-0.0567836	-0.985961	0.82875	0.900754	1	0.902745	-1.38092	2.42922	0.371416	3	0.297038	-1.08263	1.41593	0.639704	4	0.233214	-0.982562	1.27104	0.682693
AMPD3	7	23	-0.719226	-1.63279	0.0829462	0.0802423	4	1.19041	-0.0386837	2.19248	0.0567426	1	-0.90089	-3.09902	0.458429	0.224428	2	-1.11942	-2.74627	0.0541811	0.0631111
AMPH	0	6	-2.03953	-6.91168	0.101236	0.065079	0	0.633316	-4.25462	2.83573	0.695998	0	-0.761371	-5.63296	1.37737	0.562815	0	-1.26133	-6.13388	0.881246	0.30381
AMT	1	7	-1.38144	-3.65408	0.178209	0.0863838	0	0.453019	-4.41666	2.57614	0.771892	0	-0.994596	-5.86241	1.11951	0.431006	0	-1.46919	-6.33739	0.647259	0.212812
AMTN	1	4	-0.929123	-3.26416	0.804128	0.308045	0	0.985211	-3.90328	3.22957	0.561323	0	-0.402088	-5.29038	1.84113	0.776338	1	-0.176461	-2.53589	1.59085	0.856301
AMY2B	16	27	-0.0741165	-0.730842	0.555309	0.819623	1	0.0103888	-2.20234	1.4016	0.990362	3	-0.269808	-1.59468	0.736917	0.629233	8	0.139896	-0.725884	0.907539	0.736764
AMZ1	8	6	0.826959	-0.294535	2.01557	0.148472	0	0.756357	-4.12628	2.95302	0.645003	1	0.530141	-1.75675	2.15069	0.58758	5	1.10834	-0.24305	2.47806	0.106196
AMZ2	10	13	0.0609983	-0.595982	0.698866	0.850521	1	0.313023	-0.968633	1.28183	0.574671	3	0.359687	-0.621778	1.14126	0.4263	5	0.113105	-0.848427	0.904866	0.79548
ANAPC1	7	7	0.62039	-0.471298	1.71463	0.260089	0	1.20251	-3.67162	3.35102	0.486949	2	1.09308	-0.599126	2.43817	0.180267	2	0.483192	-1.24154	1.87875	0.541691
ANAPC10	1	0	0.543636	-2.38842	5.52715	0.728776	0					0					1	1.26582	-1.66714	6.2497	0.401678
ANAPC11	3	10	-0.698807	-2.09035	0.447307	0.24258	0	-0.44569	-5.33336	1.74959	0.750756	2	0.218138	-1.44141	1.48044	0.764966	1	-0.608728	-2.84626	0.860818	0.458473
ANAPC13	1	3	-0.295208	-2.6622	1.55186	0.763921	1	1.90511	-0.784253	4.04553	0.150364	0	-0.0155811	-4.91812	2.3227	0.991771	0	-0.33716	-5.23978	2.00108	0.816374
ANAPC15	1	3	-0.526699	-2.90007	1.35191	0.592245	0	0.00160546	-4.96466	2.65629	0.999202	0	-0.5594	-5.46653	1.79832	0.693835	0	-0.91266	-5.81872	1.44144	0.503137
ANAPC16	0	1	-0.902477	-5.88568	2.02882	0.55626	0	1.86004	-3.12412	4.79367	0.339863	0	0.223631	-4.75979	3.15545	0.89316	0	-0.135162	-5.11849	2.79643	0.933319
ANAPC2	0	2	-1.15848	-6.08707	1.35667	0.402308	0	1.30461	-3.67927	4.16225	0.479605	0	0.0961161	-4.84158	2.64381	0.951494	0	-0.20775	-5.13483	2.30235	0.890913
ANAPC4	4	9	-0.21719	-1.48079	0.900182	0.711038	0	0.142631	-4.7507	2.34729	0.92552	2	0.596745	-1.07217	1.88235	0.434927	2	0.0904022	-1.61821	1.425	0.904366
ANAPC5	10	17	-0.0170376	-0.847847	0.767423	0.96664	1	0.107217	-2.15528	1.62507	0.906625	4	0.604762	-0.581462	1.58288	0.289559	3	-0.547533	-1.93685	0.557195	0.353257
ANGEL1	12	17	0.156145	-0.618719	0.905563	0.686212	0	-0.563823	-5.41755	1.46201	0.669247	5	0.631936	-0.443052	1.55127	0.229952	3	-0.138869	-1.48934	0.9226	0.813414
ANGEL2	9	11	0.214661	-0.699721	1.11062	0.638477	1	0.102815	-2.257	1.75792	0.91669	5	0.977577	-0.147226	1.98768	0.0850082	3	0.0183823	-1.40667	1.18676	0.977241
ANGPT1	2	4	-0.295709	-2.04693	1.21598	0.7054	0	-0.195455	-5.11713	2.20792	0.896675	1	0.313282	-1.99475	2.01375	0.747962	1	0.0967148	-2.20767	1.79104	0.919273
ANGPT2	2	3	-0.298021	-2.0994	1.34966	0.719207	0	0.877568	-4.04878	3.34712	0.60795	1	0.608243	-1.73018	2.42017	0.552695	0	-0.723064	-5.63241	1.63969	0.604912
ANGPT4	7	13	0.0626761	-0.917094	0.97304	0.895252	0	0.214782	-4.65435	2.31909	0.886914	3	0.766644	-0.601291	1.86533	0.243087	1	-0.730596	-2.97452	0.737094	0.368269
ANGPTL1	2	4	-0.0496161	-1.85506	1.56752	0.952414	1	1.6055	-0.822059	3.57725	0.167552	1	0.957593	-1.37776	2.73784	0.362767	0	-0.845206	-5.75342	1.51145	0.53927
ANGPTL2	13	5	1.40295	0.434191	2.50584	0.00413596	0	0.243127	-4.65646	2.50479	0.875721	4	1.50849	0.184559	2.77878	0.0271829	5	1.46151	0.203925	2.72593	0.0238542
ANGPTL3	9	19	-0.26751	-1.10422	0.502989	0.503576	0	-1.19103	-6.06633	0.938202	0.336718	3	-0.055322	-1.39805	0.987762	0.924918	2	-0.635005	-2.25417	0.530615	0.314449
ANGPTL4	9	15	0.326982	-0.5372	1.14465	0.445746	0	-1.49407	-6.47302	1.13776	0.304109	3	0.677622	-0.676719	1.74916	0.292114	4	0.564179	-0.629228	1.55891	0.324812
ANGPTL5	8	6	0.724844	-0.33629	1.83672	0.179498	3	1.97236	0.329508	3.42235	0.0208483	1	0.291075	-1.99768	1.90426	0.760539	2	0.57589	-1.19089	2.04589	0.48416
ANGPTL6	10	12	0.413157	-0.314588	1.23219	0.265981	1	-0.0366602	-2.3775	1.66105	0.969801	1	-0.188701	-2.4277	1.28656	0.827176	6	0.639597	-0.45387	1.66412	0.240226
ANGPTL7	9	16	-0.161608	-1.01483	0.636197	0.695803	1	0.255637	-2.07334	1.82098	0.792242	3	0.158177	-1.18985	1.21514	0.793694	5	0.0877183	-1.00628	1.03124	0.864346
ANGPTL8	11	18	-0.252728	-1.0635	0.519974	0.524874	1	0.0105811	-2.24474	1.51059	0.990599	1	-0.629715	-2.84308	0.76969	0.425283	6	-0.218993	-1.26482	0.714664	0.656237
ANHX	2	2	0.36134	-1.53605	2.25855	0.692963	0	2.22785	-2.70175	4.7462	0.261722	0	0.179541	-4.74749	2.68942	0.909589	2	1.1939	-0.692372	3.08284	0.199298
ANK1	9	4	1.26133	0.389834	2.38936	0.00390432	0	1.28227	-3.61038	3.54389	0.466905	3	1.6155	0.399968	2.99938	0.0107341	5	1.33265	0.210099	2.62502	0.0208238
ANK2	8	10	-0.0399641	-0.986361	0.878036	0.931905	1	0.534926	-1.80706	2.19169	0.597252	2	0.0973987	-1.55508	1.34832	0.891803	4	0.222333	-1.02478	1.30602	0.705771
ANK3	4	3	0.701585	-0.809958	2.34423	0.360876	0	1.75914	-3.17167	4.20585	0.352074	1	1.33273	-1.07471	3.28968	0.237846	2	0.740794	-1.19093	2.64411	0.430973
ANKAR	23	26	0.376579	-0.205261	0.954202	0.20253	7	1.63137	0.670612	2.48003	0.00161545	3	-0.209859	-1.53337	0.795473	0.708843	6	-0.0431713	-1.02214	0.794199	0.924325
ANKDD1A	10	14	-0.143232	-0.823226	0.466975	0.646315	1	0.373675	-1.09519	1.17238	0.482927	4	0.181479	-0.730903	0.87245	0.641112	1	-0.738708	-2.95244	0.26569	0.188896
ANKDD1B	6	7	0.229806	-0.897369	1.32794	0.680748	1	2.05283	-0.262217	3.68095	0.0748498	1	0.228032	-2.03644	1.77891	0.806215	2	-0.100688	-1.88876	1.34798	0.899239
ANKEF1	6	17	-0.639738	-1.64526	0.248316	0.162502	0	-1.0565	-5.92444	1.03858	0.397383	2	-0.222057	-1.84651	0.956635	0.739569	3	-0.504053	-1.88137	0.589955	0.38938
ANKFN1	8	14	0.0856143	-0.839558	0.957681	0.850262	0	0.00836602	-4.86218	2.11586	0.995453	3	0.568237	-0.803479	1.67001	0.379012	3	0.152768	-1.22004	1.25814	0.805889
ANKFY1	2	1	1.99834	-0.153185	4.47703	0.067762	0	3.2452	-1.74424	6.192	0.143475	1	2.55172	-0.062864	5.16712	0.0549195	1	2.72925	0.0545169	5.40635	0.0460988
ANKH	4	4	0.258014	-0.450006	1.40331	0.480988	0	0.492607	-4.42148	2.83319	0.761259	0	-0.770009	-5.65855	1.47503	0.568236	3	0.933619	-0.582471	2.36968	0.212416
ANKHD1	6	3	1.07832	0.0457684	2.45024	0.0401086	0	1.2899	-3.62502	3.69258	0.469371	2	1.48337	-0.312991	3.12535	0.0979779	3	1.41814	0.179623	2.91058	0.0257753
ANKIB1	1	4	-0.825158	-3.16686	0.948743	0.376252	1	1.52253	-1.0773	3.62474	0.223972	0	-0.789694	-5.69839	1.55808	0.56871	0	-1.14374	-6.05158	1.1891	0.389236
ANKK1	6	8	0.164577	-0.862966	1.17626	0.74294	2	1.31672	-0.2304	2.5996	0.0852037	1	0.173733	-1.8896	1.44841	0.822339	3	0.343874	-0.967074	1.4941	0.566748
ANKLE2	8	20	-0.448362	-1.33866	0.363708	0.28543	0	-0.544936	-5.40406	1.50023	0.682636	1	-0.700848	-2.90849	0.68397	0.366142	5	-0.123585	-1.2259	0.825186	0.808371
ANKMY1	15	28	-0.224101	-0.88275	0.390318	0.482582	3	0.721195	-0.593163	1.67682	0.245844	1	-1.1265	-3.31527	0.198355	0.10702	5	-0.296784	-1.35048	0.567005	0.524657
ANKMY2	7	7	0.187917	-0.86096	1.23688	0.72034	0	0.0375912	-4.83888	2.19555	0.97978	1	-0.0808865	-2.34091	1.46065	0.928059	4	0.590531	-0.70882	1.774	0.352114
ANKRA2	6	5	0.51832	-0.651956	1.72574	0.380055	0	-0.293897	-5.24893	2.23357	0.848707	3	1.1079	-0.378321	2.46161	0.134018	2	0.531321	-1.19549	1.97136	0.505843
ANKRD1	4	19	-0.814082	-2.00837	0.117828	0.0928939	0	-1.2946	-6.2394	1.00479	0.356146	1	-0.645806	-2.87769	0.620314	0.399008	2	-0.548545	-2.18666	0.558439	0.386992
ANKRD10	1	4	-0.529448	-2.85074	1.20183	0.567797	0	0.889809	-4.01721	3.22633	0.599367	0	-0.368264	-5.25974	1.89217	0.796357	1	0.298817	-2.02597	2.0376	0.762094
ANKRD11	12	2	2.00833	0.776657	3.65607	0.000798481	5	3.92787	2.42265	5.7054	1.19559e-06	3	2.15018	0.480478	3.97685	0.0131226	4	1.62336	-0.00319931	3.45346	0.0504449
ANKRD12	20	11	0.973293	0.25151	1.74203	0.00802164	1	0.707843	-1.62837	2.31936	0.488821	7	1.3437	0.360365	2.2676	0.00887261	5	0.343509	-0.813199	1.37404	0.538736
ANKRD13A	5	5	0.555193	-0.694342	1.81512	0.374814	0	-0.00810043	-4.91149	2.28934	0.995724	2	0.999482	-0.730448	2.44691	0.228519	3	1.09452	-0.427344	2.51466	0.148492
ANKRD13B	1	0	1.17553	-1.75618	6.1589	0.437529	0					0					1	2.32763	-0.604895	7.31134	0.116673
ANKRD13C	2	4	-0.0991156	-1.88801	1.46617	0.903178	0	0.897817	-4.06618	3.49501	0.608318	0	-0.480778	-5.38077	1.81036	0.734871	1	0.121239	-2.21438	1.88074	0.901746
ANKRD13D	7	7	0.623847	-0.340798	1.66945	0.204062	0	-0.144245	-5.09846	2.33459	0.926338	1	0.227444	-2.02926	1.76108	0.80543	3	0.530223	-1.00976	1.86682	0.470773
ANKRD16	6	6	0.0508182	-1.08916	1.19143	0.928839	0	0.00618864	-4.86939	2.1653	0.996654	3	0.75408	-0.696908	2.03343	0.283653	2	-0.130117	-1.90937	1.32995	0.869234
ANKRD17	3	5	-0.203147	-1.69576	1.15327	0.770968	0	0.189176	-4.71369	2.50727	0.902828	1	0.372384	-1.92387	2.02272	0.701036	2	0.449302	-1.36874	1.9734	0.59434
ANKRD18A	7	17	-0.414445	-1.29278	0.299925	0.266959	0	-0.0747799	-4.9996	1.12001	0.940044	2	-0.10449	-1.63239	0.79595	0.848876	5	-0.014291	-0.975315	0.741334	0.972201
ANKRD2	9	16	-0.0132251	-0.870881	0.793033	0.974809	0	0.131639	-4.72609	2.17643	0.929003	2	-0.0640946	-1.68603	1.11336	0.924802	3	-0.0565626	-1.41577	1.02008	0.924835
ANKRD22	2	6	-0.302389	-2.04715	1.15702	0.694593	1	0.782264	-1.71674	2.89005	0.497293	0	-0.484759	-5.36464	1.70068	0.726232	1	0.355654	-1.94262	2.00661	0.713751
ANKRD23	13	13	0.344812	-0.252074	0.981016	0.243334	5	1.06642	0.315416	1.83328	0.0108045	0	-0.352416	-5.22247	0.757044	0.71826	4	0.222175	-0.727973	0.888532	0.560813
ANKRD24	15	25	-0.141422	-0.812583	0.498028	0.668432	0	-1.19602	-6.05461	0.848997	0.318583	5	0.133195	-0.910128	0.994239	0.782758	9	0.234463	-0.590497	0.976781	0.559826
ANKRD26	26	30	0.300901	-0.255056	0.85243	0.286319	2	0.512884	-1.12501	1.69491	0.485696	6	0.382804	-0.56968	1.18352	0.402803	14	0.440004	-0.268013	1.10563	0.216268
ANKRD27	16	21	0.133129	-0.441656	0.703383	0.644938	2	0.513305	-0.704759	1.49541	0.364541	4	0.232122	-0.752494	1.02355	0.608814	6	-0.0105572	-0.90511	0.755892	0.979707
ANKRD28	1	2	0.0262381	-2.37702	2.05999	0.979929	0	1.90953	-3.06379	4.6515	0.327584	0	0.0755228	-4.86558	2.6365	0.961904	0	-0.402228	-5.33135	2.11471	0.786743
ANKRD29	1	0	1.93776	-0.994742	6.92144	0.191954	0					0					1	2.92623	-0.00779677	7.91054	0.0505718
ANKRD31	20	40	-0.128976	-0.693964	0.407183	0.642326	2	0.269196	-1.34891	1.41877	0.701437	6	-0.0497775	-0.986194	0.723519	0.90713	8	-0.15241	-0.978571	0.558355	0.689565
ANKRD33	6	6	0.384696	-0.754559	1.52838	0.500116	0	-0.268595	-5.16	1.98122	0.852554	3	0.919967	-0.528586	2.19708	0.195204	1	-0.0919847	-2.36631	1.49399	0.919377
ANKRD33B	1	3	-0.434864	-2.61088	0.919264	0.559064	0	0.920856	-3.18866	2.42413	0.455148	0	0.0546303	-4.07772	1.55899	0.956429	1	0.182628	-1.8461	1.50873	0.810738
ANKRD34A	0	3	-1.39047	-6.30051	0.975739	0.286177	0	1.75057	-3.1727	4.19923	0.352659	0	-0.101937	-5.01049	2.2598	0.945927	0	-0.657306	-5.56797	1.71249	0.641252
ANKRD34B	0	1	-0.760522	-5.74373	2.17079	0.622785	0	2.22976	-2.75446	5.16356	0.269546	0	0.282446	-4.70099	3.2143	0.865997	0	0.0893141	-4.89403	3.02094	0.956719
ANKRD35	16	35	-0.204471	-0.84359	0.397661	0.51186	3	0.451885	-0.970385	1.56507	0.495204	6	0.316597	-0.632009	1.10865	0.483559	6	-0.338021	-1.31186	0.486493	0.440643
ANKRD36B	3	10	-0.807905	-2.1656	0.196866	0.12236	0	-0.244062	-3.62305	1.16764	0.769591	0	-0.744324	-5.36108	0.789855	0.44152	2	-0.372616	-2.04212	0.743566	0.560889
ANKRD37	7	12	0.25546	-0.76832	1.21982	0.612868	0	-0.516034	-5.45708	1.86263	0.726862	0	-1.07225	-5.93047	0.979318	0.38114	4	0.603486	-0.673107	1.71573	0.330589
ANKRD39	2	7	0.0341466	-1.71917	1.488	0.965464	0	1.67023	-3.20465	3.81667	0.361903	1	0.727414	-1.5756	2.37534	0.470412	1	0.711511	-1.59277	2.3666	0.480008
ANKRD40	3	3	0.577305	-0.982556	2.13763	0.451417	1	2.65562	0.306085	4.48702	0.0310114	1	0.856511	-1.48866	2.67699	0.414556	1	0.594545	-1.74523	2.40887	0.561607
ANKRD42	7	15	-0.507261	-1.48218	0.393423	0.273665	0	-1.22944	-6.16951	1.18996	0.369783	1	-0.461885	-2.70983	1.00384	0.582247	5	-0.20857	-1.35429	0.811936	0.698218
ANKRD44	3	5	0.142567	-1.37044	1.51982	0.842583	1	0.864456	-1.70713	3.09774	0.473675	0	-0.279917	-5.16611	1.93077	0.845206	2	0.785958	-0.967651	2.249	0.342683
ANKRD46	3	3	0.58813	-0.969235	2.14561	0.442231	0	1.4741	-3.43369	3.83491	0.416685	2	1.57036	-0.231751	3.21842	0.08256	1	0.531419	-1.80565	2.34148	0.601401
ANKRD49	2	5	-0.535241	-2.27551	0.918072	0.480323	0	1.09186	-3.79908	3.3273	0.525714	0	-0.398662	-5.28166	1.80838	0.776859	1	-0.492522	-2.82734	1.21519	0.597233
ANKRD50	3	5	0.194931	-1.35011	1.66543	0.793777	0	1.52901	-3.36617	3.78358	0.399959	0	-0.109871	-5.00167	2.14557	0.940673	1	0.512165	-1.8183	2.2808	0.612037
ANKRD52	0	1	-0.390854	-5.37414	2.54065	0.80513	0	1.95276	-3.03173	4.88722	0.320745	0	0.741127	-4.2425	3.67347	0.671352	0	0.566535	-4.41697	3.49856	0.741576
ANKRD53	8	7	0.576689	-0.443886	1.6168	0.264192	1	0.910067	-1.5282	2.80686	0.41418	1	0.0836468	-2.18857	1.65344	0.927717	5	1.06908	-0.12744	2.19801	0.0777682
ANKRD54	0	2	-1.03553	-5.96272	1.47489	0.458014	0	1.46471	-3.46495	3.98325	0.423595	0	0.334925	-4.59311	2.84815	0.835233	0	-0.327097	-5.25446	2.18389	0.826915
ANKRD55	10	18	-0.0346755	-0.858272	0.7421	0.931486	1	0.30972	-1.95559	1.82282	0.74072	1	-0.656735	-2.87034	0.743377	0.404156	7	0.533969	-0.408721	1.38101	0.25215
ANKRD6	11	14	0.198561	-0.62347	1.00162	0.629313	1	0.662382	-1.57944	2.13058	0.489264	4	0.563287	-0.642803	1.57603	0.331344	5	0.286205	-0.817699	1.25264	0.587823
ANKRD60	3	8	-0.242915	-1.42477	0.637848	0.587265	0	-0.0973684	-3.37119	0.904032	0.868501	0	-0.320633	-4.59382	0.728651	0.613842	2	0.0880225	-1.33913	1.00249	0.863893
ANKRD61	2	1	0.731432	-1.29038	3.12602	0.471189	0	1.3747	-3.60959	4.3087	0.459489	1	1.5953	-0.921653	4.11227	0.189008	1	1.13482	-1.38846	3.65934	0.341131
ANKRD62	3	14	-1.14096	-2.52208	-0.0252393	0.0447239	1	-0.00321141	-2.32369	1.63869	0.99731	2	0.105719	-1.52946	1.31268	0.88045	0	-2.18936	-7.05999	-0.0944968	0.0377901
ANKRD63	0	1	-0.552399	-5.53605	2.38001	0.724459	0	2.96722	-2.02313	5.91627	0.170549	0	0.643093	-4.34152	3.57786	0.710341	0	0.417727	-4.56653	3.35162	0.805372
ANKRD65	0	3	-1.32683	-6.22841	1.00764	0.305539	0	1.65483	-3.25403	4.01807	0.371901	0	-0.162826	-5.06447	2.17185	0.912518	0	-0.575539	-5.47883	1.76598	0.683532
ANKRD7	4	5	0.185956	-1.13623	1.45416	0.77237	0	1.35423	-3.53623	3.58721	0.44572	3	1.17058	-0.296619	2.50044	0.110232	0	-1.24226	-6.12044	0.93802	0.318486
ANKS1A	6	11	-0.229024	-0.936311	0.388465	0.476805	3	0.81976	-0.0980535	1.61455	0.0774226	1	-0.310192	-2.09076	0.652624	0.587289	2	-0.478914	-1.878	0.401584	0.323608
ANKS1B	2	4	-0.263545	-2.05061	1.29466	0.744224	0	1.31493	-3.58073	3.59435	0.458028	1	0.572289	-1.75968	2.30982	0.572503	1	0.00708318	-2.35418	1.78245	0.99429
ANKS3	4	8	0.0927387	-1.18344	1.2477	0.878515	0	0.768238	-4.11489	2.93244	0.640316	1	0.423182	-1.83649	1.9562	0.65446	2	0.329669	-1.37984	1.69688	0.669406
ANKS4B	2	5	-0.170651	-1.91693	1.29298	0.825928	0	-0.0817694	-5.02416	2.36954	0.958019	1	0.577102	-1.70665	2.20028	0.556018	1	0.325032	-1.9723	1.97575	0.736585
ANKS6	7	10	0.27033	-0.71804	1.21024	0.57914	1	1.29081	-0.977494	2.81031	0.216731	3	0.584518	-0.799513	1.71987	0.371961	0	-1.64595	-6.504	0.408768	0.140626
ANKUB1	4	3	0.257424	-1.1948	1.78933	0.724936	0	2.15427	-2.7519	4.5076	0.270599	1	1.23233	-1.13414	3.09945	0.261087	2	0.0462164	-1.84402	1.83068	0.959051
ANKZF1	21	40	-0.215026	-0.774741	0.319346	0.434799	1	-0.583311	-2.83374	0.865846	0.480022	4	-0.393404	-1.53434	0.497835	0.414972	13	0.228835	-0.447293	0.844929	0.491631
ANLN	5	8	-0.246954	-1.41553	0.836976	0.658092	1	0.704614	-1.58793	2.30738	0.479912	1	-0.131396	-2.37873	1.37465	0.881168	3	-0.0955146	-1.56891	1.1563	0.887222
ANO1	2	7	-0.760729	-2.47488	0.611282	0.290268	0	-0.0173754	-4.92501	2.27874	0.990848	0	-1.14704	-6.0249	1.01169	0.36138	0	-1.56621	-6.45663	0.632171	0.196216
ANO10	5	14	-0.522969	-1.46844	0.285931	0.211112	1	-0.232752	-2.4268	1.07852	0.769923	2	-0.00412562	-1.23548	0.915861	0.99367	1	-0.955611	-3.11408	0.312332	0.159521
ANO2	11	24	-0.326195	-1.07928	0.370157	0.365238	0	-0.992919	-5.84554	1.02314	0.418203	5	0.28067	-0.765808	1.14774	0.568812	4	-0.467164	-1.6296	0.464139	0.347078
ANO3	9	5	0.782366	-0.263486	1.92488	0.14343	2	2.04725	0.106943	3.71823	0.0398243	4	1.58903	0.252588	2.87363	0.0216307	2	0.407332	-1.42295	1.9157	0.628969
ANO4	7	11	0.257484	-0.734918	1.19687	0.598421	0	0.477311	-4.38836	2.5617	0.760072	4	1.00988	-0.208097	2.05456	0.097847	2	-0.00765712	-1.66306	1.2487	0.991405
ANO5	22	30	0.0467064	-0.532107	0.613126	0.872404	1	-0.358406	-2.59226	1.07853	0.668876	2	-0.726238	-2.32207	0.38923	0.226062	10	0.154294	-0.631522	0.863818	0.68627
ANO6	13	24	-0.107654	-0.81931	0.564653	0.757389	0	-0.747454	-5.60114	1.27247	0.559257	4	0.228472	-0.92971	1.15527	0.667905	8	0.249658	-0.617823	1.02356	0.553277
ANO8	4	5	0.19398	-1.19125	1.52505	0.774674	0	0.770321	-4.13838	3.07139	0.644735	1	0.756686	-1.53362	2.3932	0.450373	2	0.267615	-1.58702	1.84855	0.755331
ANO9	15	23	0.100499	-0.444624	0.697021	0.719873	1	-0.0567393	-2.32746	1.46486	0.949928	3	-0.134472	-1.46663	0.887384	0.814705	6	0.223933	-0.422799	0.990746	0.501314
ANOS1	0	2	-0.412376	-2.88127	0.861654	0.566988	0	1.08634	-1.38046	2.35185	0.271603	0	0.206499	-2.26636	1.4965	0.801787	0	-0.0160921	-2.49101	1.28315	0.983703
ANP32A	1	0	1.73849	-1.19279	6.72169	0.242831	1	4.41461	1.48107	9.39872	0.00513136	0					0
ANP32D	2	3	0.71731	-1.09845	2.38507	0.40802	0	1.93914	-2.98957	4.42291	0.313938	1	1.46844	-0.877756	3.29488	0.184797	1	0.894615	-1.46521	2.74824	0.399971
ANP32E	3	0	1.94797	0.006395	6.90926	0.0489818	1	4.89981	1.96632	9.88391	0.00237592	0					1	2.68804	-0.243654	7.67141	0.0709884
ANPEP	7	11	-0.349133	-1.33476	0.5777	0.462847	0	-0.614822	-5.49543	1.53716	0.650561	0	-1.65902	-6.51946	0.403388	0.138505	4	-0.000524142	-1.24259	1.07054	0.999275
ANTXR1	0	2	-0.455263	-5.41222	2.17908	0.76523	0	2.35941	-2.56924	4.87532	0.240743	0	0.939413	-4.01334	3.55219	0.591104	0	0.406372	-4.56387	3.1258	0.808301
ANTXR2	5	4	0.652914	-0.647055	1.99941	0.318626	1	1.89133	-0.433342	3.63287	0.096983	1	0.591289	-1.72093	2.29861	0.55529	2	0.589311	-1.30733	2.23657	0.510776
ANTXRL	11	18	-0.121305	-0.878891	0.584607	0.740468	0	-0.442074	-5.28345	1.4511	0.736554	2	-0.206931	-1.78336	0.869588	0.740655	7	0.335174	-0.57211	1.12745	0.44418
ANXA1	2	5	-0.364031	-2.12353	1.12414	0.640692	0	0.76368	-4.13936	3.07347	0.646288	0	-0.333135	-5.21767	1.87649	0.814695	0	-1.18517	-6.08434	1.08324	0.361509
ANXA10	5	9	-0.161262	-1.32941	0.930695	0.773981	0	-0.0499192	-4.94848	2.20564	0.973383	1	-0.0936239	-2.34705	1.42624	0.916048	3	0.323383	-1.11246	1.5542	0.630852
ANXA11	6	23	-0.820931	-1.79999	0.023441	0.0570534	1	0.0684616	-2.19457	1.5603	0.939843	0	-1.93449	-6.78121	0.051584	0.0586166	2	-0.732335	-2.35719	0.437864	0.243103
ANXA13	8	15	-0.254648	-1.1583	0.585145	0.557727	1	0.661685	-1.57923	2.14161	0.48968	2	-0.0713972	-1.70844	1.13134	0.917532	2	-0.56507	-2.2058	0.649625	0.390759
ANXA2	2	4	-0.150086	-1.93444	1.42882	0.853628	1	1.56668	-0.90517	3.44276	0.184732	1	0.719378	-1.6208	2.46873	0.485832	0	-0.838592	-5.74064	1.48768	0.53916
ANXA3	6	13	-0.128557	-1.17052	0.82211	0.79586	0	-0.876582	-5.83281	1.60581	0.548032	1	-0.178114	-2.4009	1.25332	0.833942	1	-0.434156	-2.6637	1.01624	0.600844
ANXA4	5	6	0.397504	-0.872978	1.6884	0.532759	1	1.60724	-0.701108	3.29281	0.144514	1	0.377052	-1.94131	2.07535	0.702446	1	0.0064596	-2.38012	1.81597	0.99489
ANXA5	7	14	-0.388645	-1.3468	0.488128	0.391379	1	0.889061	-1.36314	2.38254	0.369424	1	-0.492501	-2.70818	0.917847	0.542195	5	0.140249	-0.977785	1.11537	0.791079
ANXA6	10	10	0.446411	-0.441358	1.33595	0.319583	2	0.925426	-0.792655	2.28828	0.257264	1	-0.212745	-2.44627	1.25112	0.80391	5	0.764552	-0.362125	1.78397	0.172253
ANXA7	3	8	0.1632	-1.30192	1.44191	0.811899	1	1.53859	-0.749839	3.12695	0.155596	0	-0.478009	-5.35257	1.6662	0.728197	1	0.638608	-1.66692	2.28367	0.523467
ANXA9	10	15	0.328828	-0.529019	1.15581	0.443145	0	-0.742152	-5.64329	1.48294	0.587718	2	0.0266481	-1.6143	1.24252	0.969671	7	1.0317	0.0597972	1.93313	0.038229
AOAH	5	10	0.0758234	-0.865197	0.926069	0.864117	0	0.237082	-4.61537	2.06133	0.871833	0	-1.01529	-5.85094	0.845587	0.378284	3	0.42093	-0.651687	1.33377	0.402705
AOC1	15	24	-0.00144368	-0.651419	0.622711	0.996421	1	0.103354	-2.12583	1.53208	0.906985	5	0.494132	-0.427453	1.27799	0.269384	7	-0.0931683	-1.03244	0.731487	0.832851
AOC2	30	41	0.097697	-0.395875	0.581249	0.694572	5	0.816955	-0.253407	1.6982	0.124833	7	0.133711	-0.736381	0.866401	0.743743	14	0.135704	-0.531412	0.748246	0.67844
AOC3	25	18	0.80853	0.184797	1.45124	0.0110605	3	1.45326	0.0649334	2.56483	0.0414744	8	1.05921	0.172377	1.86835	0.0208593	10	0.702792	-0.137266	1.49145	0.0983986
AOX1	26	42	0.0528116	-0.463398	0.552661	0.838118	3	0.346869	-0.988748	1.36558	0.568397	4	-0.441867	-1.57498	0.436908	0.350862	14	0.265932	-0.395248	0.871273	0.416263
AP1AR	5	9	-0.00720731	-1.16928	1.05645	0.989661	2	2.0181	0.248532	3.3953	0.0285937	0	-1.14145	-6.00471	0.940348	0.350805	1	-0.394545	-2.63399	1.08576	0.640453
AP1B1	2	1	0.799695	-1.27575	3.2289	0.443517	1	3.19593	0.683642	5.70821	0.0173113	0	0.878187	-4.1052	3.80994	0.619722	1	0.787612	-1.97438	3.54788	0.559702
AP1G1	0	1	-0.735591	-5.71882	2.19578	0.63474	0	1.12918	-3.85487	4.06259	0.533637	0	0.539658	-4.44385	3.47171	0.75283	0	0.336298	-4.64709	3.26807	0.841516
AP1G2	33	34	0.3906	-0.0172901	0.825081	0.0606513	7	1.18498	0.582978	1.82111	0.000319784	5	0.147139	-0.626142	0.76257	0.672385	12	0.148037	-0.50872	0.734145	0.637889
AP1M1	1	6	-0.242388	-2.51562	1.33796	0.786345	0	1.18355	-3.69957	3.37384	0.494716	1	0.806458	-1.4663	2.38744	0.417945	0	0.104461	-4.78139	2.30031	0.944815
AP1M2	3	4	0.35621	-1.19509	1.82617	0.635084	0	1.83704	-3.06406	4.1444	0.329987	1	0.738234	-1.58727	2.47417	0.471427	2	0.81716	-1.0531	2.4458	0.36105
AP1S1	2	5	-0.30333	-2.03953	1.14564	0.691274	0	0.0537792	-4.86156	2.39831	0.97213	1	0.433813	-1.86602	2.08362	0.657206	1	0.224851	-2.06188	1.85257	0.81267
AP1S2	2	0	1.47819	-1.09195	6.42152	0.283787	0					0					0
AP1S3	0	1	-1.16536	-6.14875	1.76639	0.441707	0	-0.264547	-5.24902	2.66987	0.868733	0	-0.0816041	-5.06547	2.85132	0.959901	0	0.0580162	-4.92572	2.99063	0.971811
AP2A1	4	2	0.56213	0.0823838	1.57018	0.0188263	1	1.47443	0.455051	2.83854	0.0103231	0	0.41308	-4.54121	3.02271	0.802907	1	0.608783	-0.124239	2.12085	0.0983636
AP2A2	2	4	0.0139355	-1.36453	1.24898	0.981924	0	0.519862	-4.38231	2.83977	0.747395	1	0.683743	-1.63287	2.39975	0.50009	1	0.351498	-1.27242	1.63145	0.614717
AP2B1	0	2	-0.463492	-5.2456	0.578845	0.43043	0	0.524882	-3.43657	1.5371	0.507956	0	0.125207	-2.90809	1.11855	0.838339	0	-0.143116	-4.0538	0.867258	0.812216
AP2M1	1	1	0.574678	-2.0027	3.15196	0.634211	0	2.82695	-2.15731	5.76086	0.185457	1	1.80493	-0.821015	4.4306	0.160785	0	0.641005	-4.34232	3.5726	0.710975
AP2S1	1	0	1.67846	-1.25375	6.66204	0.260212	0					1	2.89317	-0.0409639	7.87753	0.0530724	0
AP3B1	4	5	0.51342	-0.455902	1.56508	0.290749	0	0.77975	-4.11602	3.03074	0.638481	2	1.05022	-0.0102544	2.13938	0.0520124	2	0.582562	-1.15767	2.03691	0.471623
AP3B2	9	9	0.740899	-0.131926	1.66576	0.0959591	2	1.64239	-0.0569382	3.20629	0.0595957	2	0.703906	-0.963758	1.99083	0.361822	3	0.698553	-0.724673	1.91446	0.307364
AP3D1	2	3	0.603273	-1.1686	1.92097	0.447661	1	1.74293	-0.484145	3.14455	0.103719	0	0.702148	-3.7085	2.25591	0.578447	0	0.695675	-3.96079	2.30559	0.612141
AP3M1	2	7	-0.612619	-2.29668	0.717971	0.383709	1	1.91255	-0.379091	3.51795	0.0895999	1	0.193041	-2.06196	1.72407	0.833555	0	-1.29751	-6.16922	0.834846	0.286375
AP3M2	4	12	-0.799023	-2.02632	0.253104	0.140745	1	0.244963	-2.12467	1.97284	0.809013	0	-1.40649	-6.2642	0.642552	0.224721	3	-0.206037	-1.60803	0.936178	0.739838
AP3S1	0	3	-1.07231	-5.99686	1.40913	0.438331	0	1.58577	-3.38568	4.29609	0.400722	0	0.387711	-4.53308	2.82807	0.80977	0	-0.196272	-5.1249	2.3121	0.897153
AP3S2	6	6	0.592774	-0.552123	1.74572	0.303105	4	3.03939	1.67757	4.30618	8.35541e-05	0	-0.785459	-5.66207	1.37947	0.55215	2	0.564849	-1.16288	1.98877	0.480181
AP4B1	8	19	-0.475356	-1.35378	0.322224	0.24841	2	1.04905	-0.587874	2.24542	0.180105	1	-0.752671	-2.95742	0.626145	0.326307	4	-0.322384	-1.51265	0.656884	0.539724
AP4E1	12	18	0.226203	-0.536267	0.958924	0.551905	1	0.406129	-1.87086	1.92546	0.670273	5	0.728709	-0.338146	1.63454	0.166618	3	-0.0996105	-1.4413	0.945363	0.864584
AP4M1	12	12	0.275007	-0.535221	1.0845	0.501306	3	0.749925	-0.712694	1.98916	0.288924	2	-0.0251843	-1.66961	1.20081	0.971299	5	0.43042	-0.669909	1.39921	0.418653
AP4S1	5	5	0.433154	-0.873413	1.77868	0.511171	3	1.9063	0.254201	3.52142	0.0251954	0	-0.99836	-5.89129	1.26548	0.449296	2	0.329099	-1.49615	1.93153	0.699124
AP5B1	1	0	1.66159	-1.2699	6.64488	0.265065	1	3.88026	0.944511	8.86526	0.011932	0					0
AP5M1	5	6	0.478936	-0.76133	1.70948	0.438598	2	2.01508	0.0564933	3.66158	0.044461	1	0.376554	-1.93992	2.05152	0.701957	1	0.121954	-2.17832	1.76766	0.897799
AP5S1	4	4	0.696047	-0.690717	2.0934	0.314515	0	1.585	-3.30595	3.83846	0.385222	1	0.811847	-1.51472	2.56027	0.431878	3	1.35587	-0.183945	2.84591	0.0812937
AP5Z1	27	40	0.112507	-0.373698	0.585444	0.644862	3	0.327958	-0.995171	1.30743	0.582394	9	0.395307	-0.359683	1.04894	0.28495	9	-0.0796246	-0.812967	0.554748	0.815862
APAF1	13	20	0.0685706	-0.656216	0.762501	0.848681	1	0.554732	-1.6657	1.96957	0.551121	5	0.458625	-0.60183	1.3512	0.368366	4	-0.155976	-1.32461	0.790335	0.763569
APBA1	3	6	-0.250828	-1.59734	0.835603	0.662837	0	0.446335	-4.25359	2.09071	0.742873	0	-0.666797	-5.37472	0.991176	0.528781	2	0.236125	-1.31727	1.38794	0.71989
APBA3	18	16	0.77558	0.0661789	1.49996	0.0322203	3	1.41483	-0.00213403	2.55207	0.0503011	4	0.594461	-0.606015	1.59709	0.304047	7	0.74225	-0.23821	1.64096	0.131821
APBB1	4	3	0.684116	-0.804881	2.29687	0.364895	1	1.91031	-0.540137	3.85747	0.111592	0	-0.0827575	-5.00733	2.37262	0.956875	3	1.30721	-0.337318	3.04517	0.115378
APBB1IP	1	1	0.400282	-2.14032	2.94092	0.734197	0	1.45621	-3.52815	4.39036	0.436997	0	0.31598	-4.66754	3.24804	0.850717	0	-0.200949	-5.18433	2.73078	0.900495
APBB2	4	5	0.329095	-1.07472	1.66976	0.6322	0	-0.334286	-5.29678	2.25644	0.829119	1	0.643035	-1.65335	2.28506	0.518074	1	0.212453	-2.09599	1.87647	0.825518
APBB3	14	12	0.616676	-0.166774	1.41817	0.122264	0	0.154878	-4.70228	2.20177	0.916768	2	0.298321	-1.34787	1.53153	0.681213	9	0.937644	0.026682	1.82412	0.0439017
APC	9	10	-0.0952373	-0.949195	0.764746	0.824909	1	0.0873595	-1.82197	1.36429	0.902821	1	-0.280672	-2.39997	0.975247	0.704076	4	-0.263408	-1.38892	0.765282	0.615149
APC2	1	3	-0.169377	-2.75138	1.93269	0.882842	0	0.553193	-4.44324	3.57075	0.749373	0	-0.0357656	-4.97767	2.47342	0.981731	1	0.515431	-2.28429	2.82126	0.703567
APCDD1	5	2	1.22363	-0.22169	2.95471	0.0977989	1	2.16723	-0.495323	4.46393	0.102161	2	1.88314	0.00745577	3.75943	0.0491945	2	1.33249	-0.538904	3.20396	0.150961
APCDD1L	0	1	2.05132	-2.93748	4.99646	0.302213	0	3.69338	-1.33167	6.72988	0.111265	0	3.05976	-1.93847	6.02844	0.161769	0	3.16039	-1.8381	6.1297	0.152012
APCS	0	1	-0.576565	-5.55999	2.35528	0.712433	0	3.14951	-1.83877	6.09346	0.152121	0	0.686979	-4.29703	3.62027	0.692667	0	0.377001	-4.6068	3.30978	0.823324
APEH	9	15	-0.027391	-0.897167	0.794803	0.948715	0	-0.0600488	-4.91682	1.98107	0.9666	2	-0.0217033	-1.64844	1.16711	0.974776	4	0.080889	-1.12767	1.09262	0.884554
APEX1	10	18	-0.282087	-1.08761	0.460351	0.464717	0	-1.23515	-6.09917	0.824327	0.304379	0	-1.88283	-6.72969	0.0961453	0.0671388	3	-0.550875	-1.91806	0.516297	0.335615
APEX2	0	1	-0.471989	-5.45521	2.45935	0.764435	0	2.12766	-2.85671	5.06186	0.287407	0	0.60458	-4.3789	3.53655	0.725842	0	0.396491	-4.58688	3.3282	0.814625
APH1A	1	3	-0.584994	-2.97769	1.29855	0.554378	0	-0.742783	-5.73249	2.18718	0.634981	0	-0.733687	-5.67073	1.73727	0.611644	1	0.391375	-1.95811	2.22205	0.699872
APH1B	4	5	0.0937756	-1.26898	1.43573	0.888561	1	1.25271	-1.06615	2.96607	0.241794	1	0.129673	-2.18649	1.8329	0.893083	1	-0.330499	-2.6513	1.38753	0.724101
API5	2	0	2.08934	-0.422357	7.01694	0.108229	0					1	2.56402	-0.367879	7.54747	0.0844999	0
APIP	4	4	0.365603	-1.07051	1.79471	0.608337	0	1.41198	-3.49283	3.72418	0.432664	1	1.09098	-1.23656	2.81828	0.302909	3	0.620234	-0.998661	2.15882	0.436258
APLF	11	25	-0.442386	-1.10357	0.139082	0.139608	2	0.247332	-1.2363	1.17187	0.680434	5	0.0188912	-0.874922	0.715235	0.961632	3	-0.622532	-1.81874	0.202105	0.153595
APLNR	2	1	0.912973	-1.11665	3.31256	0.369727	0	1.74352	-3.24154	4.67942	0.3657	1	1.5998	-0.917772	4.11724	0.187987	0	0.353722	-4.62988	3.28599	0.833702
APLP1	2	6	-0.440823	-2.19301	1.04801	0.569069	1	1.38291	-0.937345	3.08958	0.202123	0	-0.935627	-5.82949	1.31763	0.481488	0	-1.2498	-6.1434	1.00861	0.328756
APLP2	4	7	-0.141855	-1.41911	1.02185	0.813941	1	0.890838	-1.43361	2.56249	0.390253	0	-1.13681	-6.01193	1.00584	0.36371	2	0.227318	-1.46254	1.5675	0.762822
APMAP	10	9	0.259873	-0.645973	1.17783	0.570584	1	0.509809	-1.79375	2.12916	0.605126	2	0.253471	-1.40975	1.52984	0.730333	5	0.427535	-0.744222	1.49735	0.454775
APOA1	5	4	0.777108	-0.524355	2.14182	0.23769	0	0.137202	-4.77716	2.53325	0.92971	2	1.35643	-0.429082	2.9212	0.124351	2	0.918981	-0.887651	2.53398	0.290636
APOA2	2	1	0.739038	-1.28645	3.13609	0.467439	0	1.45045	-3.53392	4.38463	0.438555	0	0.130709	-4.85284	3.06285	0.936928	2	1.58754	-0.438231	3.985	0.120132
APOA4	7	6	0.466807	-0.612777	1.57147	0.391621	1	0.73623	-1.73094	2.62301	0.509718	2	0.598418	-1.12776	2.00503	0.454636	4	0.77878	-0.529852	1.99768	0.22905
APOA5	5	12	-0.709253	-1.83887	0.29347	0.169582	1	-0.135217	-2.4282	1.45738	0.882869	1	-0.650206	-2.87918	0.795044	0.420423	3	-0.276897	-1.6813	0.868682	0.65465
APOB	25	30	0.251318	-0.293678	0.788224	0.362191	2	0.545178	-1.05517	1.66997	0.446676	5	0.00593521	-1.02357	0.843927	0.989871	10	0.15183	-0.616748	0.841416	0.683618
APOBEC1	5	6	-0.296832	-1.50944	0.878764	0.616811	0	0.294362	-4.58353	2.46657	0.848295	1	0.237229	-2.04023	1.83576	0.80121	3	-0.120532	-1.60687	1.20873	0.862019
APOBEC2	3	3	0.633449	-0.999045	2.26384	0.432585	0	1.32733	-3.65891	4.19795	0.473502	1	1.21891	-1.14028	3.06916	0.263893	2	1.04148	-0.875019	2.80783	0.265549
APOBEC3A	3	7	-0.523597	-1.9545	0.709977	0.414127	0	-0.336231	-5.23926	1.91498	0.816258	1	-0.156677	-2.41984	1.39013	0.860471	2	0.169507	-1.52838	1.5249	0.822454
APOBEC3B	1	3	-0.156878	-2.55012	1.76901	0.877588	0	0.90213	-4.03974	3.41485	0.602141	1	1.21153	-1.15477	3.07886	0.268339	0	-0.648695	-5.57982	1.85854	0.655054
APOBEC3C	5	5	0.904874	-0.387306	2.22383	0.166201	0	1.00895	-3.8751	3.2154	0.552116	1	0.770403	-1.53655	2.4502	0.44796	3	1.61605	0.0503527	3.11058	0.043628
APOBEC3F	6	17	-0.398318	-1.28392	0.366139	0.31738	0	-0.675438	-5.54142	1.30309	0.604381	3	0.0549335	-1.25803	1.03874	0.92322	1	-1.03008	-3.22531	0.298683	0.148181
APOBEC3G	6	17	-0.56273	-1.56828	0.324156	0.220496	0	-0.983023	-5.84815	1.1039	0.434324	1	-0.793251	-3.00391	0.601317	0.302869	2	-0.56486	-2.19308	0.619954	0.381357
APOBEC3H	3	1	1.27168	-0.543038	3.61143	0.171128	0	2.44109	-2.54321	5.37507	0.236086	2	2.39545	0.358268	4.80372	0.0229045	0	0.226932	-4.7564	3.15854	0.891617
APOBR	28	41	0.209209	-0.298617	0.706767	0.414946	2	-0.0419141	-1.6533	1.1016	0.950194	8	0.213049	-0.608801	0.919492	0.588126	14	0.348874	-0.303412	0.949353	0.28317
APOC1	3	1	1.64799	-0.559104	4.3563	0.15201	0	-0.161112	-5.14959	2.78324	0.920716	0	0.497531	-4.48888	3.43676	0.7711	1	1.86268	-1.59341	5.32096	0.347416
APOC3	1	1	0.233143	-2.27831	2.7446	0.840246	0	2.09004	-2.89428	5.0241	0.294263	1	1.49419	-1.0223	4.01069	0.216081	0	-0.138354	-5.12173	2.79336	0.931733
APOC4	1	0	0.825806	-2.1056	5.80906	0.591868	0					0					1	1.63067	-1.3011	6.61406	0.274438
APOD	0	4	-1.01501	-5.93291	1.36151	0.4579	0	0.594546	-4.38467	3.32799	0.729148	0	0.108719	-4.80434	2.46647	0.943985	0	0.0946715	-4.81746	2.46949	0.951122
APOE	2	1	0.783225	-1.27723	3.20035	0.449179	1	3.69774	1.17142	6.22401	0.00801089	1	2.15239	-0.534706	4.84291	0.107923	0	0.172168	-4.81127	3.10405	0.917276
APOF	0	1	-0.125839	-5.11048	2.80901	0.938019	0	1.10746	-3.88512	4.06203	0.542365	0	0.550074	-4.43673	3.49027	0.748948	0	1.37357	-3.61374	4.31505	0.460401
APOH	3	12	-0.769471	-2.14289	0.339537	0.182984	1	1.08371	-1.14673	2.53087	0.278565	0	-1.37604	-6.23264	0.666871	0.236001	1	-0.694327	-2.92052	0.746671	0.385585
APOL1	2	3	0.80854	-1.10168	2.66043	0.385504	1	3.35353	0.960268	5.29907	0.0110404	0	0.494918	-4.45961	3.06278	0.766902	1	1.40147	-1.07187	3.56137	0.232914
APOL2	4	7	0.301694	-0.983568	1.48292	0.62622	0	0.562377	-4.31258	2.71109	0.723916	2	0.862186	-0.823219	2.19516	0.277893	2	0.592051	-1.10815	1.95581	0.450262
APOL3	8	4	0.888445	-0.00950188	1.92367	0.0524453	0	-0.820801	-5.76113	1.57966	0.572427	3	1.07439	-0.202983	2.27943	0.0916087	4	1.14089	0.133828	2.21296	0.0281101
APOL4	4	4	0.18055	-1.18904	1.54921	0.789364	0	0.642967	-4.29437	3.08724	0.701294	0	-0.687529	-5.5804	1.57636	0.616179	4	1.04541	-0.348798	2.43182	0.136144
APOL5	11	9	0.603123	-0.295675	1.52022	0.186675	1	1.10847	-1.24791	2.77885	0.302453	1	-0.0748903	-2.32715	1.4329	0.932783	4	0.582071	-0.671487	1.68686	0.338681
APOLD1	2	3	0.228766	-1.62916	1.96119	0.794663	1	1.88815	-0.696301	4.04181	0.136285	0	0.189713	-4.72524	2.57419	0.903531	1	0.753844	-1.63687	2.68932	0.482383
APOM	0	2	-1.29072	-6.22333	1.23823	0.348231	0	0.845984	-4.10299	3.43941	0.624309	0	-0.199706	-5.13043	2.32257	0.895551	0	-0.290855	-5.22166	2.23173	0.846923
APOO	0	3	-1.41034	-6.32618	0.997742	0.284832	0	0.982628	-3.95264	3.51376	0.572231	0	-0.209944	-5.13089	2.22574	0.888926	0	-0.559915	-5.47535	1.84028	0.696548
APOOL	2	2	0.112616	-1.82243	2.03186	0.903738	0	1.96371	-2.96908	4.49443	0.309794	0	0.202155	-4.72789	2.72185	0.89875	1	0.3351	-2.18868	2.49087	0.768811
APP	2	3	0.319882	-1.50437	1.99806	0.709169	0	1.05674	-3.84931	3.41083	0.540678	1	1.02425	-1.35298	2.90031	0.344881	1	0.754413	-1.63395	2.66414	0.480907
APPBP2	2	1	0.743137	-1.29393	3.14743	0.46768	0	1.97862	-3.00549	4.91215	0.315526	0	0.429303	-4.55412	3.36114	0.800192	2	1.62826	-0.404388	4.0307	0.112463
APPL1	6	14	-0.468791	-1.44633	0.375151	0.285625	1	0.433777	-1.87319	1.85276	0.65219	0	-1.6904	-6.53297	0.244849	0.104176	3	-0.149829	-1.48443	0.863884	0.792748
APPL2	15	27	-0.136497	-0.798812	0.49155	0.674441	0	-1.29337	-6.14788	0.730375	0.268767	6	0.354629	-0.601336	1.16187	0.439038	7	-0.0743012	-0.976825	0.707893	0.859964
APRT	13	10	0.640288	-0.199272	1.51215	0.134734	0	-0.417367	-5.32059	1.8363	0.770781	3	0.769338	-0.63194	1.93189	0.254554	5	0.571914	-0.599508	1.63232	0.319977
APTX	7	8	0.332466	-0.708095	1.3624	0.522798	2	1.34434	-0.441829	2.78139	0.126564	1	0.015011	-2.23758	1.53727	0.986671	2	0.233906	-1.45408	1.5679	0.755824
AQP10	1	0	1.86492	-1.06738	6.84853	0.209542	0					1	3.35293	0.418458	8.33742	0.0268119	0
AQP11	6	7	0.0558655	-0.879283	0.874733	0.893168	1	0.83019	-1.38473	1.8119	0.310736	0	-0.382886	-5.43075	0.87011	0.684659	3	0.246548	-0.899117	1.13075	0.604705
AQP12B	10	7	0.734511	-0.210485	1.72892	0.127275	2	1.6917	-0.0318188	3.08859	0.0537052	4	1.21322	-0.0691191	2.37916	0.0624166	4	0.577864	-0.695213	1.73624	0.351779
AQP2	1	5	-0.398169	-2.80178	1.39325	0.686961	0	-0.0442154	-5.03194	2.7841	0.978422	1	0.780761	-1.58577	2.52967	0.458308	0	-0.577919	-5.5359	1.96858	0.701283
AQP3	3	10	-0.710365	-2.13901	0.495292	0.257377	0	-0.170569	-5.05716	2.02447	0.906694	1	-0.00241725	-2.24163	1.47667	0.997818	2	-0.296282	-2.01743	1.0668	0.689389
AQP4	1	3	-0.579109	-2.99624	1.3501	0.567243	0	1.3879	-3.5267	3.76678	0.441289	0	0.136688	-4.76908	2.4875	0.929444	1	0.109893	-2.36975	2.15377	0.920003
AQP5	4	7	-0.0314381	-1.30594	1.12747	0.958427	0	-0.28113	-5.21009	2.07769	0.851125	2	0.706802	-0.983421	2.04709	0.368483	2	0.211229	-1.47674	1.54761	0.778472
AQP6	5	15	-0.510023	-1.61899	0.462951	0.313724	0	-1.1041	-5.98361	1.04722	0.382842	3	0.369934	-1.00298	1.46616	0.559389	1	-1.12936	-3.36197	0.315263	0.139173
AQP7	7	6	0.893764	-0.215215	2.03957	0.112742	0	1.48474	-3.4062	3.70689	0.41047	1	0.665927	-1.62093	2.28364	0.501463	4	1.27953	-0.0420629	2.53524	0.0571404
AQP8	1	5	-0.757656	-3.05701	0.918683	0.394828	1	1.95182	-0.403152	3.74717	0.0923974	0	-0.568554	-5.45901	1.67839	0.682042	0	-0.941092	-5.82741	1.29081	0.474324
AQP9	2	5	-0.289688	-2.02825	1.16025	0.705008	0	0.401716	-4.52754	2.79036	0.804326	0	-0.899775	-5.78521	1.31008	0.494831	2	0.667475	-1.07142	2.12092	0.411984
AQR	1	3	-0.407494	-2.76903	1.43776	0.675863	0	0.989309	-3.95282	3.49202	0.571251	0	-0.151782	-5.05548	2.19053	0.918699	0	-0.354756	-5.2617	2.0033	0.807469
AR	0	2	-0.886449	-5.86783	1.948	0.562403	0	1.56941	-3.41354	4.41732	0.407156	0	0.287693	-4.68944	3.06852	0.862868	0	0.0677995	-4.91813	2.98489	0.967175
ARAF	1	5	-0.88242	-3.1757	0.75599	0.31071	0	0.853597	-4.05866	3.15935	0.613687	0	-0.584496	-5.46393	1.60202	0.668474	1	0.00329112	-2.27786	1.62157	0.997161
ARAP1	4	13	-0.574993	-1.79647	0.461139	0.288271	1	0.612734	-1.65477	2.1393	0.527629	1	-0.196621	-2.41941	1.23226	0.816479	2	-0.351487	-2.01841	0.904663	0.611947
ARAP2	17	27	0.179217	-0.464243	0.800469	0.578107	1	-0.129208	-2.40076	1.33942	0.8842	5	0.24734	-0.799656	1.11273	0.614385	6	0.00425028	-0.96524	0.831856	0.992484
ARAP3	9	13	0.00474008	-0.878857	0.85432	0.99133	2	1.27483	-0.419149	2.57642	0.124618	0	-1.61733	-6.47401	0.425463	0.147363	4	0.206372	-1.01441	1.24637	0.718191
ARCN1	1	0	1.28669	-1.64474	6.26994	0.393304	0					0					1	2.41413	-0.517805	7.3976	0.103801
AREG	2	4	-0.586539	-2.2383	0.667956	0.363539	1	0.218504	-1.95362	1.60122	0.789043	1	0.262	-1.55579	1.62874	0.715965	0	-0.448075	-4.47552	1.0457	0.606582
AREL1	6	5	0.87692	-0.328811	2.12462	0.151503	0	1.28792	-3.61261	3.55496	0.466818	3	1.60029	0.0820981	2.98968	0.0398774	1	0.671102	-1.6461	2.38255	0.507773
ARF1	0	1	-0.532163	-5.5157	2.39995	0.734483	0	2.79957	-2.18943	5.7453	0.18917	0	0.893303	-4.09098	3.82726	0.614396	0	0.369322	-4.61468	3.30258	0.826769
ARF5	0	1	-1.05349	-6.0371	1.8788	0.489038	0	1.62194	-3.36398	4.55998	0.394631	0	1.10136	-3.88383	4.03758	0.542895	0	-0.070516	-5.05461	2.86298	0.965383
ARF6	0	1	-1.06025	-6.04354	1.87125	0.485981	0	0.621071	-4.36352	3.55578	0.719274	0	0.395472	-4.58822	3.32797	0.815113	0	-0.253565	-5.2371	2.67855	0.874144
ARFGAP1	4	1	1.45238	-0.254722	3.7652	0.0975841	0	0.745818	-4.24886	3.70563	0.671481	1	1.4836	-1.06508	4.03458	0.22606	1	2.08424	-0.447576	4.61662	0.0971185
ARFGAP2	4	2	1.30771	-0.224973	3.07325	0.0939113	0	1.74307	-3.23997	4.58166	0.365431	2	1.84747	-0.0403894	3.73637	0.0545602	2	1.54006	-0.367403	3.441	0.106876
ARFGAP3	9	12	0.4219	-0.485913	1.30271	0.353573	2	1.51662	-0.221482	2.8652	0.0811485	3	0.644552	-0.733153	1.76354	0.32473	3	0.510365	-0.874616	1.64468	0.432911
ARFGEF1	3	3	0.239637	-1.0283	1.15952	0.637433	0	0.718688	-3.19329	1.73937	0.411076	0	0.143826	-4.14867	1.18321	0.846631	2	0.72886	-0.65411	1.66719	0.22289
ARFGEF2	6	5	0.724746	-0.493203	1.98707	0.240135	0	1.00653	-3.91323	3.37002	0.560521	3	1.60086	0.0967735	2.98653	0.038197	1	-0.207727	-2.61011	1.61671	0.836351
ARFGEF3	6	8	0.288185	-0.854269	1.39472	0.611179	1	1.45829	-0.878142	3.11088	0.184615	4	1.2021	-0.0933603	2.37812	0.0672249	0	-1.77252	-6.69468	0.554579	0.158669
ARFIP1	3	5	-0.140556	-1.6517	1.24333	0.843547	0	1.3749	-3.52625	3.6406	0.442088	1	0.480951	-1.81067	2.12319	0.622417	2	0.404961	-1.37889	1.89813	0.622695
ARFRP1	1	5	-1.06149	-3.40375	0.64225	0.237413	0	0.373208	-4.554	2.77137	0.817125	0	-0.520756	-5.39959	1.66188	0.705059	1	-0.446958	-2.91382	1.372	0.661126
ARG1	2	10	-0.526793	-2.239	0.581462	0.432029	0	0.718887	-3.45856	1.66524	0.451035	1	0.243913	-1.8492	1.15616	0.725935	1	-0.0322123	-2.34869	1.10623	0.97054
ARG2	4	6	-0.0378012	-1.33904	1.17417	0.951576	0	0.980863	-3.89896	3.15864	0.560934	0	-0.759542	-5.63168	1.38173	0.564163	3	0.536919	-0.95371	1.85537	0.452608
ARGFX	1	4	-0.322031	-2.632	1.38523	0.728767	0	1.716	-3.18733	4.01531	0.356714	0	-0.215188	-5.10622	2.03991	0.882418	0	-0.566171	-5.47633	1.75918	0.690313
ARGLU1	0	2	-1.41236	-6.34095	1.10274	0.29761	0	0.564371	-4.36333	3.07648	0.732695	0	-0.352347	-5.28195	2.16615	0.813702	0	-0.345316	-5.27288	2.16637	0.817129
ARHGAP1	1	0	1.63266	-1.29866	6.61588	0.273745	0					0					1	2.63143	-0.300282	7.6148	0.0768886
ARHGAP10	16	20	0.17843	-0.505393	0.849563	0.603945	2	0.586937	-1.11174	1.85058	0.449395	0	-1.88887	-6.73622	0.101556	0.0678454	10	0.554162	-0.267369	1.32024	0.179083
ARHGAP11A	9	15	-0.114288	-0.974862	0.695787	0.785079	1	0.622107	-1.65379	2.13098	0.523273	5	0.679758	-0.405501	1.61665	0.203155	3	-0.290359	-1.65737	0.791127	0.622642
ARHGAP12	3	6	-0.588517	-2.07824	0.757433	0.393047	0	-0.537102	-5.47574	1.91873	0.71593	0	-0.87577	-5.76718	1.35545	0.511235	3	0.225785	-1.33595	1.6422	0.762395
ARHGAP15	11	17	0.106314	-0.682419	0.858267	0.785245	1	0.609428	-1.65521	2.08664	0.527722	3	0.242397	-1.10076	1.29024	0.689675	6	0.296361	-0.707021	1.17695	0.539534
ARHGAP17	4	7	0.37927	-0.842525	1.46942	0.52493	1	1.27893	-1.01832	2.91071	0.227801	0	-1.26126	-6.13372	0.875577	0.303334	2	0.221758	-1.48084	1.57516	0.770593
ARHGAP18	10	6	0.770945	-0.157842	1.83592	0.10584	1	1.54934	-0.784352	3.24416	0.161939	0	-0.801756	-5.68043	1.37598	0.544334	4	0.863197	-0.242414	2.05105	0.122335
ARHGAP19	23	22	0.320804	-0.289328	0.93452	0.301316	0	-1.20115	-6.05628	0.828748	0.312887	6	0.521129	-0.452809	1.35879	0.273612	13	0.587243	-0.160844	1.29947	0.120904
ARHGAP20	2	2	0.454128	-1.45703	2.35683	0.622562	0	2.10158	-2.83284	4.63696	0.284204	1	1.21356	-1.18073	3.23518	0.275456	1	0.715637	-1.71133	2.7768	0.513901
ARHGAP21	5	5	0.24082	-0.263826	1.52681	0.379198	0	0.384402	-4.53626	2.73154	0.811025	2	0.374051	-0.117488	1.8159	0.133124	2	0.741574	-0.980503	2.17273	0.35904
ARHGAP22	4	7	-0.168053	-1.44262	0.992165	0.779596	2	1.74753	-0.00602432	3.16468	0.0506753	0	-0.922145	-5.79249	1.20281	0.471864	2	0.139255	-1.54965	1.47623	0.852089
ARHGAP23	4	1	1.32306	-0.450329	3.6876	0.149507	2	2.39348	-0.457195	6.01368	0.11236	0	1.36579	-3.61781	4.29806	0.461877	2	1.59376	-0.647207	4.12211	0.159646
ARHGAP24	3	5	0.0853582	-1.39799	1.43441	0.902911	0	1.44398	-3.44604	3.68187	0.421051	2	1.08162	-0.646842	2.52026	0.194976	1	0.242505	-2.03989	1.86234	0.797919
ARHGAP25	3	2	0.885783	-0.807354	2.72189	0.297906	0	0.775118	-4.21481	3.78133	0.65961	1	1.32605	-1.09344	3.37738	0.243131	1	0.676332	-1.82464	2.84063	0.554629
ARHGAP26	4	2	0.375341	-1.15794	2.14433	0.635489	0	1.8652	-3.06465	4.38536	0.329174	0	0.018253	-4.93393	2.62833	0.990824	3	0.758733	-0.938276	2.61323	0.375074
ARHGAP27	6	3	0.88774	-0.101112	2.10898	0.0786804	0	0.907988	-3.18533	2.40994	0.458268	1	0.598702	-1.37031	1.92897	0.453531	4	1.16014	0.13502	2.33149	0.0278548
ARHGAP28	5	11	-0.29073	-1.37742	0.63248	0.553322	2	1.47677	0.00188816	2.58823	0.0497698	1	-0.263876	-2.46724	1.07899	0.745498	1	-0.579096	-2.77884	0.756311	0.451659
ARHGAP29	4	4	0.513588	-0.913149	1.95679	0.471127	0	1.13338	-3.79446	3.5634	0.520124	1	0.932245	-1.38812	2.65463	0.369881	0	-0.292289	-5.19451	2.02929	0.841178
ARHGAP30	3	6	-0.228968	-1.68183	1.05151	0.731528	0	0.586238	-4.29577	2.77463	0.714904	0	-0.93642	-5.80997	1.21117	0.466774	1	-0.086142	-2.35165	1.4793	0.923866
ARHGAP31	4	6	-0.0584084	-1.23952	0.996598	0.913863	1	1.13644	-0.603414	2.58777	0.158023	2	0.594496	-0.89073	1.79459	0.37335	0	-1.10867	-5.94114	0.681046	0.298724
ARHGAP32	5	8	0.172123	-1.00473	1.27647	0.76365	0	0.400364	-4.47118	2.52701	0.796606	1	0.197501	-2.0575	1.72539	0.829827	3	0.641309	-0.797271	1.88279	0.352774
ARHGAP33	4	9	0.0412959	-1.00751	1.0598	0.935337	0	0.459795	-4.4157	2.59906	0.7697	3	0.859587	-0.274853	1.9668	0.129527	1	-0.178237	-2.42997	1.33947	0.839259
ARHGAP35	4	5	0.285982	-1.07216	1.59344	0.667189	0	0.457518	-4.44545	2.76105	0.775202	2	0.926649	-0.8264	2.38937	0.268185	1	-0.313116	-2.61925	1.36202	0.734351
ARHGAP36	0	1	-0.621842	-5.60504	2.30944	0.69005	0	2.34225	-2.64188	5.27586	0.251162	0	0.582912	-4.4005	3.51472	0.734763	0	0.139289	-4.84403	3.07086	0.932836
ARHGAP39	5	5	0.496867	-0.810945	1.86384	0.4523	0	1.04812	-3.84441	3.30956	0.540635	1	0.574543	-1.75426	2.32039	0.570657	4	1.05782	-0.359536	2.50862	0.139181
ARHGAP4	1	4	-0.780889	-3.08768	0.918558	0.384715	0	0.534666	-4.40799	3.0035	0.747704	1	0.386978	-1.9199	2.08581	0.693096	0	-0.828606	-5.71921	1.42556	0.53729
ARHGAP44	0	5	-2.0525	-6.93554	0.148757	0.071938	0	-0.0368709	-4.94855	2.3338	0.980641	0	-0.715524	-5.60199	1.49728	0.596775	0	-1.11927	-5.99987	1.07138	0.378513
ARHGAP45	3	1	1.05811	-0.781169	3.41346	0.263784	1	3.23105	0.712104	5.75036	0.0165666	0	0.61434	-4.36908	3.54616	0.721834	1	0.808796	-1.7362	3.35353	0.49753
ARHGAP5	3	2	1.02618	-0.789488	3.12972	0.269282	0	2.37413	-2.59082	5.05644	0.243497	0	1.06192	-3.90502	3.75723	0.551948	1	0.827012	-1.80699	3.4919	0.509731
ARHGAP6	2	2	0.0869651	-1.82809	2.01677	0.925297	0	1.39445	-3.56555	4.04293	0.448834	0	-0.130537	-5.07503	2.44416	0.932979	2	1.04838	-0.858758	2.95904	0.262915
ARHGAP8	15	13	0.777237	-0.0262533	1.60167	0.0579433	0	-0.785558	-5.68792	1.49809	0.566678	5	1.24169	0.112186	2.2457	0.032673	8	1.0255	0.0491737	1.95948	0.0399812
ARHGAP9	11	27	-0.340966	-1.09721	0.355887	0.344711	2	0.0226687	-1.66621	1.30689	0.975355	1	-1.08159	-3.2786	0.272767	0.132845	6	-0.00011144	-0.96935	0.8257	0.999803
ARHGDIA	3	0	2.07987	-0.302536	6.9947	0.093373	0					0					2	3.04969	0.197601	8.03639	0.0356727
ARHGDIB	3	3	0.513631	-1.14874	2.21848	0.535716	1	1.72322	-0.727539	3.74647	0.14596	1	1.29119	-1.08845	3.16119	0.244176	1	0.23463	-2.20344	2.28654	0.827271
ARHGDIG	0	4	-1.64881	-6.55351	0.656586	0.186738	0	0.837823	-4.11545	3.36997	0.628147	0	-0.515766	-5.42226	1.79981	0.71722	0	-0.731209	-5.6301	1.55634	0.59474
ARHGEF1	3	3	0.0764846	-1.27738	1.30253	0.900186	1	1.47045	-0.884511	2.88674	0.174557	0	0.0120527	-3.87821	1.49885	0.989804	2	0.590119	-0.921305	1.87657	0.386059
ARHGEF10	17	27	-0.0548992	-0.690956	0.556595	0.861869	3	0.417333	-1.03333	1.60424	0.540596	1	-1.19691	-3.39691	0.163542	0.092277	5	-0.400055	-1.46224	0.480415	0.393329
ARHGEF10L	5	12	-0.358553	-1.47245	0.631551	0.487285	3	1.47751	-0.0178218	2.75014	0.0524885	0	-1.47287	-6.32828	0.56458	0.19628	1	-0.686332	-2.91254	0.753027	0.391286
ARHGEF11	2	6	-0.21501	-1.69935	0.697819	0.664951	0	0.514853	-2.76286	1.51774	0.486218	0	-0.0499602	-4.40108	1.00523	0.944824	1	0.0934695	-1.65729	1.04188	0.865106
ARHGEF12	3	5	0.423352	-1.10662	1.50006	0.542302	0	1.24549	-2.69194	2.5868	0.329168	0	0.403752	-4.30388	1.90178	0.760253	2	0.962622	-0.722368	2.05842	0.220852
ARHGEF15	6	20	-0.701337	-1.69959	0.165305	0.116113	1	0.364701	-1.95593	1.89769	0.707189	2	-0.379316	-2.0016	0.789388	0.561107	2	-0.798034	-2.42071	0.37245	0.199655
ARHGEF16	12	20	-0.218889	-0.973179	0.499657	0.553906	2	0.029961	-1.6536	1.308	0.96728	2	-0.582789	-2.20098	0.58159	0.358339	6	-0.0685776	-1.0619	0.796229	0.882522
ARHGEF17	6	7	0.0111565	-1.1091	1.10503	0.983921	1	1.26035	-1.1232	2.96195	0.253878	0	-0.951011	-5.81785	1.15811	0.453664	3	0.301979	-1.17979	1.58273	0.66493
ARHGEF18	4	2	1.10682	-0.428447	2.8756	0.15707	0	1.74542	-3.21956	4.42001	0.361479	2	1.56226	-0.323324	3.44665	0.0984632	0	-0.594418	-5.54998	2.0315	0.692529
ARHGEF19	14	22	0.0383083	-0.661108	0.708236	0.912048	1	0.0574168	-2.21463	1.55837	0.949818	4	0.198264	-0.962618	1.13041	0.70968	7	0.23553	-0.687955	1.04704	0.596243
ARHGEF2	1	1	0.644818	-1.8691	3.15868	0.580482	0	2.12798	-2.85621	5.06173	0.287321	1	1.96306	-0.555757	4.48168	0.113679	0	0.432445	-4.5509	3.36408	0.798807
ARHGEF25	7	8	0.328374	-0.53865	1.28872	0.463418	0	0.438173	-4.44122	2.5945	0.780207	1	0.110625	-2.14191	1.63295	0.903032	6	0.825549	-0.153748	1.90436	0.100518
ARHGEF26	15	15	0.545343	-0.184358	1.27596	0.141396	1	0.899313	-1.32775	2.33122	0.356837	5	0.780129	-0.302383	1.71445	0.146656	8	1.02241	0.117228	1.86388	0.0280594
ARHGEF28	15	34	-0.35358	-0.996694	0.246698	0.253039	0	-1.93957	-6.82435	0.20375	0.0850307	2	-0.86479	-2.45805	0.243815	0.139449	7	-0.15105	-1.04061	0.606154	0.711385
ARHGEF3	7	8	0.507507	-0.568325	1.58386	0.348855	1	1.07876	-1.23416	2.72384	0.303389	1	0.234178	-2.05337	1.82646	0.804846	5	1.04761	-0.178657	2.23086	0.0913766
ARHGEF33	3	12	-0.66709	-2.03501	0.391558	0.233572	0	0.438775	-4.36558	2.20913	0.766405	1	-0.0758502	-2.24688	1.21071	0.924871	1	-0.853716	-3.10859	0.585101	0.284005
ARHGEF37	14	19	0.311641	-0.242534	0.923274	0.265358	1	0.243299	-1.75849	1.47723	0.748147	3	0.391159	-0.328872	1.05253	0.247007	7	0.397719	-0.5212	1.22601	0.374687
ARHGEF38	11	10	0.356501	-0.513796	1.24098	0.41914	1	0.862554	-1.42964	2.44502	0.394388	5	1.04834	-0.102358	2.09887	0.0721743	5	0.352985	-0.795555	1.40092	0.527037
ARHGEF39	5	10	-0.0933817	-1.23414	0.942295	0.863105	0	-0.556598	-5.44529	1.65232	0.687682	2	0.508284	-1.15262	1.77355	0.499267	2	-0.0381722	-1.72098	1.25786	0.958142
ARHGEF4	5	10	-0.535825	-1.67451	0.434448	0.302792	1	0.603856	-1.51709	1.59557	0.452532	2	0.136339	-1.51794	1.13412	0.840359	1	-1.23896	-3.50828	0.308687	0.126296
ARHGEF40	18	22	0.277994	-0.376302	0.922076	0.400292	1	-0.0799977	-2.60481	1.62148	0.939949	5	0.490113	-0.566334	1.37445	0.335655	9	0.377956	-0.468713	1.15153	0.366304
ARHGEF6	1	3	0.16174	-2.26298	2.16028	0.879195	0	2.00602	-2.96193	4.65152	0.307415	0	0.210014	-4.74068	2.75186	0.896571	1	1.12178	-1.3035	3.14233	0.318362
ARHGEF7	1	3	-0.296094	-2.69708	1.58963	0.768762	0	1.51222	-3.43834	4.0464	0.415221	0	0.138958	-4.76298	2.47476	0.928069	1	0.41327	-2.04783	2.3573	0.704746
ARHGEF9	2	0	2.3534	-0.23109	7.30011	0.076308	1	5.06868	2.13445	10.0531	0.00181863	0					1	2.14772	-0.784067	7.13113	0.14751
ARID1A	0	1	-0.463798	-5.44706	2.46763	0.768541	0	2.46993	-2.51495	5.40535	0.231932	0	0.763957	-4.21963	3.69619	0.662532	0	0.348	-4.63545	3.27989	0.836254
ARID1B	3	1	1.25319	-0.656006	3.6389	0.20006	1	3.92704	1.37457	6.47995	0.00582485	0	1.13015	-3.85334	4.06216	0.533214	1	0.679515	-2.05028	3.40874	0.607754
ARID2	0	5	-2.30524	-7.19405	-0.0709139	0.0418147	0	1.10153	-3.80702	3.40913	0.526265	0	-0.368478	-5.25711	1.8569	0.795388	0	-1.80362	-6.69997	0.467384	0.136343
ARID3A	1	0	0.648433	-2.28376	5.632	0.677111	0					0					1	1.33057	-1.6022	6.31438	0.37686
ARID3B	2	4	-0.236152	-1.88295	1.00305	0.719779	0	0.573118	-3.15566	2.06426	0.585416	2	0.710331	-0.725845	2.05305	0.289573	0	-0.88373	-5.9053	1.10147	0.509182
ARID3C	10	13	0.15212	-0.700456	0.978148	0.720001	1	0.211259	-2.14993	1.86099	0.831897	4	0.64437	-0.567549	1.66577	0.272496	3	-0.123029	-1.49607	0.980447	0.839183
ARID4A	8	4	1.03132	-0.122067	2.32096	0.0801116	1	2.75601	0.264755	4.74867	0.0333453	3	1.60607	0.0485574	3.08839	0.0438465	2	0.734182	-1.12206	2.34537	0.405436
ARID4B	1	0	1.92193	-1.00938	6.90514	0.195477	0					1	2.95454	0.0226082	7.93801	0.0483748	0
ARID5A	1	1	0.334064	-2.25199	2.91986	0.782454	1	2.54982	-0.417607	5.51456	0.0901003	0	1.12519	-3.85826	4.05711	0.534805	0	0.379966	-4.60335	3.31154	0.821949
ARID5B	1	1	0.927524	-1.61809	3.47325	0.438413	0	2.58285	-2.40086	5.51541	0.215949	0	0.662401	-4.32082	3.59373	0.702339	1	1.57748	-0.949982	4.10509	0.195691
ARIH2	1	1	0.173328	-2.38195	2.72854	0.883837	0	2.30875	-2.67555	5.24276	0.25652	1	1.51745	-1.04326	4.07798	0.218887	0	0.298506	-4.68483	3.23012	0.858647
ARL1	1	4	-0.176096	-2.55762	1.65601	0.859942	0	1.17865	-3.7509	3.60636	0.506107	0	-0.345185	-5.27781	2.09217	0.817539	1	0.812953	-1.59348	2.71258	0.454277
ARL10	2	6	-0.620111	-2.35937	0.632185	0.362795	0	0.0175136	-4.95017	1.95509	0.990913	1	0.164666	-1.97499	1.4575	0.839091	1	-0.522224	-2.90716	0.95345	0.551746
ARL13A	1	2	-0.189216	-2.59147	1.84167	0.854721	0	2.07253	-2.87422	4.65798	0.291424	1	1.07184	-1.32343	3.09465	0.330732	0	-0.160783	-5.0883	2.35082	0.915931
ARL13B	8	11	-0.209024	-1.17607	0.724347	0.661096	1	0.71926	-1.54878	2.25292	0.463993	1	-0.333146	-2.5685	1.12939	0.693553	4	-0.235229	-1.52073	0.90467	0.694722
ARL14	5	10	-0.303854	-1.45165	0.74722	0.575967	1	0.10195	-2.22584	1.78834	0.916305	3	0.483327	-0.931606	1.66832	0.468765	1	-0.668106	-2.93156	0.857285	0.427518
ARL14EP	1	5	-0.550108	-2.83588	1.07829	0.534557	0	1.54022	-3.35052	3.77872	0.396268	0	-0.359186	-5.24323	1.84972	0.799719	1	0.337618	-1.94651	1.96206	0.724369
ARL14EPL	1	2	0.272643	-2.12382	2.2965	0.795055	0	1.47909	-3.49822	4.20902	0.429304	1	1.49313	-0.928041	3.54568	0.194434	0	0.301481	-4.63983	2.86444	0.852388
ARL15	2	2	0.453961	-1.42985	2.33757	0.617185	0	2.11438	-2.82277	4.65985	0.282337	0	0.247579	-4.68249	2.76777	0.876793	1	0.77398	-1.63126	2.81005	0.476168
ARL16	4	5	0.567799	-0.730631	1.68447	0.363855	2	1.53052	-0.643363	2.9458	0.154378	0	0.138261	-4.68746	1.92037	0.921745	2	1.23477	-0.36965	2.42981	0.114198
ARL3	2	1	0.803612	-1.29925	3.24373	0.446928	0	0.258147	-4.72674	3.19362	0.877289	1	1.35659	-1.21042	3.9233	0.269798	0	-0.633303	-5.61687	2.29888	0.684519
ARL4C	0	2	-1.08474	-6.01676	1.4422	0.437793	0	2.01869	-2.94031	4.6624	0.303499	0	0.28047	-4.64661	2.79055	0.860784	0	-0.360317	-5.29049	2.16025	0.809521
ARL5A	0	3	-1.55277	-6.47417	0.866284	0.236223	0	-0.0309514	-5.01709	2.83537	0.984889	0	-0.433176	-5.35404	1.97629	0.767298	0	-0.483916	-5.39559	1.898	0.737129
ARL5B	1	1	0.307469	-2.23014	2.8446	0.793602	0	-0.639196	-5.62516	2.29891	0.68228	0	0.836463	-4.15114	3.77866	0.635871	1	1.77119	-0.746554	4.28846	0.14877
ARL5C	5	4	0.481549	-0.807172	1.81756	0.457555	0	1.33867	-3.56452	3.66203	0.452798	2	1.01933	-0.748506	2.55364	0.231864	1	-0.0702381	-2.49219	1.75748	0.945316
ARL6	2	4	0.520324	-1.30426	2.14216	0.546177	0	1.69063	-3.2108	4.01652	0.36219	1	1.2431	-1.11073	3.03016	0.253805	0	-0.411684	-5.32068	1.93803	0.776192
ARL6IP1	1	1	0.997259	-1.51374	3.50826	0.397263	1	4.44935	1.89791	7.00176	0.00252513	0	0.911213	-4.07276	3.8444	0.607878	0	0.541173	-4.44252	3.47368	0.75222
ARL6IP4	6	10	0.0461671	-1.0095	1.03103	0.928083	0	0.774537	-4.08951	2.85961	0.63398	0	-1.13774	-5.99763	0.927009	0.349565	5	0.910776	-0.225368	1.94165	0.110408
ARL6IP5	3	1	1.38166	-0.45628	3.74019	0.141828	0	0.638346	-4.34609	3.57267	0.712232	2	2.13932	0.113616	4.53718	0.0392278	0	0.506201	-4.47735	3.43835	0.767001
ARL6IP6	3	5	-0.0487908	-1.56368	1.33977	0.945679	1	1.32675	-1.14123	3.25919	0.253202	0	-0.631648	-5.51799	1.58624	0.644342	1	-0.293528	-2.6799	1.47191	0.764728
ARL8B	1	2	0.628663	-1.80046	2.71413	0.565759	0	1.76161	-3.18304	4.33023	0.354084	1	1.82147	-0.609119	3.9001	0.123983	0	0.446924	-4.52818	3.20843	0.791187
ARL9	5	7	-0.0170697	-1.20204	1.10462	0.976309	1	1.36284	-0.924186	2.95185	0.200017	0	-1.04197	-5.91339	1.08628	0.40876	3	0.376965	-1.08936	1.63825	0.585479
ARMC1	2	0	2.32885	-0.180875	7.25583	0.0704808	0					2	3.40671	0.891577	8.33537	0.00741328	0
ARMC10	1	5	-0.912629	-3.21792	0.747322	0.299854	1	1.07154	-1.3507	3.0209	0.337859	0	-0.762856	-5.65451	1.46939	0.572893	0	-0.917917	-5.79656	1.26426	0.480794
ARMC12	3	10	-0.245049	-1.67726	0.974292	0.704996	0	0.23174	-4.68081	2.50936	0.882475	2	0.552242	-1.14914	1.89206	0.479461	1	-0.149321	-2.40072	1.36668	0.865418
ARMC2	12	28	-0.3933	-1.0555	0.220923	0.213011	1	0.215586	-1.28665	1.25524	0.730873	2	-0.619729	-2.20412	0.463865	0.296935	4	-0.721222	-1.88652	0.195341	0.131545
ARMC3	16	20	0.248552	-0.403149	0.886594	0.447651	3	0.97287	-0.285892	1.98002	0.115485	3	0.0496808	-1.24938	1.01376	0.929417	5	0.074484	-0.950879	0.918717	0.873654
ARMC5	8	6	0.655921	-0.25661	1.77966	0.174363	0	-0.367475	-5.27884	1.96564	0.800949	4	1.05196	0.05822	2.37766	0.0371166	2	0.112936	-1.66021	1.58683	0.88797
ARMC6	12	10	0.353997	-0.511636	1.24548	0.422248	0	-0.730721	-5.62727	1.49884	0.59248	0	-1.36806	-6.22935	0.703295	0.244773	9	0.808078	-0.174117	1.78873	0.105453
ARMC7	5	6	0.129674	-0.235433	0.913547	0.492147	0	0.463267	-3.22696	1.94271	0.648867	1	0.1141	-1.89762	1.38016	0.878432	3	0.199181	-0.16914	1.18483	0.291632
ARMC8	4	1	1.68965	-0.0139817	3.99943	0.0519778	1	3.92489	1.27887	6.58627	0.00688583	0	0.822823	-4.16314	3.76094	0.640652	1	1.46751	-1.04892	3.98436	0.223765
ARMC9	11	24	-0.267659	-1.02632	0.435312	0.46275	0	-0.748125	-5.60425	1.27464	0.55991	1	-1.0374	-3.24024	0.330134	0.156237	6	0.0540744	-0.917646	0.886943	0.905381
ARMCX4	0	1	-0.669276	-5.65243	2.2619	0.666819	0	1.77971	-3.20401	4.71228	0.357292	0	0.723697	-4.25961	3.65526	0.678084	0	0.159477	-4.82376	3.09085	0.923259
ARMH1	4	15	-0.569391	-1.7642	0.426495	0.27526	1	0.820553	-1.4662	2.33191	0.412876	1	-0.326531	-2.54063	1.07933	0.692013	2	-0.191304	-1.81851	0.998512	0.776408
ARMH3	6	6	0.423414	-0.709267	1.55307	0.454541	0	0.247153	-4.66229	2.52375	0.874644	4	1.36201	0.0711797	2.56251	0.0395735	2	0.471719	-1.24461	1.86502	0.54852
ARMH4	17	25	0.0313203	-0.624925	0.667829	0.923886	1	-0.0918853	-2.32034	1.33322	0.915082	4	-0.00147305	-1.16245	0.928053	0.997743	9	0.307693	-0.53581	1.06949	0.456979
ARMS2	3	0	2.3188	-0.0261007	7.22327	0.0529843	0					0					1	2.31829	-0.613272	7.3016	0.118003
ARMT1	3	9	-0.593884	-2.03243	0.622735	0.350464	0	-0.378441	-5.28272	1.89528	0.793076	1	-0.0093436	-2.26303	1.50393	0.991678	2	-0.151118	-1.88488	1.20442	0.840475
ARNT	0	1	-0.461407	-5.44458	2.46981	0.76972	0	2.73049	-2.25345	5.6636	0.196929	0	1.07097	-3.91243	4.00275	0.552555	0	0.164833	-4.81845	3.09631	0.920729
ARNT2	2	3	0.0950187	-1.71973	1.76007	0.910501	0	-0.313449	-5.29825	2.51219	0.844197	1	0.989278	-1.36101	2.81691	0.352762	1	0.496713	-1.84891	2.31859	0.626372
ARPC1B	1	0	1.14173	-1.78955	6.12492	0.451396	0					0					0
ARPC2	0	1	-0.271203	-5.25442	2.66011	0.865255	0	1.86741	-3.11677	4.80112	0.338303	0	1.02465	-3.95883	3.9566	0.568134	0	0.639978	-4.34338	3.57164	0.711395
ARPC3	1	0	1.398	-1.53321	6.38117	0.35176	0					0					1	2.17726	-0.754167	7.16052	0.141953
ARPC4	1	4	-1.11663	-3.47875	0.654273	0.227176	0	-0.275485	-5.20957	2.13658	0.854971	0	-0.660137	-5.55797	1.61705	0.633352	1	-0.320828	-2.76098	1.5239	0.752961
ARPC5	0	2	-0.836974	-4.58887	0.648428	0.288086	0	0.925462	-2.38921	2.40134	0.388086	0	-0.109386	-3.48418	1.36555	0.898602	0	-0.414745	-3.60173	1.05957	0.604551
ARPIN	9	8	0.432642	-0.389192	1.2964	0.297959	0	0.410979	-4.40821	2.20469	0.78159	3	0.694178	-0.362035	1.66787	0.179379	4	0.514445	-0.656233	1.5406	0.356154
ARPP21	8	8	0.24915	-0.751449	1.25038	0.620222	0	-0.896267	-5.84296	1.58864	0.533403	3	0.929713	-0.491469	2.13367	0.181299	3	0.4437	-0.995884	1.66989	0.513929
ARR3	0	1	-0.482533	-5.46569	2.44864	0.759149	0	2.71432	-2.26967	5.64758	0.198936	0	0.623022	-4.36028	3.55456	0.718272	0	0.340157	-4.64308	3.27154	0.83976
ARRB1	1	1	0.561746	-1.97068	3.09481	0.633117	0	1.59377	-3.39932	4.54971	0.402942	0	0.580748	-4.40599	3.5208	0.736174	1	1.7771	-0.884114	4.44352	0.173499
ARRB2	1	5	-0.521318	-2.82583	1.15873	0.566063	0	1.39725	-3.49482	3.63683	0.434088	0	-0.243143	-5.13215	1.99706	0.866496	0	-0.54517	-5.43302	1.68945	0.694411
ARRDC1	9	13	0.0675614	-0.817985	0.915143	0.877171	1	0.952086	-1.29114	2.42147	0.337203	0	-1.62938	-6.48428	0.404125	0.141669	6	0.544099	-0.502707	1.49644	0.292223
ARRDC2	7	15	-0.452468	-1.4088	0.421554	0.315978	1	-0.105516	-2.38369	1.45698	0.907461	1	-0.698183	-2.91786	0.721843	0.377525	5	0.120091	-0.986084	1.08209	0.818097
ARRDC3	2	0	1.82749	-0.702984	6.76054	0.168979	1	3.36379	0.429549	8.34819	0.0263639	1	2.25983	-0.672329	7.24339	0.127573	0
ARRDC4	6	8	0.417872	-0.695212	1.4975	0.450371	0	0.0845949	-4.79564	2.26029	0.954966	3	0.95036	-0.477104	2.17184	0.174716	2	0.49253	-1.20823	1.85307	0.5266
ARSA	13	11	0.579767	-0.267944	1.44924	0.179502	0	-1.59191	-6.49374	0.700568	0.203042	2	0.349501	-1.31804	1.61688	0.63846	8	0.78093	-0.200848	1.72799	0.116013
ARSB	7	11	0.025092	-0.959805	0.953316	0.958343	2	1.22423	-0.519291	2.6011	0.150231	1	-0.185021	-2.41473	1.26544	0.828791	2	-0.217525	-1.887	1.04904	0.757575
ARSD	5	2	0.955148	-0.503952	2.68919	0.202057	1	1.31285	-1.39068	4.11295	0.317365	2	1.67164	-0.248113	3.58216	0.0839187	1	0.415548	-2.14408	2.65144	0.723407
ARSF	4	10	-0.217799	-1.11083	0.606379	0.588395	1	0.662773	-1.62765	2.24378	0.503766	1	-0.234248	-2.47995	1.25482	0.786682	1	-0.193067	-1.33174	0.695725	0.663861
ARSG	2	6	-0.227546	-1.9515	1.1949	0.763689	1	2.28488	0.00700254	3.88131	0.0494562	0	-0.486825	-5.36906	1.70459	0.725713	1	0.172586	-2.11909	1.80247	0.855445
ARSH	4	8	-0.273027	-1.47585	0.749804	0.608996	0	0.730095	-3.55294	2.23788	0.555615	0	-0.709848	-5.3879	0.923994	0.488494	4	0.33107	-0.845114	1.37421	0.548236
ARSI	13	14	0.339942	-0.438694	1.1114	0.38706	1	0.577711	-1.67473	2.05761	0.545199	2	0.126431	-1.50534	1.32471	0.857048	6	0.319291	-0.725577	1.25156	0.528515
ARSJ	9	10	0.498254	-0.450003	1.4505	0.298561	1	1.09469	-1.22234	2.68035	0.297183	2	0.290227	-1.37879	1.57863	0.695724	4	0.743818	-0.522322	1.87475	0.232101
ARSK	11	8	0.321065	-0.586195	1.26723	0.48831	1	0.591304	-1.71123	2.21611	0.551666	0	-1.17993	-6.04485	0.914382	0.333844	6	0.598162	-0.528865	1.67097	0.28674
ART1	8	7	1.01398	-0.0917279	2.17572	0.0722051	1	1.94554	-0.375109	3.64061	0.0888429	1	0.720536	-1.59238	2.39418	0.477288	5	1.47222	0.18063	2.774	0.0263394
ART3	7	11	-0.112107	-1.12381	0.849156	0.820638	1	0.614977	-1.63761	2.12478	0.522113	1	-0.193781	-2.43018	1.27215	0.821904	4	0.246197	-1.01684	1.35513	0.681544
ART4	6	3	1.1275	-0.187363	2.61233	0.0932273	1	1.80832	-1.30584	4.24127	0.261978	2	1.42789	-0.413529	3.12228	0.118808	2	1.35157	-0.480163	3.03263	0.13583
ART5	7	10	0.137008	-0.857014	1.08271	0.779018	0	0.222774	-4.66208	2.3893	0.884329	2	0.416192	-1.23551	1.66478	0.573466	3	0.30466	-1.08443	1.44627	0.634864
ARV1	2	0	1.15904	-1.36196	6.08935	0.40311	1	2.42396	-0.511486	7.40884	0.102858	0					0
ARVCF	14	16	0.566782	-0.0979759	1.24288	0.0937855	2	1.16342	-0.619691	2.48144	0.176661	3	0.401441	-0.949932	1.46534	0.519257	5	0.395055	-0.71219	1.35719	0.458685
AS3MT	5	8	-0.0845014	-1.27157	1.0162	0.88212	0	1.1115	-3.76735	3.26827	0.516679	0	-0.876238	-5.74534	1.2352	0.495891	3	0.558277	-0.857067	1.75548	0.406056
ASAH1	6	8	-0.0984036	-1.19163	0.950615	0.854045	1	0.95826	-1.45909	2.74333	0.383151	0	-1.32955	-6.20074	0.793869	0.271285	4	0.297017	-0.98142	1.44461	0.62788
ASAH2	9	11	0.09689	-0.776093	0.934942	0.821011	0	-0.081501	-4.90626	1.70948	0.952095	2	0.18571	-1.35643	1.28249	0.773557	2	-0.439362	-2.12673	0.76675	0.515162
ASAH2B	1	0	0.656617	-2.27519	5.64003	0.673068	0					0					1	1.71847	-1.21417	6.70222	0.248727
ASAP1	3	2	1.33909	-0.360411	3.19494	0.119604	2	3.58392	1.6083	5.54103	0.00113813	0	0.524218	-4.41741	3.08708	0.752206	0	0.0482798	-4.89376	2.61286	0.97559
ASAP2	4	5	0.0853222	-1.28306	1.40408	0.898397	0	0.168801	-4.7245	2.405	0.912257	2	0.948752	-0.791802	2.40424	0.254258	1	-0.625457	-2.94887	1.07282	0.4944
ASAP3	10	12	0.122659	-0.743022	0.973087	0.776876	3	1.34301	-0.193811	2.64221	0.0827558	3	0.441458	-0.93517	1.55512	0.491116	3	0.106737	-1.26896	1.22004	0.863588
ASB1	1	9	-1.39757	-3.64528	0.100948	0.0699573	0	-0.00583147	-4.88938	2.16598	0.996862	1	-0.115234	-2.3652	1.38708	0.896018	0	-1.66938	-6.53643	0.430899	0.142759
ASB10	8	20	-0.569772	-1.44059	0.214873	0.158373	2	0.240239	-1.46185	1.53987	0.751004	1	-0.85019	-3.05173	0.518967	0.258132	4	-0.314812	-1.50454	0.655226	0.54722
ASB11	7	6	0.555993	-0.523256	1.66139	0.307837	0	0.16492	-4.73321	2.43731	0.914619	2	0.758729	-0.949278	2.14176	0.34318	4	0.759704	-0.560213	1.98595	0.243953
ASB12	4	10	-0.489715	-1.75809	0.623644	0.398009	0	-0.0978097	-4.97099	2.02315	0.946199	0	-1.39439	-6.25318	0.663908	0.231218	2	-0.449848	-2.17453	0.888768	0.536446
ASB13	2	3	-0.0172726	-1.95106	1.89125	0.985364	0	0.6526	-4.34998	3.65747	0.709736	0	-0.370334	-5.34532	2.31773	0.813046	2	0.789983	-1.24068	2.78903	0.43165
ASB14	17	23	0.178611	-0.473552	0.81535	0.585636	3	1.42493	0.0741038	2.47919	0.040247	4	0.101757	-1.06116	1.03695	0.847264	8	0.299518	-0.57257	1.0802	0.481326
ASB15	13	23	-0.183072	-0.906912	0.502972	0.605434	0	-1.4591	-6.37381	0.789718	0.250828	4	-0.00722852	-1.17344	0.930212	0.988991	6	-0.0691959	-1.06687	0.78649	0.881196
ASB16	13	18	0.0753281	-0.678	0.807665	0.841296	2	0.737045	-0.947342	1.99279	0.345392	3	0.151871	-1.19286	1.20075	0.800828	4	-0.284703	-1.50907	0.744496	0.605324
ASB17	8	4	1.33503	0.183076	2.62038	0.022981	1	2.19061	-0.342289	4.15978	0.0829984	2	1.49685	-0.279367	3.03607	0.0915069	5	1.61079	0.299517	2.95932	0.0171763
ASB18	4	8	-0.123353	-1.40743	1.02548	0.837708	0	-0.486157	-5.39168	1.80358	0.733271	2	0.334241	-1.37003	1.67059	0.662862	1	-0.419363	-2.70002	1.13961	0.633368
ASB2	7	25	-0.763728	-1.68053	0.0414923	0.0636348	2	0.2331	-1.50938	1.53845	0.763541	1	-0.990854	-3.18866	0.367045	0.175349	4	-0.390536	-1.57494	0.570438	0.448695
ASB3	8	7	0.383754	-0.641609	1.42873	0.459155	0	-0.349715	-5.24112	1.86505	0.806429	4	1.22125	-0.0642832	2.3932	0.0614534	3	0.250531	-1.24328	1.56593	0.722716
ASB4	11	13	0.144571	-0.392914	0.669481	0.572669	1	-0.0413755	-2.77085	1.04854	0.975583	5	0.472063	-0.104781	1.04078	0.0997857	3	-0.146572	-1.45391	0.579804	0.738604
ASB5	5	11	-0.149872	-1.28779	0.878575	0.7805	0	0.102327	-4.77252	2.22228	0.945367	3	0.726352	-0.663613	1.86742	0.275761	1	-0.781704	-3.03892	0.720609	0.342202
ASB6	9	8	0.808008	-0.213169	1.86747	0.120488	0	0.0539856	-4.89055	2.48316	0.97272	2	0.608063	-1.12403	2.00235	0.448935	4	0.77276	-0.547882	2.00824	0.237433
ASB7	1	0	0.565641	-2.36786	5.54974	0.718002	1	2.87536	-0.0709328	7.86468	0.0554153	0					0
ASB8	16	10	1.11319	0.331291	1.93777	0.00526394	0	0.0157549	-4.85353	2.12964	0.99144	4	0.958122	-0.287108	2.04287	0.122749	7	1.18502	0.187114	2.13663	0.0212873
ASB9	0	1	-0.585322	-5.56849	2.34587	0.708039	0	1.44469	-3.539	4.37719	0.439983	0	0.773459	-4.20988	3.70508	0.658845	0	0.36766	-4.6156	3.29909	0.827427
ASCC1	7	5	0.84709	-0.306562	2.09273	0.149651	0	0.4727	-4.44551	2.85229	0.770828	1	0.67267	-1.62786	2.3537	0.50199	4	1.21119	-0.188332	2.5799	0.0870566
ASCC2	1	6	-1.35862	-3.64541	0.267254	0.105701	0	-0.650249	-5.58716	1.76503	0.654449	0	-1.24645	-6.13124	0.96134	0.322061	1	-0.515197	-2.79804	1.10503	0.560456
ASCC3	22	26	0.203363	-0.388321	0.786975	0.496471	2	0.519922	-1.1497	1.72581	0.489553	5	0.297503	-0.739671	1.14944	0.541997	11	0.292637	-0.489875	1.01729	0.450138
ASCL3	1	2	0.591893	-1.8284	2.64496	0.58511	0	2.5697	-2.3594	5.08654	0.210943	0	0.519274	-4.42433	3.09032	0.754663	1	1.3313	-1.10478	3.40118	0.245279
ASF1B	1	3	-0.756471	-3.1146	1.08639	0.429672	0	1.04661	-3.85838	3.39174	0.543835	0	-0.356338	-5.26349	1.99893	0.806584	0	-0.862183	-5.77566	1.53391	0.53397
ASGR1	8	6	0.670095	-0.390568	1.78372	0.214404	0	0.486779	-4.40573	2.70647	0.760236	2	0.78553	-0.93042	2.19094	0.330516	4	0.82479	-0.546898	2.11048	0.225587
ASGR2	8	9	0.184154	-0.775716	1.12845	0.700421	1	0.569087	-1.7081	2.13926	0.558684	3	0.502957	-0.89354	1.66408	0.444349	3	0.206798	-1.18984	1.36903	0.747382
ASH1L	7	3	1.19605	-0.130492	2.76569	0.0781623	0	1.41283	-3.51984	3.9287	0.438175	3	1.90258	0.243339	3.60871	0.0260346	4	1.45227	-0.162623	3.20457	0.0772653
ASH2L	1	0	1.24273	-1.68864	6.22597	0.410445	0					0					1	2.09254	-0.839187	7.07592	0.158252
ASIC1	3	6	-0.132881	-1.61132	1.19049	0.846909	0	0.389514	-4.53929	2.75255	0.809773	2	1.0689	-0.684802	2.50327	0.206255	0	-1.20589	-6.08741	0.984642	0.337617
ASIC2	1	4	-0.565881	-2.88996	1.17448	0.542026	0	1.17712	-3.73618	3.56605	0.503232	0	-0.470805	-5.37402	1.83666	0.741453	0	-0.931179	-5.82749	1.35649	0.486589
ASIC3	12	17	-0.0281168	-0.804397	0.720432	0.941788	1	0.499893	-1.71918	1.91571	0.588233	4	0.590855	-0.590156	1.56027	0.297657	5	-0.101671	-1.22099	0.866743	0.845056
ASIC5	10	15	-0.107473	-0.940774	0.688133	0.792981	2	1.18633	-0.455255	2.40028	0.136711	1	-0.59531	-2.80941	0.80944	0.454005	4	-0.10762	-1.32103	0.905861	0.845037
ASIP	1	4	-0.230811	-2.56481	1.54988	0.809877	0	1.5451	-3.37271	3.94542	0.400374	0	-0.00176996	-4.91421	2.35539	0.999075	0	-0.303677	-5.20737	2.02781	0.835104
ASL	3	7	-0.317426	-1.7747	0.941413	0.63137	0	0.863881	-4.00632	2.98941	0.601126	1	0.436322	-1.81549	1.96109	0.643067	1	-0.425334	-2.761	1.21069	0.644206
ASMT	18	12	0.7955	0.0605414	1.56775	0.0338208	3	1.49551	0.056669	2.70881	0.0426049	4	0.757893	-0.464213	1.80388	0.205699	5	0.41943	-0.701831	1.41843	0.440366
ASMTL	12	20	-0.106318	-0.857787	0.607545	0.773234	2	0.787944	-0.882179	2.0314	0.311202	5	0.523078	-0.535942	1.4139	0.307211	4	-0.416174	-1.62379	0.575755	0.432244
ASNS	5	11	-0.324137	-1.45729	0.695564	0.541201	0	0.0253481	-4.85614	2.18791	0.986397	0	-1.22811	-6.08783	0.83263	0.305235	3	0.0224217	-1.39674	1.19439	0.972216
ASNSD1	13	22	-0.193889	-0.912436	0.490754	0.582377	1	-0.458246	-2.71067	1.03068	0.589112	3	-0.118138	-1.45286	0.909874	0.837779	6	-0.0212345	-1.00504	0.827751	0.963117
ASPA	3	11	-0.879201	-2.2627	0.248249	0.131536	2	0.912926	-0.77223	2.2173	0.252364	0	-1.48225	-6.34207	0.579486	0.197725	0	-1.74804	-6.60534	0.301009	0.110754
ASPDH	3	9	-0.944468	-2.35553	0.239743	0.121126	0	-0.888321	-5.78603	1.35309	0.507766	1	-0.223713	-2.46365	1.25965	0.795306	2	-0.52446	-2.20899	0.786166	0.455465
ASPG	4	8	-0.282423	-1.50341	0.735233	0.601087	2	1.12723	-0.607521	2.38229	0.175482	2	0.460854	-1.11941	1.60159	0.504812	0	-1.28561	-6.12925	0.594283	0.241211
ASPH	6	11	-0.0319104	-1.07658	0.92786	0.949262	1	0.976595	-1.31637	2.54724	0.340647	2	0.401075	-1.24865	1.64212	0.586106	1	-0.781046	-3.03327	0.708258	0.339267
ASPHD1	3	1	1.21227	-0.61786	3.5646	0.196692	0	2.65414	-2.32984	5.58734	0.20656	0	1.09524	-3.88809	4.02685	0.54453	3	1.98506	0.152239	4.33835	0.0339085
ASPHD2	2	4	-0.718157	-2.47732	0.275043	0.170594	1	0.0158291	-1.88172	0.991269	0.976489	0	-0.279393	-3.94464	0.731486	0.629135	0	-1.6302	-6.71688	0.484527	0.269972
ASPM	65	104	0.0399089	-0.278295	0.352393	0.803928	4	-0.323591	-1.4801	0.571771	0.510891	19	0.137119	-0.383786	0.606355	0.590642	27	0.0486427	-0.399539	0.465165	0.825541
ASPSCR1	10	11	0.316827	-0.576231	1.20727	0.481562	1	0.231428	-2.1123	1.94362	0.815881	2	0.226733	-1.43464	1.48679	0.756422	4	0.356758	-0.898839	1.4525	0.551701
ASRGL1	2	3	0.353632	-1.54389	2.10949	0.695286	0	2.28027	-2.65514	4.74372	0.254005	0	0.459551	-4.44621	2.81082	0.774822	2	1.14662	-0.731485	2.88547	0.212868
ASS1	6	7	0.249543	-0.87975	1.35442	0.656161	1	1.59369	-0.701041	3.20471	0.144762	3	1.06769	-0.379266	2.32127	0.136264	1	-0.215862	-2.49105	1.36134	0.80991
ASTE1	10	17	-0.128646	-0.847362	0.539647	0.709258	0	-0.935869	-5.90126	0.985263	0.461954	4	0.440883	-0.480388	1.22246	0.316332	4	-0.168545	-1.29499	0.708411	0.726832
ASTL	2	7	-0.93737	-2.62493	0.398751	0.176381	0	-0.965843	-5.88986	1.44246	0.486541	0	-1.194	-6.06461	0.931342	0.332545	2	-0.0826455	-1.77819	1.26319	0.910848
ASTN1	2	6	-0.340054	-2.05327	1.0607	0.647299	1	1.71555	-0.579013	3.33621	0.120943	0	-0.625567	-5.50011	1.52998	0.642495	1	0.0624092	-2.21688	1.66764	0.946364
ASTN2	8	5	0.968471	-0.112313	2.12877	0.0788616	0	1.1706	-3.71308	3.37542	0.498905	5	1.82317	0.589643	3.05792	0.00487883	1	0.141773	-2.13987	1.76159	0.879799
ASXL1	7	4	0.935484	-0.253003	2.23687	0.12309	1	1.12529	-1.3788	3.06871	0.334614	0	-0.662355	-5.56878	1.6546	0.635916	4	1.38291	-0.0142953	2.78381	0.0522524
ASXL3	8	5	0.424825	-0.455844	1.35496	0.337797	1	0.858111	-0.929538	2.05626	0.267322	1	0.11943	-1.70808	1.24693	0.859337	2	0.10017	-1.36314	1.15358	0.8666
ASZ1	9	11	0.197936	-0.720573	1.09911	0.666362	3	1.48475	0.0300288	2.69415	0.0459904	3	0.513319	-0.873327	1.64999	0.43104	2	-0.200225	-1.8519	1.04729	0.773097
ATAD1	3	4	0.661373	-0.885142	2.12926	0.381933	0	1.08265	-3.82888	3.46092	0.533229	1	1.14436	-1.17321	2.86245	0.27975	1	0.762769	-1.59774	2.56019	0.467551
ATAD2	9	14	-0.0011404	-0.684313	0.664532	0.997262	0	0.200693	-4.12482	1.25774	0.805156	1	-0.287658	-2.45173	0.73373	0.653115	6	0.26586	-0.50639	0.993925	0.477132
ATAD2B	2	3	0.334032	-1.49894	2.03113	0.699329	1	2.18516	-0.356216	4.22439	0.0846608	0	0.0181551	-4.90455	2.43684	0.99062	0	-0.326136	-5.24554	2.11128	0.825807
ATAD3A	3	14	-0.820555	-2.14993	0.184869	0.116294	0	0.360765	-4.26951	1.95864	0.782106	2	0.0319945	-1.50834	1.1008	0.959353	1	-0.911066	-3.09725	0.389197	0.197855
ATAD3B	20	20	0.332089	-0.265952	0.930883	0.273079	1	0.696565	-1.43669	1.93528	0.433287	3	0.151295	-1.15094	1.1189	0.790989	11	0.568904	-0.157982	1.25218	0.120545
ATAD3C	7	14	0.00386115	-0.654002	0.664524	0.99002	2	0.991639	-0.719782	2.29639	0.224441	1	-0.500254	-2.72151	0.919533	0.537949	1	-1.07878	-3.32268	0.378837	0.164737
ATAD5	5	11	-0.180959	-1.29359	0.809888	0.727966	0	-0.061182	-4.93877	2.07416	0.966643	3	0.680182	-0.698699	1.80133	0.3008	1	-0.649657	-2.87371	0.788257	0.418271
ATAT1	5	16	-0.522716	-1.61582	0.423875	0.289428	1	-0.0490864	-2.43402	1.6774	0.960929	1	-0.507247	-2.7238	0.902619	0.529601	2	-0.327244	-1.97016	0.890347	0.628425
ATCAY	3	3	0.342508	-1.27635	1.95427	0.666785	1	2.08723	-0.431052	4.09559	0.0945069	1	1.0002	-1.34189	2.81747	0.345717	1	-0.366694	-2.78225	1.6034	0.722566
ATE1	4	9	-0.588589	-1.8594	0.543237	0.313937	0	-0.736325	-5.60432	1.36764	0.574523	0	-1.5045	-6.36809	0.581858	0.194178	3	-0.199026	-1.65437	1.04513	0.763914
ATF1	0	1	0.049474	-4.93373	2.98077	0.975933	0	2.92829	-2.05611	5.86253	0.174124	0	1.34674	-3.63673	4.27869	0.467286	0	0.819947	-4.1634	3.75158	0.641246
ATF2	4	1	1.39643	-0.323665	3.71824	0.114747	0	3.68099	-1.3039	6.61646	0.10946	1	1.5843	-1.02271	4.19141	0.21027	1	1.3369	-1.1873	3.86116	0.26647
ATF3	1	5	-0.409	-2.72771	1.31513	0.660664	0	1.49123	-3.40664	3.75969	0.410178	1	0.756456	-1.5624	2.47731	0.459402	0	-0.673865	-5.57733	1.65292	0.628956
ATF4	3	4	0.556273	-1.02399	2.12636	0.4751	0	1.93173	-2.96903	4.23813	0.31068	2	1.50395	-0.301686	3.13233	0.0955024	1	0.583536	-1.80815	2.53937	0.582969
ATF5	5	5	0.159213	-0.773903	1.03764	0.720822	0	-0.0503963	-3.47717	1.40747	0.954026	2	0.685718	-0.416628	1.62085	0.194352	2	-0.123619	-1.77401	0.985542	0.847361
ATF6	7	10	0.0247154	-0.972318	0.974057	0.959641	1	1.10555	-1.14378	2.6024	0.275437	1	-0.396127	-2.62841	1.0648	0.636041	2	-0.184438	-1.84343	1.07706	0.792563
ATF6B	6	13	-0.254676	-1.28685	0.678363	0.600929	0	-0.296397	-5.17811	1.85237	0.834761	3	0.377567	-1.00834	1.49667	0.556573	2	-0.340028	-1.98756	0.885688	0.616455
ATF7	0	1	-0.685819	-5.66901	2.24544	0.65878	0	1.98367	-3.00033	4.91695	0.314512	0	0.704008	-4.2794	3.6358	0.685828	0	0.0863421	-4.89695	3.01786	0.958146
ATF7IP	2	4	0.0509925	-1.70048	1.56396	0.948805	2	3.22385	1.45329	4.76199	0.0014831	0	-0.375687	-5.2639	1.86807	0.791378	0	-0.769928	-5.65685	1.46799	0.567419
ATF7IP2	5	6	0.257842	-0.950792	1.43154	0.665101	0	0.631537	-4.2578	2.85532	0.697074	1	0.383721	-1.90396	1.99257	0.690322	0	-1.28109	-6.16254	0.899287	0.302655
ATG10	6	8	0.0133862	-1.11027	1.10152	0.980728	3	1.35383	-0.21444	2.74003	0.0866673	0	-1.03867	-5.91032	1.08664	0.41038	3	0.38104	-1.12118	1.68133	0.592393
ATG101	3	2	0.360695	-1.37754	2.24044	0.681797	1	2.16488	-0.553618	4.51385	0.110121	0	0.502279	-4.42543	3.01446	0.759512	2	0.750828	-1.34134	2.79772	0.466069
ATG12	8	10	0.331422	-0.615752	1.24862	0.482265	0	0.532278	-4.32863	2.6008	0.734576	1	-0.166687	-2.40528	1.30311	0.847254	6	0.830345	-0.214707	1.79917	0.114287
ATG13	1	2	0.31243	-2.08624	2.34076	0.766821	0	2.33502	-2.60374	4.88651	0.245875	0	0.315331	-4.61725	2.84422	0.844919	1	1.14202	-1.25189	3.16307	0.302132
ATG14	2	3	0.234651	-1.63284	1.95949	0.789875	0	1.71816	-3.20633	4.17207	0.360178	0	-0.0477475	-4.9494	2.28701	0.974665	2	1.09734	-0.862823	2.8593	0.251272
ATG16L1	0	3	-1.62656	-6.54111	0.760529	0.206082	0	0.0688404	-4.91795	2.92431	0.966691	0	-0.187785	-5.10331	2.19762	0.900192	0	-0.832061	-5.74078	1.5353	0.546739
ATG16L2	11	14	0.14499	-0.622982	0.876785	0.700809	1	0.5191	-1.81616	1.82127	0.588794	2	0.101295	-1.40324	1.11087	0.868098	5	0.246328	-0.784746	1.11011	0.606504
ATG2A	11	9	0.739762	-0.166474	1.67749	0.109185	1	0.668574	-1.62615	2.26756	0.50161	5	1.16489	0.00669761	2.23593	0.0487884	2	-0.00089085	-1.6991	1.33718	0.999043
ATG2B	5	18	-0.48717	-1.56463	0.429451	0.310799	1	0.964156	-1.25822	2.38482	0.325674	2	0.0165573	-1.5994	1.17965	0.980595	2	-0.408374	-2.04121	0.779276	0.535493
ATG3	4	5	0.151132	-1.18891	1.44001	0.816962	0	1.20403	-3.68226	3.4186	0.489068	2	0.795524	-0.93966	2.24514	0.331673	1	0.0594426	-2.23305	1.6979	0.949511
ATG4A	1	1	1.0428	-1.46811	3.55371	0.376884	0	3.09742	-1.88725	6.03232	0.156778	1	2.28183	-0.229365	4.79302	0.0706219	0	0.726267	-4.25716	3.65811	0.6771
ATG4C	10	14	0.216395	-0.62603	1.02977	0.60594	1	0.476583	-1.87811	2.07782	0.636922	4	0.65048	-0.542763	1.64508	0.260083	3	-0.125335	-1.50437	0.980714	0.836879
ATG4D	15	20	0.0424582	-0.621229	0.687705	0.897787	2	0.188529	-1.37605	1.29565	0.773752	5	0.367421	-0.635492	1.20145	0.438018	5	-0.0553006	-1.07838	0.791008	0.904491
ATG5	2	0	2.02903	-0.633907	6.99101	0.143359	0					1	3.0939	0.162097	8.07732	0.0393837	0
ATG7	5	4	0.537054	-0.754501	1.88564	0.409786	0	0.133529	-4.8428	2.81331	0.935105	1	0.639985	-1.68132	2.36952	0.527741	3	1.07431	-0.455481	2.54119	0.158379
ATG9B	19	26	0.150037	-0.471993	0.757235	0.631296	2	0.474567	-1.2251	1.72578	0.535855	3	-0.115256	-1.43814	0.889014	0.839193	10	0.425148	-0.369416	1.14988	0.281331
ATIC	8	15	-0.17692	-1.08864	0.669176	0.687124	1	0.0369647	-2.22356	1.56362	0.967479	3	0.298435	-1.05927	1.37294	0.630335	2	-0.578682	-2.23164	0.645837	0.383643
ATL1	1	5	-0.743913	-3.0397	0.911549	0.40037	0	0.34166	-4.56852	2.65936	0.829573	1	0.389582	-1.91412	2.0552	0.690025	0	-0.882476	-5.76866	1.34227	0.505149
ATL2	3	14	-0.674833	-2.05739	0.450808	0.252629	1	1.18343	-1.07445	2.68704	0.24932	1	-0.253772	-2.48269	1.19294	0.764597	1	-0.646966	-2.8846	0.824458	0.429165
ATL3	9	5	0.864336	-0.183812	2.01084	0.106524	2	1.53726	-0.276094	3.1283	0.0902794	2	0.904544	-0.838461	2.36006	0.276042	3	0.779823	-0.699965	2.12409	0.279666
ATM	47	77	0.0903186	-0.232347	0.410728	0.573252	5	0.221957	-0.800682	1.02866	0.638271	11	0.179004	-0.293256	0.578024	0.410441	22	0.109964	-0.392891	0.573327	0.656918
ATMIN	4	3	0.857672	-0.372997	2.48312	0.175331	0	0.258422	-4.72425	3.09654	0.876952	1	1.26952	-1.13282	3.29233	0.257761	2	0.985363	-0.3839	2.73614	0.14911
ATN1	6	1	1.90781	0.298092	4.1963	0.0185252	1	2.25565	-0.76325	5.27562	0.141822	3	2.56899	0.751911	4.91141	0.00616657	1	1.32093	-1.20661	3.84846	0.272646
ATOH1	1	2	0.132506	-2.26387	2.15731	0.898878	0	0.749562	-4.23533	3.61684	0.668348	0	0.230576	-4.70249	2.76083	0.885236	1	1.10166	-1.31406	3.14857	0.323715
ATOH7	1	2	-0.339647	-2.74698	1.6978	0.742173	0	1.08855	-3.8562	3.6514	0.538283	0	-0.464542	-5.39796	2.06561	0.754174	1	0.805811	-1.58958	2.82858	0.456506
ATOX1	0	1	-0.994332	-5.97751	1.93691	0.514798	0	2.11925	-2.86469	5.05235	0.28886	0	0.268698	-4.71469	3.20044	0.872303	0	-0.340618	-5.32391	2.59088	0.830377
ATP10A	13	28	-0.326534	-1.00622	0.3027	0.314592	1	-0.425974	-2.68345	0.975375	0.609655	6	0.230175	-0.684036	1.00041	0.592535	4	-0.642325	-1.79561	0.256627	0.174169
ATP10B	27	37	0.0522745	-0.465916	0.5598	0.841108	5	0.541482	-0.533628	1.43903	0.298617	6	-0.134151	-1.07237	0.642798	0.751739	13	0.222957	-0.458474	0.845593	0.506223
ATP10D	23	39	-0.168875	-0.666382	0.311938	0.493605	4	0.174559	-1.01624	1.11376	0.748569	8	0.0782279	-0.730515	0.763678	0.836661	9	-0.0656229	-0.738466	0.53052	0.836071
ATP11A	4	14	-0.800261	-2.01439	0.224721	0.130365	0	-1.03455	-5.90614	1.07631	0.411543	1	-0.667467	-2.88759	0.754477	0.401134	2	-0.685357	-2.33832	0.540762	0.297344
ATP11B	7	10	0.116643	-0.896152	1.0866	0.81518	0	-0.267791	-5.15388	1.90052	0.851788	4	0.792426	-0.454819	1.88129	0.196816	1	-0.93321	-3.1844	0.564878	0.247388
ATP11C	0	2	-1.10535	-6.03265	1.40535	0.425529	0	1.43473	-3.55623	4.27364	0.444064	0	0.11459	-4.81398	2.63	0.941873	0	-0.0829598	-5.01073	2.42954	0.956941
ATP12A	16	26	-0.238346	-0.871153	0.358793	0.438835	0	-0.890921	-5.73489	1.05714	0.467091	5	0.0682406	-0.949653	0.885734	0.882618	10	0.235343	-0.529198	0.919268	0.526867
ATP13A1	5	4	0.606176	-0.663001	1.92875	0.342912	0	0.24541	-4.64615	2.50345	0.873887	0	-0.633157	-5.52075	1.60753	0.644407	4	1.30185	-0.0662314	2.67055	0.061393
ATP13A2	12	11	0.458688	-0.387091	1.31789	0.285717	0	-1.04095	-5.93113	1.16404	0.422998	4	0.789894	-0.454988	1.87311	0.197274	6	0.434187	-0.654152	1.44905	0.418846
ATP13A3	4	7	0.01652	-1.16076	1.05733	0.975542	0	0.636061	-3.1149	2.1141	0.552777	1	0.164889	-1.80433	1.43072	0.823354	2	0.321534	-1.20899	1.47733	0.624616
ATP13A4	15	16	0.512305	-0.1706	1.18865	0.139097	0	-0.881632	-5.75467	1.23257	0.494904	2	-0.142101	-1.7655	1.0362	0.832944	7	0.762583	-0.0922803	1.53856	0.0779417
ATP13A5	17	39	-0.544874	-1.1499	0.0216143	0.0596228	0	-1.57832	-6.42881	0.420949	0.1516	4	-0.469519	-1.60503	0.41357	0.321932	10	-0.252985	-1.01713	0.426127	0.479153
ATP1A1	0	2	-1.86614	-6.83121	0.814589	0.184185	0	0.478391	-4.49408	3.19727	0.776989	0	-0.763307	-5.72543	1.89645	0.609609	0	-0.988745	-5.95816	1.72037	0.506204
ATP1A2	2	9	-0.760042	-2.42975	0.528024	0.263095	0	0.183084	-4.69318	2.33201	0.903684	0	-1.21329	-6.07564	0.865595	0.315234	1	-0.348696	-2.59229	1.14426	0.682994
ATP1A4	20	37	-0.0824373	-0.601067	0.40922	0.74602	3	0.430969	-0.84473	1.34398	0.453763	7	0.183188	-0.5803	0.829616	0.611456	9	0.0215687	-0.705363	0.647609	0.949666
ATP1B2	2	0	1.99643	-0.521797	6.92594	0.127544	0					1	2.58934	-0.342528	7.57277	0.0815704	0
ATP1B4	2	2	0.661861	-1.22517	2.54777	0.468948	0	1.86932	-3.07264	4.43323	0.33041	1	1.39389	-1.03162	3.456	0.223497	0	-0.283972	-5.22475	2.27563	0.852052
ATP23	13	21	-0.0375043	-0.628166	0.537218	0.897955	2	0.271174	-0.850949	1.23853	0.60013	5	0.549552	-0.303395	1.2537	0.186658	4	-0.35049	-1.40187	0.46365	0.421364
ATP2A1	15	28	-0.0283853	-0.689033	0.597729	0.930488	1	-0.0558031	-2.29238	1.37941	0.948972	3	-0.247379	-1.56777	0.750524	0.656751	7	0.0787468	-0.817469	0.853815	0.852388
ATP2A2	2	3	0.26116	-1.55362	1.92762	0.758675	0	0.840092	-4.07739	3.24403	0.620004	1	1.15983	-1.19961	3.00388	0.285289	1	0.541636	-1.80026	2.36	0.595949
ATP2A3	6	8	0.0949904	-1.02171	1.17064	0.862955	1	0.658094	-1.71518	2.47879	0.531617	0	-1.0084	-5.88201	1.12179	0.427427	3	0.17449	-1.30895	1.45197	0.801342
ATP2B1	2	3	0.219856	-1.59146	1.88558	0.795263	0	1.72977	-3.2125	4.25028	0.360804	0	-0.140912	-5.05484	2.24404	0.92534	0	-0.532745	-5.43812	1.81822	0.708052
ATP2B2	2	0	1.85151	-0.751191	6.80225	0.175366	2	4.75266	1.66474	9.74758	0.00621829	0					0
ATP2B3	3	5	0.124646	-0.773735	0.962678	0.768678	0	0.531875	-2.44578	1.90721	0.57221	2	0.616798	-0.473427	1.56162	0.234752	1	0.204245	-1.06605	1.16105	0.703874
ATP2B4	0	6	-2.06929	-6.94219	0.0749936	0.0608427	0	0.885338	-3.98885	3.0343	0.59402	0	-0.854107	-5.72646	1.28859	0.511088	0	-1.24817	-6.12233	0.902212	0.311272
ATP2C1	4	4	0.572911	-0.319905	1.66253	0.194465	0	0.693342	-4.19767	2.94876	0.671952	2	0.993115	0.0547913	2.2549	0.0394183	2	0.570919	-1.21313	2.13607	0.495963
ATP2C2	18	31	-0.127227	-0.735773	0.454134	0.671733	1	0.0446254	-2.16664	1.42891	0.958735	4	-0.209357	-1.35451	0.691797	0.673788	9	0.0483275	-0.760229	0.765832	0.900535
ATP4A	10	15	0.0517109	-0.779759	0.846931	0.899781	2	0.896026	-0.872739	2.29908	0.287581	2	-0.0481735	-1.67559	1.14078	0.943908	4	0.183915	-1.00939	1.17771	0.739573
ATP4B	12	9	0.760766	-0.10037	1.65356	0.0831029	1	1.00625	-1.39725	2.70502	0.356731	6	1.41369	0.343418	2.42225	0.0112851	4	0.525119	-0.756802	1.65458	0.397053
ATP5F1A	1	1	0.0529892	-2.54489	2.65007	0.96525	0	0.98134	-4.00761	3.92689	0.584078	1	1.8289	-0.687676	4.34488	0.137077	0	-1.24516	-6.22955	1.68904	0.410006
ATP5F1B	3	1	1.51859	-0.327233	3.8712	0.106967	0	3.01477	-1.96989	5.94967	0.165032	1	1.97551	-0.535968	4.48697	0.110633	1	1.6338	-0.878648	4.14626	0.178583
ATP5F1C	3	2	0.977183	-0.704686	2.81896	0.248869	0	2.72237	-2.23993	5.36982	0.195421	0	0.582297	-4.35125	3.11409	0.726077	2	1.46571	-0.461082	3.4109	0.127834
ATP5F1D	3	2	1.06958	-0.736351	3.07966	0.244732	0	2.1007	-2.86766	4.7853	0.289703	2	2.17381	0.108375	4.28352	0.0398997	1	0.927165	-1.69037	3.40187	0.455839
ATP5IF1	2	6	0.492301	-1.45851	2.16626	0.598574	0	0.935393	-4.0119	3.44348	0.591294	0	-0.331049	-5.2714	2.12476	0.826552	2	1.61188	-0.444026	3.37197	0.11903
ATP5MC1	1	2	0.0856276	-2.30868	2.10695	0.934309	0	1.82901	-3.1064	4.36758	0.337759	1	1.12689	-1.29203	3.1767	0.314351	0	-0.307157	-5.23808	2.21587	0.838203
ATP5MC2	7	6	0.622351	-0.483206	1.76377	0.266571	0	1.15705	-3.72944	3.36449	0.50375	4	1.55936	0.221394	2.81282	0.0241696	2	0.0712338	-1.70926	1.57802	0.929938
ATP5MC3	2	7	-0.49912	-2.0492	0.324524	0.268184	0	0.292809	-3.63359	1.2083	0.692624	1	0.00265453	-1.81419	0.8279	0.995994	1	-0.259183	-2.23049	0.59899	0.615349
ATP5MF	6	5	0.374607	-0.794992	1.57874	0.525062	3	2.72628	1.2072	4.11316	0.00121739	0	-0.626981	-5.50626	1.55867	0.643949	2	0.163631	-1.56592	1.60359	0.833801
ATP5MG	1	0	1.68044	-1.2508	6.66362	0.259447	0					0					1	2.4063	-0.525199	7.38959	0.104853
ATP5MGL	4	5	0.408325	-0.982607	1.7428	0.550412	1	1.65276	-0.804007	3.49048	0.161456	0	-0.406356	-5.29128	1.80054	0.772809	3	1.22404	-0.304693	2.64238	0.110066
ATP5PB	2	2	0.0399652	-1.85568	1.93517	0.965042	0	1.69798	-3.23383	4.22503	0.366183	1	1.00749	-1.42317	3.07052	0.36761	1	0.311498	-2.17843	2.4391	0.780164
ATP5PD	2	6	-0.93186	-2.68471	0.53008	0.216654	0	0.571804	-4.31368	2.78269	0.721772	1	0.203718	-2.07586	1.81099	0.828595	1	-0.794724	-3.18044	0.947753	0.398335
ATP5PF	7	3	0.904355	-0.334647	2.33803	0.155022	1	2.23736	-0.115376	4.08093	0.0597327	1	0.67648	-1.66565	2.49469	0.5124	4	1.22843	-0.265046	2.77945	0.104384
ATP5PO	1	0	1.22597	-1.70764	6.21011	0.417506	0					0					1	2.21214	-0.724317	7.19744	0.136406
ATP6AP1	1	0	1.25176	-1.67958	6.23498	0.406882	0					0					1	2.11092	-0.820851	7.09431	0.154609
ATP6AP2	1	1	0.30957	-2.21312	2.83212	0.790471	0	4.53613	-0.460052	7.49974	0.0657205	1	1.7903	-0.773338	4.35325	0.152749	0	0.459345	-4.52576	3.39533	0.787335
ATP6V0A1	0	6	-2.34829	-7.22518	-0.18454	0.0299575	0	-0.445882	-5.41198	2.14117	0.772205	0	-1.02978	-5.91119	1.15255	0.423259	0	-1.53715	-6.41351	0.623273	0.196651
ATP6V0A2	10	13	0.0108761	-0.804537	0.817983	0.978728	0	-0.385488	-4.97285	1.20325	0.710846	2	0.151425	-1.39111	1.22966	0.813335	6	0.229996	-0.745974	1.14446	0.62755
ATP6V0A4	15	13	0.601717	-0.153286	1.36818	0.11752	1	0.32862	-2.0114	1.99791	0.741491	4	0.696272	-0.510184	1.71345	0.235764	7	0.842624	-0.142017	1.74943	0.0904854
ATP6V0C	1	0	1.56281	-1.36841	6.54598	0.295588	1	4.14619	1.21303	9.13015	0.00783105	0					0
ATP6V0D1	0	1	-0.772479	-5.75575	2.15898	0.6171	0	1.94786	-3.03682	4.88283	0.321765	0	0.528152	-4.45547	3.46047	0.757697	0	0.209881	-4.77358	3.1418	0.899575
ATP6V0D2	4	9	-0.117192	-1.3761	1.00196	0.842006	0	-0.0745052	-4.95155	2.07175	0.959305	0	-1.16042	-6.02888	0.94747	0.346178	2	0.13985	-1.54723	1.46065	0.850972
ATP6V0E1	1	0	1.07629	-1.85521	6.05958	0.479081	0					0					0
ATP6V1A	2	1	0.792776	-1.28782	3.21882	0.447927	0	2.36977	-2.61834	5.31329	0.247409	0	0.730379	-4.25367	3.66376	0.675604	2	1.91623	-0.175388	4.34719	0.0711972
ATP6V1B1	12	16	0.136745	-0.634265	0.884561	0.722165	0	-0.743749	-5.60412	1.31609	0.565671	6	0.776366	-0.22401	1.65907	0.121128	3	-0.385618	-1.73641	0.676259	0.502082
ATP6V1B2	0	1	-0.41902	-5.40223	2.51229	0.790975	0	1.84363	-3.14088	4.77815	0.343431	0	0.894979	-4.08851	3.827	0.613641	0	0.687547	-4.29584	3.61929	0.692334
ATP6V1C1	3	1	1.33552	-0.477782	3.67418	0.149871	0	2.34057	-2.64351	5.27403	0.25142	0	0.536914	-4.44646	3.46862	0.753965	1	1.32715	-1.19526	3.84955	0.269341
ATP6V1C2	9	15	-0.0803579	-0.917071	0.701454	0.842232	0	-0.645328	-5.51681	1.30153	0.621267	3	0.248215	-1.01137	1.22946	0.657436	4	-0.0352454	-1.21667	0.921175	0.946534
ATP6V1D	6	4	1.06285	-0.153671	2.36676	0.0861812	0	1.05138	-3.86502	3.42154	0.544601	3	1.67955	0.163788	3.11552	0.0316056	3	1.22623	-0.296746	2.66767	0.108371
ATP6V1E1	1	0	1.35026	-1.58127	6.33356	0.369278	0					0					1	2.29488	-0.637125	7.27837	0.121787
ATP6V1E2	1	3	-0.192834	-2.54288	1.63398	0.843433	0	1.6001	-3.33047	4.05368	0.38916	0	0.144426	-4.76455	2.50524	0.925722	0	-0.648556	-5.56878	1.75341	0.649647
ATP6V1F	1	4	-0.895427	-3.22684	0.846686	0.328166	0	0.0695372	-4.84612	2.46954	0.964095	1	0.31346	-2.02298	2.06543	0.753111	0	-1.28716	-6.18514	1.00305	0.317199
ATP6V1FNB	17	16	0.419024	-0.272468	1.11431	0.232914	4	0.988827	-0.34421	2.1562	0.137607	6	0.732483	-0.267336	1.61401	0.141933	5	0.226311	-0.850803	1.14746	0.656622
ATP6V1G1	0	1	0.569589	-4.41427	3.50249	0.74036	0	2.67416	-2.31425	5.61841	0.204509	0	1.61262	-3.3724	4.54841	0.396756	0	1.87905	-3.10644	4.81604	0.336072
ATP6V1G2	1	4	-0.648707	-2.97228	1.08485	0.481693	0	0.386363	-4.58129	3.00009	0.816788	0	-0.565258	-5.46097	1.71111	0.68598	1	0.421163	-1.89618	2.14072	0.670952
ATP6V1H	6	10	0.071943	-0.999074	1.06595	0.889717	0	0.074126	-4.81751	2.256	0.960824	0	-1.17709	-6.03567	0.879646	0.328754	2	0.0455586	-1.60726	1.29671	0.949018
ATP7A	2	3	0.136842	-1.67064	1.79598	0.87094	1	2.53915	0.148188	4.45064	0.0397638	0	-0.319186	-5.23107	2.05906	0.828048	1	0.492623	-1.85371	2.31957	0.629412
ATP7B	32	47	-0.0402557	-0.477187	0.382634	0.853389	5	0.538237	-0.506718	1.34057	0.280815	7	-0.0104238	-0.777085	0.617771	0.976216	15	0.0277071	-0.571227	0.564175	0.923334
ATP8A1	6	12	-0.205737	-1.23462	0.728661	0.672776	1	0.175906	-2.17731	1.83303	0.858588	2	0.224883	-1.41295	1.44026	0.75296	2	-0.223307	-1.8595	0.989099	0.742385
ATP8A2	9	11	0.419029	-0.502138	1.32547	0.365266	0	0.592159	-4.26947	2.66416	0.708516	2	0.478089	-1.17831	1.73613	0.522278	4	0.549281	-0.70221	1.64166	0.36408
ATP8B1	9	13	0.0176907	-0.753135	0.567506	0.956903	2	0.541112	-0.848912	1.17553	0.296726	3	0.290389	-0.735419	0.87165	0.466996	2	-0.243729	-1.90358	0.691397	0.707936
ATP8B2	3	12	-0.853077	-2.28163	0.275942	0.148906	0	0.215447	-4.60663	2.02765	0.881209	1	-0.0898035	-2.28247	1.22426	0.912903	2	-0.567155	-2.2861	0.697386	0.417348
ATP8B3	31	56	-0.200436	-0.653931	0.237207	0.372542	4	0.163099	-1.01036	1.08329	0.759884	9	0.0456216	-0.715994	0.69755	0.898712	12	-0.386065	-1.07099	0.22334	0.222845
ATP8B4	22	38	-0.0293898	-0.581507	0.50117	0.914727	3	0.848191	-0.488888	1.86384	0.188659	4	-0.279494	-1.41635	0.6057	0.565594	9	-0.086532	-0.881957	0.612445	0.817214
ATP9A	3	1	1.4011	-0.416601	3.74273	0.131519	0	2.17397	-2.81484	5.11922	0.279844	2	2.4106	0.389297	4.80502	0.0212799	1	1.4152	-1.10892	3.93946	0.241185
ATP9B	14	21	-0.0110361	-0.727281	0.680779	0.97528	0	-1.2833	-6.16024	0.830233	0.293051	2	-0.451938	-2.06641	0.704762	0.480761	6	-0.0971721	-1.09562	0.769775	0.834477
ATPAF1	4	1	1.69523	-0.0691526	4.03664	0.060048	0	2.17889	-2.80609	5.11458	0.278405	2	2.24297	0.185072	4.66631	0.0337087	1	1.6495	-0.922062	4.221	0.186234
ATPAF2	3	3	0.232799	-1.37164	1.83183	0.767046	0	1.21292	-3.7106	3.66812	0.494303	0	-0.179314	-5.09018	2.19442	0.904371	1	0.381617	-1.96362	2.2087	0.706055
ATR	25	36	0.186782	-0.302828	0.670966	0.450348	2	0.271186	-1.33556	1.40473	0.696459	6	0.283777	-0.577548	1.00531	0.489468	13	0.34389	-0.306446	0.94678	0.288501
ATRAID	6	18	-0.643206	-1.65035	0.218398	0.149619	0	-0.696657	-5.55305	1.28067	0.588719	1	-0.701945	-2.90074	0.633216	0.353212	3	-0.493093	-1.87823	0.565749	0.391778
ATRIP	9	3	1.23022	0.0412754	2.65253	0.0422647	1	1.94494	-0.494897	3.96201	0.10485	2	1.31728	-0.554775	3.06279	0.154853	5	1.42042	0.0118652	2.96621	0.0481181
ATRN	2	3	0.0373079	-1.75649	1.67587	0.964153	0	1.31812	-3.5945	3.70613	0.46067	0	-0.301768	-5.20449	2.03691	0.836077	1	0.360255	-1.97707	2.1713	0.719768
ATRNL1	4	7	0.0985235	-1.16635	1.2464	0.869725	0	0.788183	-4.08023	2.90482	0.629587	3	1.0922	-0.327382	2.31077	0.121047	0	-1.23092	-6.09771	0.877806	0.311862
ATRX	3	4	0.517812	-1.05163	2.06245	0.501258	0	0.75226	-4.16384	3.13664	0.65339	3	1.7024	0.148088	3.23176	0.0332157	0	-0.86076	-5.76548	1.48372	0.529164
ATXN1	3	1	0.893649	-0.91574	3.23038	0.339296	0	2.66706	-2.33164	5.63701	0.206634	1	1.56501	-0.948035	4.07788	0.196033	2	1.72708	-0.388429	4.18588	0.106655
ATXN10	2	6	-0.451951	-2.16412	0.935901	0.53867	0	-0.12103	-5.05587	2.26816	0.937139	1	0.28814	-1.99578	1.88486	0.761807	1	-0.145626	-2.41467	1.42851	0.871369
ATXN2L	2	1	0.171967	-1.29301	1.69912	0.797087	0	0.709464	-1.78329	2.17795	0.447385	0	0.259716	-2.23229	1.72637	0.761445	1	0.366976	-1.3836	1.85423	0.612795
ATXN3	2	2	0.760261	-1.22783	2.8744	0.440988	0	0.752965	-4.2363	3.82636	0.667987	1	1.56457	-0.912536	3.78655	0.18816	0	0.177709	-4.81019	3.15313	0.915067
ATXN3L	1	2	-0.0679744	-2.46083	1.95134	0.94744	0	2.29476	-2.63891	4.82679	0.251471	0	0.049582	-4.88028	2.56907	0.974675	1	0.871624	-1.53084	2.90536	0.424547
ATXN7	4	0	2.53843	0.296032	7.42641	0.0231248	1	3.90523	0.968066	8.89082	0.011505	1	2.74843	-0.183678	7.73197	0.0651854	2	3.0716	0.557786	7.99985	0.0157099
AUH	9	9	0.220818	-0.721917	1.16224	0.641344	0	-0.333188	-5.20893	1.8156	0.812702	2	0.26367	-1.4183	1.56388	0.724401	5	0.343368	-0.831474	1.41821	0.547936
AUNIP	5	18	-0.742551	-1.77139	0.118801	0.0930097	0	-1.0451	-5.94834	1.11395	0.425469	0	-1.61385	-6.45906	0.338644	0.130812	4	-0.223546	-1.33163	0.71165	0.649775
AUP1	2	5	-0.335813	-2.06577	1.10705	0.65808	1	1.71473	-0.665739	3.52656	0.135435	0	-0.692577	-5.5759	1.51274	0.608428	1	-0.0348643	-2.32451	1.60011	0.970052
AURKA	7	2	1.42092	0.0561131	3.12514	0.0409483	0	2.30144	-2.63317	4.83453	0.250544	1	0.957213	-1.49641	3.06252	0.396932	4	1.99139	0.447215	3.76494	0.0121477
AURKAIP1	5	7	0.193152	-1.02293	1.34488	0.745245	0	0.446101	-4.45101	2.67897	0.779321	1	0.302818	-1.95665	1.84403	0.7456	2	0.428334	-1.29094	1.81238	0.585064
AURKB	5	3	0.919863	-0.448823	2.4168	0.186497	0	1.38711	-3.52622	3.77541	0.441294	1	1.09709	-1.25234	2.92801	0.307046	2	1.25734	-0.555124	2.91698	0.158302
AURKC	9	8	0.542749	-0.404772	1.50553	0.257863	3	1.37244	-0.204238	2.80146	0.0846839	1	-0.0939897	-2.34928	1.42549	0.91581	4	0.833986	-0.424759	1.96022	0.180343
AUTS2	0	2	-1.51456	-6.4547	1.04183	0.268473	0	0.237726	-4.7402	3.00573	0.886007	0	0.221571	-4.70591	2.73302	0.889111	0	-0.413036	-5.34678	2.11904	0.781894
AVEN	8	16	-0.280599	-1.17819	0.545266	0.512471	1	0.940229	-1.28571	2.36826	0.337438	2	-0.107516	-1.73071	1.07141	0.873714	2	-0.679041	-2.31285	0.517468	0.2908
AVIL	17	23	0.305858	-0.357899	0.956541	0.361251	4	1.31182	-0.00787954	2.40124	0.0512441	1	-0.794523	-2.99878	0.579779	0.296308	9	0.684009	-0.14349	1.43984	0.101484
AVL9	3	11	-1.02511	-2.40705	0.100318	0.0757271	1	0.613964	-1.69547	2.17421	0.537237	0	-1.526	-6.38253	0.518894	0.17825	0	-1.8522	-6.70909	0.193934	0.0852884
AVPI1	2	9	-0.569367	-2.26228	0.757453	0.42094	0	0.465346	-4.40274	2.57749	0.76598	0	-0.957326	-5.82262	1.13858	0.448773	2	0.251088	-1.49665	1.62591	0.748843
AVPR1A	5	11	-0.436767	-1.55253	0.560184	0.398175	1	0.0529735	-2.28065	1.7076	0.956227	1	-0.426731	-2.65901	1.03156	0.608714	3	0.0641087	-1.3165	1.18861	0.918006
AVPR1B	7	12	0.00568426	-0.979539	0.929597	0.99054	1	0.802027	-1.4611	2.3168	0.416668	2	0.183754	-1.46962	1.42655	0.7991	3	0.16914	-1.21986	1.30313	0.789381
AVPR2	0	1	1.4169	-3.56713	4.35025	0.447657	0	4.19303	-0.797462	7.1425	0.0804799	0	2.42918	-2.55642	5.36644	0.23803	0	2.74082	-2.2451	5.67887	0.195886
AWAT1	2	5	-0.387593	-2.13075	1.07725	0.613478	0	0.619097	-4.28947	2.9602	0.70597	1	0.268275	-2.02354	1.90994	0.779245	0	-0.98681	-5.87027	1.21884	0.447768
AWAT2	0	1	1.7566	-3.22885	4.69347	0.362796	0	4.28003	-0.72068	7.25529	0.0768373	0	2.93436	-2.05508	5.88113	0.173977	0	2.71048	-2.279	5.65739	0.200044
AXDND1	15	18	0.26583	-0.441945	0.962641	0.456136	1	0.464652	-1.78548	1.94024	0.621447	3	0.0731869	-1.26702	1.11383	0.901901	6	0.17289	-0.824527	1.04672	0.716178
AXIN1	6	5	0.342378	-0.666036	1.4425	0.502225	1	0.20516	-2.15391	2.01654	0.838732	0	-0.98618	-5.86713	1.20696	0.446235	4	0.808015	-0.296383	1.99494	0.146433
AXIN2	1	3	-0.147839	-2.04684	0.813405	0.781605	0	0.79618	-1.75331	1.7872	0.291221	0	0.197188	-3.31344	1.2019	0.768397	1	0.201062	-1.40564	1.16177	0.709636
AXL	5	11	0.0379805	-1.08779	1.04928	0.943409	1	1.50572	-0.749419	3.0137	0.156669	2	0.452591	-1.20435	1.70395	0.543536	2	0.292039	-1.37056	1.56253	0.692083
AZGP1	7	4	0.886673	-0.319323	2.21911	0.150659	1	1.84853	-0.707844	3.82212	0.138724	2	1.15705	-0.650607	2.75736	0.189661	2	0.695439	-1.16935	2.38707	0.436697
AZI2	1	1	0.658575	-1.9129	3.23004	0.584908	0	2.79856	-2.18633	5.73402	0.188839	1	1.72725	-0.820923	4.27541	0.163589	0	0.882182	-4.10136	3.81432	0.618295
AZIN1	0	1	-0.504925	-5.48814	2.42641	0.747981	0	1.08312	-3.90098	4.01663	0.548672	0	0.738098	-4.2454	3.67012	0.672505	0	0.536334	-4.44705	3.46808	0.754211
AZIN2	6	8	0.041201	-1.10868	1.17988	0.942698	1	0.860537	-1.45694	2.54199	0.403558	1	0.19553	-2.07248	1.75964	0.83343	4	0.41871	-0.978067	1.73383	0.541822
AZU1	4	7	-0.12556	-1.43244	1.07476	0.839731	0	1.05543	-3.82117	3.20775	0.534694	0	-0.754446	-5.62683	1.37968	0.566906	3	0.374877	-1.13873	1.70684	0.602502
B2M	0	1	-0.526765	-5.50999	2.40459	0.7371	0	2.14126	-2.84304	5.07526	0.284954	0	0.495426	-4.48806	3.42742	0.771591	0	0.37785	-4.60551	3.30953	0.822895
B3GALNT1	4	7	-0.491108	-1.80504	0.71786	0.42864	0	0.151049	-4.72979	2.33096	0.92045	1	-0.0948613	-2.3562	1.44975	0.91566	3	-0.271875	-1.76734	1.0516	0.694869
B3GALNT2	13	6	1.13605	0.175624	2.20378	0.0199251	0	-0.572858	-5.50234	1.88416	0.694285	5	1.60844	0.365679	2.82602	0.0126484	6	1.09933	-0.0967588	2.31679	0.0709364
B3GALT1	2	2	0.839602	-1.04687	2.73037	0.360811	0	2.90255	-2.0409	5.47235	0.1727	1	1.64697	-0.784835	3.73732	0.159198	1	1.06783	-1.33471	3.1022	0.334371
B3GALT2	1	1	0.058634	-1.77595	1.51219	0.934551	0	1.06198	-1.43012	2.52885	0.288049	0	0.386512	-2.10521	1.85246	0.659032	0	0.174826	-2.31684	1.64062	0.835499
B3GALT6	1	0	1.74238	-1.19002	6.72604	0.241952	0					1	3.04111	0.106241	8.02576	0.0427825	0
B3GAT1	1	2	-0.388228	-2.78039	1.63023	0.703459	0	0.866773	-4.06076	3.37841	0.612266	0	-0.128652	-5.05802	2.38891	0.93303	0	-0.637628	-5.56568	1.87568	0.660101
B3GAT2	3	10	-0.252885	-1.65579	0.865331	0.68083	0	-0.869686	-5.78462	1.3882	0.527999	0	-0.962747	-5.8233	1.02951	0.436658	3	0.679074	-0.700898	1.76224	0.300411
B3GAT3	2	5	-0.668489	-2.42144	0.818722	0.384295	0	0.135504	-4.77942	2.45695	0.930473	1	0.154604	-2.15133	1.82205	0.871758	1	-0.41723	-2.72187	1.26633	0.648515
B3GLCT	2	9	-1.01336	-2.68734	0.279258	0.130614	0	-0.712203	-5.60114	1.49914	0.599606	0	-1.33655	-6.20273	0.761065	0.263277	2	-0.0748253	-1.74652	1.21299	0.917065
B3GNT2	0	2	-0.849806	-5.79534	1.72942	0.558278	0	0.904077	-4.08501	3.90375	0.611616	0	0.310987	-4.64747	2.9521	0.849928	0	0.150199	-4.78086	2.67366	0.924307
B3GNT3	1	5	-0.895306	-3.04442	0.411403	0.194472	0	0.368188	-4.086	1.92591	0.755823	1	0.00780681	-1.98484	1.29392	0.991445	0	-0.772636	-5.22633	0.775066	0.390099
B3GNT4	0	3	-1.44459	-6.37832	1.05049	0.286557	0	1.21137	-3.72886	3.6971	0.498213	0	-0.17276	-5.09413	2.25228	0.908879	0	-0.616814	-5.5502	1.90211	0.672792
B3GNT5	1	7	-1.73441	-3.99941	-0.18248	0.026758	0	-0.659778	-5.54349	1.53768	0.626986	1	-0.408158	-2.67035	1.13807	0.638281	0	-1.98898	-6.86623	0.165017	0.0761286
B3GNT7	1	1	0.339611	-2.21847	2.89766	0.775358	0	2.4656	-2.5188	5.39983	0.2325	0	1.03826	-3.94525	3.97032	0.56353	1	1.10258	-1.45006	3.65515	0.361617
B3GNTL1	3	14	-1.25499	-2.62208	-0.163234	0.0228342	0	-0.698093	-5.57352	1.42155	0.599881	0	-1.67262	-6.52841	0.364799	0.129484	3	-0.468486	-1.85612	0.651607	0.433566
B4GALNT1	3	7	-0.1276	-1.57035	1.13379	0.847394	1	1.25216	-1.11142	2.96409	0.252348	0	-0.906496	-5.77691	1.21961	0.480525	0	-1.15813	-6.02967	0.975471	0.350916
B4GALNT2	9	19	-0.366282	-1.19705	0.396068	0.352999	0	-1.24007	-6.12345	0.906006	0.31898	6	0.535862	-0.447224	1.38864	0.265886	3	-0.421519	-1.75858	0.611097	0.451634
B4GALNT3	27	18	0.432541	-0.0731935	0.973544	0.0937118	1	0.179659	-1.96927	1.1043	0.800326	6	0.384401	-0.411605	1.02783	0.301562	17	0.661343	0.0883293	1.26555	0.0244193
B4GALNT4	4	7	-0.247688	-1.53033	0.920232	0.681422	0	-0.191597	-5.10448	2.11526	0.897648	2	0.429823	-1.26457	1.77674	0.576346	1	-0.47802	-2.74464	1.07354	0.580809
B4GALT1	0	4	-1.52836	-6.41592	0.712066	0.213226	0	0.544501	-4.392	2.99937	0.74247	0	-0.240547	-5.12898	2.00374	0.867897	0	-0.598601	-5.48565	1.63989	0.663801
B4GALT2	0	3	-1.4522	-6.3574	0.895308	0.258785	0	1.28503	-3.61953	3.63154	0.468624	0	-0.0825835	-4.9868	2.26126	0.956108	0	-0.63788	-5.54284	1.70901	0.649614
B4GALT3	6	4	0.541246	-0.692771	1.85737	0.388494	0	1.51571	-3.37305	3.76194	0.402108	1	0.821542	-1.49465	2.53527	0.423488	3	0.395359	-1.21447	1.9267	0.61546
B4GALT4	2	5	-0.381461	-2.11588	1.07399	0.616608	0	-0.111991	-4.99115	2.07247	0.938729	0	-0.842572	-5.7215	1.34109	0.522034	0	-1.14009	-6.02148	1.05546	0.369145
B4GALT6	1	0	0.849763	-2.08243	5.83333	0.58077	0					0					1	1.81625	-1.11694	6.80022	0.222151
B4GALT7	8	5	0.932696	-0.183259	2.14222	0.101558	1	0.806288	-1.75164	2.97462	0.498528	2	1.12264	-0.633146	2.61442	0.187665	3	0.647771	-0.917337	2.10288	0.395932
B4GAT1	1	3	-0.219534	-2.57802	1.62455	0.823218	0	0.962931	-3.97987	3.49973	0.580663	1	1.05749	-1.31011	2.91171	0.327979	0	-0.593488	-5.50036	1.76454	0.674935
B9D1	1	0	0.758795	-2.17421	5.7427	0.62383	0					0					1	1.1456	-1.78795	6.12972	0.450192
B9D2	5	6	-0.0250173	-0.916601	0.673204	0.942578	1	0.412921	-0.857843	1.14828	0.359203	1	0.119441	-1.47745	0.850466	0.783513	1	-0.0776468	-2.32542	0.697101	0.877095
BAALC	3	5	-0.252256	-1.78844	1.1837	0.729894	1	0.80305	-1.95187	2.86683	0.541657	1	0.405741	-1.89339	2.06568	0.677408	1	-0.326304	-2.80987	1.59161	0.757308
BAAT	2	8	-0.761057	-2.46932	0.598618	0.286394	0	-1.22753	-6.18074	1.25791	0.383719	2	0.469885	-1.22838	1.81462	0.543766	0	-1.48979	-6.36292	0.644837	0.209349
BABAM1	0	1	-0.361526	-5.34474	2.56979	0.819856	0	2.13744	-2.84674	5.07112	0.285618	0	1.03279	-3.95069	3.96476	0.565374	0	0.496307	-4.48703	3.42793	0.771193
BABAM2	1	7	-1.05301	-3.32128	0.513555	0.203327	0	0.468944	-4.42424	2.68685	0.768374	1	0.196319	-2.07597	1.76825	0.833333	0	-1.37019	-6.24394	0.777379	0.257838
BACE1	0	4	-1.55566	-6.45121	0.722067	0.211011	0	0.990701	-3.90444	3.26972	0.560841	0	-0.113436	-5.00942	2.16445	0.938973	0	-0.716719	-5.61308	1.56818	0.601813
BACE2	1	3	-0.114169	-2.48643	1.76681	0.909271	1	1.79917	-0.673433	3.79275	0.134519	0	0.150576	-4.75696	2.51153	0.922551	0	-0.07359	-4.9926	2.36054	0.961495
BACH1	0	6	-1.3942	-6.27298	0.7758	0.25261	0	1.04085	-3.84178	3.23109	0.540918	0	-0.376021	-5.24961	1.77246	0.787472	0	-0.32655	-5.23605	1.97161	0.823072
BACH2	2	0	2.15794	-0.353396	7.08541	0.0960888	0					1	3.16523	0.232873	8.14887	0.0354452	1	2.39086	-0.540982	7.37428	0.107106
BAD	2	2	0.396551	-1.50132	2.28825	0.6645	0	1.76945	-3.15987	4.28686	0.349596	1	1.40445	-0.999273	3.43712	0.215487	0	-0.371344	-5.29845	2.13882	0.803001
BAG1	6	12	-0.173536	-1.2295	0.789338	0.730016	1	0.656959	-1.6855	2.33317	0.521957	3	0.599581	-0.781287	1.71793	0.358655	1	-0.899322	-3.15683	0.586233	0.265287
BAG2	3	3	0.272449	-1.35062	1.90637	0.734044	0	-0.621484	-5.61228	2.2801	0.693198	0	-0.318111	-5.22674	2.04785	0.828079	1	-0.195599	-2.62065	1.75572	0.850576
BAG3	0	2	-1.55704	-6.50638	1.03796	0.260973	0	0.84202	-4.13603	3.60226	0.631785	0	0.323338	-4.60458	2.83586	0.840634	0	-1.08099	-6.0399	1.56141	0.456794
BAG4	5	7	0.3548	-0.840356	1.48695	0.545267	0	0.755809	-4.12146	2.91184	0.644082	2	1.01125	-0.674456	2.34584	0.209651	3	0.620796	-0.854846	1.90159	0.381099
BAG5	11	16	0.0715585	-0.732493	0.844875	0.8576	2	0.710244	-1.08143	2.0865	0.397653	4	0.562238	-0.625419	1.54405	0.323493	4	-0.125433	-1.32967	0.878865	0.817978
BAHD1	0	1	-0.954572	-5.93806	1.97743	0.532692	0	2.48426	-2.50443	5.42922	0.230353	0	0.613921	-4.37029	3.5477	0.722132	0	-0.01997	-5.0039	2.91312	0.990233
BAIAP2	2	1	0.889233	-1.17268	3.31734	0.391374	0	1.65547	-3.32855	4.58877	0.386136	2	2.28897	0.221372	4.71758	0.0311988	0	-0.158838	-5.14214	2.77269	0.921524
BAIAP2L1	8	5	0.774469	-0.294759	1.92682	0.155594	1	1.84843	-0.458286	3.52211	0.100854	3	1.19082	-0.282322	2.52757	0.106078	3	0.889262	-0.589608	2.23138	0.220279
BAIAP2L2	13	18	-0.00346888	-0.746107	0.713746	0.992498	3	1.08645	-0.350879	2.24338	0.126619	4	0.401925	-0.769874	1.35641	0.465972	3	-0.551158	-1.93056	0.540153	0.344454
BAIAP3	16	30	-0.209972	-0.852785	0.400189	0.504883	1	-0.279589	-2.52303	1.17029	0.743401	4	-0.166676	-1.31206	0.73543	0.738935	6	-0.294289	-1.25903	0.518209	0.497788
BAK1	1	4	-1.1168	-3.48027	0.686598	0.234496	0	0.611281	-4.33593	3.09349	0.716122	0	-0.469753	-5.36519	1.80137	0.739751	1	-0.535117	-2.93155	1.33311	0.591654
BAMBI	13	10	0.334158	-0.439023	1.13376	0.394517	1	0.527315	-1.64912	1.83534	0.550778	6	0.978805	0.00870693	1.90805	0.0481366	4	-0.00421006	-1.21346	0.988784	0.993823
BANF2	3	2	1.20591	-0.500402	3.08759	0.162467	0	1.37944	-3.60616	4.12195	0.458151	1	1.53795	-0.970965	3.76381	0.201296	2	2.09374	0.0655497	4.15371	0.0435637
BANK1	14	40	-0.495922	-1.12524	0.0824799	0.0943067	2	0.0115006	-1.59725	1.15032	0.98638	6	-0.0472738	-0.987503	0.732257	0.912334	3	-0.869669	-2.00769	0.0125419	0.0537235
BAP1	2	6	-0.365369	-2.12207	1.11303	0.637986	0	0.978052	-3.93222	3.26787	0.568308	0	-0.593347	-5.47679	1.60689	0.664904	2	0.533168	-1.24671	2.0434	0.520552
BARD1	15	24	-0.0960205	-0.749414	0.520201	0.763801	2	0.555817	-1.05576	1.64687	0.439361	5	0.141576	-0.874549	0.957829	0.760833	6	-0.147122	-1.08713	0.636513	0.72863
BARHL1	1	1	0.710163	-1.80195	3.22231	0.54304	0	2.86175	-2.12668	5.80607	0.181917	1	1.97372	-0.552492	4.50022	0.11302	0	0.689464	-4.29441	3.62241	0.691657
BARX2	2	2	-0.239373	-2.11856	1.6396	0.790884	1	0.617854	-1.86986	2.8936	0.588587	0	0.0917347	-4.8368	2.60647	0.95333	1	0.00657515	-2.424	2.09766	0.995082
BASP1	2	1	0.768947	-1.26829	3.1765	0.452651	0	1.67241	-3.31186	4.60634	0.38213	1	1.5288	-1.00281	4.06043	0.209579	1	0.816606	-1.69511	3.32832	0.485611
BATF	0	1	-1.53778	-6.52121	1.39408	0.30383	0	-1.05542	-6.04036	1.88017	0.488762	0	-0.26433	-5.24834	2.66896	0.868792	0	-0.310407	-5.29421	2.62237	0.845631
BATF3	0	1	-0.568847	-5.55207	2.36249	0.716203	0	1.86303	-3.12119	4.79685	0.339239	0	0.691893	-4.2916	3.62391	0.69063	0	0.365515	-4.61783	3.29716	0.828395
BAX	1	2	0.12569	-2.26982	2.14915	0.903963	0	1.684	-3.24349	4.19543	0.368625	1	1.36669	-1.03915	3.40298	0.227272	0	-0.116929	-5.0478	2.40593	0.93928
BAZ1A	2	6	-0.310081	-2.01331	1.0677	0.673334	0	1.09093	-3.78693	3.26137	0.52322	1	0.480665	-1.78625	2.04963	0.615742	1	0.0556812	-2.21365	1.63109	0.951636
BAZ1B	2	7	-0.652306	-2.34959	0.699933	0.359873	0	-0.0643014	-5.02853	2.48397	0.967754	1	0.0919535	-2.17484	1.64531	0.920193	0	-1.43222	-6.30527	0.70732	0.231757
BAZ2A	4	0	1.93962	-0.0883894	6.85723	0.0656433	0					1	2.8121	-0.119633	7.79547	0.0594691	3	1.81851	-0.118615	6.76548	0.0721585
BAZ2B	7	8	0.236571	-0.720794	1.14676	0.612273	0	0.521504	-3.66476	2.02789	0.648827	1	-0.0356011	-2.12364	1.21951	0.962451	5	0.841648	-0.262364	1.8071	0.126117
BBC3	2	2	0.443819	-1.43007	2.31764	0.622731	0	2.47927	-2.46393	5.04493	0.225098	1	1.18116	-1.21927	3.21093	0.28888	1	1.1214	-1.2944	3.17152	0.315872
BBIP1	0	4	-1.34699	-6.24376	0.936326	0.290761	0	1.12812	-3.77991	3.44068	0.51752	0	-0.216873	-5.10992	2.04828	0.881726	0	-0.347145	-5.24437	1.94457	0.809551
BBOF1	13	23	0.293424	-0.439347	0.994372	0.423312	1	0.43746	-1.8852	1.97906	0.656466	2	-0.0282381	-1.64121	1.12535	0.966595	6	0.392896	-0.596376	1.25339	0.412143
BBOX1	3	10	-0.974846	-2.40929	0.215498	0.111874	0	-0.255758	-5.1527	1.97634	0.860318	0	-1.34425	-6.20738	0.736152	0.256708	2	-0.465861	-2.21885	0.90027	0.529888
BBS1	0	1	-0.13563	-5.11884	2.79567	0.93308	0	2.93527	-2.04913	5.86951	0.173368	0	0.968763	-4.01467	3.90063	0.587387	0	0.571773	-4.41156	3.50339	0.739372
BBS10	6	8	0.155928	-0.952983	1.23321	0.776028	2	1.92471	0.17782	3.3303	0.0334107	1	0.189139	-2.06408	1.71425	0.83654	2	-0.0187851	-1.73624	1.36289	0.980216
BBS12	4	4	0.261274	-1.15107	1.67115	0.708756	1	0.72842	-1.66965	2.70224	0.498929	1	0.701018	-1.62148	2.43255	0.491817	1	-0.0414246	-2.42566	1.76762	0.967073
BBS2	9	21	-0.521714	-1.3476	0.231126	0.178212	1	-0.160859	-2.4843	1.38047	0.861525	2	-0.471968	-2.0841	0.678769	0.458704	6	-0.149415	-1.13928	0.707441	0.744469
BBS4	17	23	0.140402	-0.512579	0.776054	0.668083	1	-0.0538411	-2.2722	1.35698	0.94998	3	-0.302276	-1.63858	0.724552	0.593086	9	0.471283	-0.362258	1.22869	0.255024
BBS7	14	16	0.276066	-0.47808	1.0197	0.467818	1	0.834417	-1.45194	2.37861	0.406621	1	-0.44818	-2.6597	0.949037	0.579061	10	0.643257	-0.229803	1.4719	0.14448
BBS9	12	17	0.119148	-0.652551	0.864747	0.756572	0	-0.628701	-5.50037	1.47699	0.638483	3	0.207624	-1.13604	1.25634	0.731507	7	0.515483	-0.428138	1.36921	0.269277
BBX	2	6	-0.443875	-2.20062	1.0113	0.563171	0	0.357765	-4.54562	2.65956	0.821193	2	0.933544	-0.788198	2.34673	0.255225	0	-1.65037	-6.56898	0.683678	0.194462
BCAM	3	10	-0.6296	-1.97474	0.406929	0.249062	0	-0.652947	-5.61718	1.48005	0.654125	1	-0.227544	-2.36008	1.03441	0.762199	1	-0.52378	-2.67643	0.748413	0.471919
BCAN	3	9	-0.804961	-2.22625	0.387449	0.19262	0	-0.700831	-5.63343	1.70086	0.626132	0	-1.32837	-6.20617	0.807133	0.275891	1	-0.890679	-3.18522	0.670445	0.292593
BCAP29	2	1	0.908793	-1.19327	3.37572	0.392487	0	3.09031	-1.89413	6.02466	0.15745	0	1.40988	-3.57359	4.34184	0.449488	2	1.9192	-0.136427	4.34027	0.0662084
BCAP31	1	3	-0.228939	-2.57536	1.59985	0.814001	0	1.79533	-3.12187	4.19196	0.341713	0	-0.248778	-5.15458	2.10206	0.865835	0	-0.1039	-5.01909	2.29903	0.945246
BCAR1	3	2	0.675021	-0.974028	2.47843	0.414622	1	2.69373	0.28773	4.73051	0.0320038	0	0.205805	-4.72965	2.74489	0.897405	1	0.565842	-1.84229	2.61007	0.598714
BCAR3	9	13	0.127378	-0.760379	0.977969	0.771761	1	1.09558	-1.15096	2.57491	0.278386	2	0.151215	-1.48502	1.36199	0.830745	2	-0.41899	-2.08754	0.832908	0.54214
BCAS1	9	16	0.257927	-0.513759	1.00827	0.500092	0	0.164	-4.58768	1.85773	0.903076	2	0.464018	-0.744227	1.38981	0.398498	4	0.351179	-0.780866	1.3129	0.506343
BCAS2	6	5	0.332432	-0.842714	1.54382	0.574933	1	2.42331	0.103104	4.1072	0.0425867	1	0.559154	-1.76465	2.24606	0.578061	3	0.237154	-1.27909	1.63339	0.743588
BCAS3	1	8	-1.38165	-3.63139	0.130194	0.0762325	0	-0.222367	-5.10654	1.96284	0.87738	0	-1.27531	-6.14288	0.832661	0.291891	1	-0.352139	-2.60283	1.16401	0.682704
BCAS4	2	1	0.931302	-1.11275	3.34477	0.364336	0	1.62963	-3.35475	4.56385	0.392464	1	1.86543	-0.705813	4.43655	0.139049	1	1.10981	-1.40109	3.62072	0.348298
BCAT1	1	11	-1.91499	-4.18097	-0.399512	0.0103704	0	-0.698194	-5.57201	1.43437	0.599685	1	-0.284253	-2.51829	1.17333	0.737725	0	-2.38888	-7.2831	-0.194565	0.028765
BCAT2	10	18	-0.0230438	-0.837318	0.740285	0.953784	0	-0.61276	-5.47851	1.46185	0.645062	3	0.22538	-1.11234	1.26224	0.708231	6	0.321057	-0.671264	1.18791	0.50182
BCCIP	5	11	0.0117378	-1.03019	0.923876	0.980563	2	1.53901	0.0929099	2.72222	0.0395359	1	0.0870683	-2.01041	1.3264	0.91091	2	0.0275855	-1.50725	1.11997	0.96492
BCDIN3D	7	2	1.61208	0.227359	3.33392	0.0216567	1	3.32886	0.889109	5.43983	0.012427	2	1.82406	-0.0440769	3.69221	0.0550269	3	1.33613	-0.437981	3.21231	0.136152
BCHE	19	21	0.375096	-0.271643	1.018	0.252902	2	0.603505	-1.03963	1.81179	0.419633	3	0.00177127	-1.3427	1.04498	0.997611	8	0.315665	-0.573613	1.12043	0.468503
BCKDHA	0	2	-1.82492	-6.77307	0.765045	0.180106	0	1.72385	-3.20754	4.24649	0.360174	0	0.147755	-4.78505	2.67805	0.92562	0	-1.2497	-6.20752	1.38693	0.38323
BCKDHB	10	13	0.177486	-0.692531	1.02673	0.683059	1	1.1131	-1.12253	2.57012	0.268805	3	0.385775	-0.998884	1.50896	0.548211	5	0.270652	-0.877755	1.2909	0.623969
BCKDK	3	7	-0.19299	-1.61861	1.03678	0.765841	0	0.940405	-3.93561	3.09069	0.574397	2	0.70284	-0.984254	2.03786	0.36986	1	-0.142722	-2.40601	1.41173	0.873122
BCL10	2	5	-0.0915162	-1.87879	1.46079	0.910421	0	0.49284	-4.44706	2.99186	0.765331	1	0.755425	-1.57226	2.48003	0.462235	1	0.0840905	-2.23695	1.81251	0.930722
BCL11A	1	0	1.49313	-1.4382	6.47634	0.318578	0					1	2.57264	-0.359275	7.55609	0.0834955	0
BCL11B	0	1	0.205197	-4.77842	3.1375	0.901776	0	2.84016	-2.14666	5.78042	0.184209	0	1.31822	-3.66625	4.25265	0.475731	0	1.25517	-3.72894	4.18871	0.494353
BCL2	1	0	1.08162	-1.85069	6.06523	0.476937	0					0					1	1.6996	-1.23354	6.68356	0.254228
BCL2A1	0	2	-1.37137	-6.34444	1.35949	0.348333	0	-1.77744	-6.74528	1.2499	0.242226	0	0.168257	-4.79303	2.80821	0.917423	0	0.202694	-4.72568	2.71639	0.898355
BCL2L10	2	2	-0.195096	-2.13136	1.72942	0.834286	0	0.991282	-3.95317	3.55197	0.571057	1	0.93562	-1.46039	2.9597	0.391583	1	-0.166928	-2.67431	2.03579	0.881653
BCL2L11	0	1	0.4937	-4.48961	3.42525	0.772305	0	4.2888	-0.696791	7.22599	0.0757474	0	1.54368	-3.44004	4.47625	0.413854	0	1.21518	-3.76835	4.14729	0.506426
BCL2L13	1	1	0.479904	-2.15462	3.11438	0.700475	0	3.13425	-1.85089	6.07032	0.153282	0	0.975991	-4.00768	3.90844	0.584912	1	1.46669	-1.09364	4.02696	0.233543
BCL2L14	8	14	-0.159573	-0.964857	0.558824	0.670293	0	-0.183659	-4.96021	1.48821	0.884802	2	-0.140706	-1.61633	0.819876	0.803366	5	0.230216	-0.72375	1.03017	0.603739
BCL2L15	5	2	1.82532	0.176824	3.75028	0.0292563	0	3.01907	-1.91435	5.55006	0.159658	2	2.45185	0.318264	4.59488	0.0255674	3	2.50614	0.480605	4.71347	0.0147302
BCL2L2	1	3	-0.0898676	-2.45263	1.78596	0.928193	0	1.16246	-3.76512	3.59818	0.510799	0	0.144016	-4.76888	2.52685	0.926182	1	0.84267	-1.52971	2.75966	0.430204
BCL3	1	1	0.070119	-2.50005	2.63989	0.953259	0	2.62798	-2.35622	5.56173	0.209994	0	0.510718	-4.4727	3.44253	0.765059	0	0.155958	-4.82735	3.08752	0.924928
BCL7A	1	0	0.897234	-2.03436	5.88056	0.558711	0					1	2.24666	-0.685988	7.23041	0.129866	0
BCL7B	0	1	-1.55044	-6.53395	1.38161	0.299742	0	1.32818	-3.65788	4.26655	0.473149	0	-0.326326	-5.31048	2.60731	0.837678	0	-0.719504	-5.70336	2.21339	0.642673
BCL7C	0	1	-0.120859	-5.10408	2.81048	0.940424	0	3.11643	-1.86819	6.05124	0.154937	0	1.03421	-3.94926	3.9662	0.564892	0	0.662723	-4.32065	3.59442	0.702234
BCL9	3	10	-0.530357	-1.87427	0.506124	0.335366	0	0.0117465	-4.64951	1.63646	0.992289	2	0.270719	-1.23406	1.36925	0.671568	1	-0.532994	-2.70725	0.759419	0.473171
BCL9L	1	4	-0.77184	-3.12238	0.995946	0.40934	0	0.472403	-4.42621	2.75433	0.767797	0	-0.48136	-5.36893	1.75937	0.73088	1	-0.113666	-2.54247	1.73322	0.911956
BCLAF1	5	1	1.36169	-0.265089	3.64729	0.104928	0	2.33612	-2.64872	5.27147	0.252229	1	1.49468	-1.03192	4.02148	0.218088	3	1.70811	-0.148522	4.07856	0.0714303
BCLAF3	3	4	0.415784	-1.09504	1.84193	0.568473	1	1.83093	-0.687289	3.77597	0.135769	1	0.800302	-1.5099	2.50446	0.432964	1	0.436162	-1.86595	2.12639	0.656744
BCO1	4	9	-0.412935	-1.66702	0.696873	0.474161	0	-0.838023	-5.76646	1.51081	0.551001	3	0.591109	-0.816589	1.77067	0.376975	1	-0.511701	-2.75692	0.984852	0.542501
BCO2	7	11	-0.0270011	-1.02058	0.911252	0.955561	0	0.113169	-4.75131	2.19468	0.939148	2	0.142104	-1.51763	1.39698	0.844252	3	0.104623	-1.29731	1.25626	0.869688
BCOR	0	1	-0.709903	-5.69338	2.22205	0.647194	0	2.25617	-2.7323	5.20056	0.265732	0	0.379466	-4.60466	3.31304	0.822265	0	0.431371	-4.55252	3.36436	0.799347
BCORL1	0	2	-0.98531	-5.96632	1.84328	0.517035	0	1.17529	-3.80434	3.97727	0.517986	0	0.458021	-4.51819	3.22807	0.786521	0	-0.114814	-5.10116	2.8099	0.943643
BCR	4	7	-0.19438	-1.49682	0.991789	0.751902	1	0.788897	-1.61538	2.61051	0.465858	2	0.791302	-0.891948	2.12125	0.315353	1	-0.621231	-2.94994	1.00785	0.490297
BCS1L	8	4	1.28917	0.0757361	2.64391	0.0371248	3	1.95108	-0.112377	3.99355	0.0643871	2	1.14289	-0.697941	2.74307	0.202417	2	0.744643	-1.10447	2.45389	0.401978
BDH1	4	8	-0.126456	-1.39795	1.01645	0.832251	1	1.7758	-0.4739	3.28885	0.103938	1	0.176101	-2.07344	1.68645	0.846865	1	-0.491061	-2.75811	1.04573	0.568763
BDH2	5	6	0.144607	-1.08374	1.33303	0.810726	0	0.739808	-4.15817	2.97881	0.654533	1	0.409751	-1.86796	2.00146	0.66901	4	0.590999	-0.783486	1.86554	0.381016
BDKRB2	1	0	2.08925	-0.841995	7.07243	0.158837	0					0					1	2.85691	-0.0746053	7.8402	0.0557279
BDNF	4	7	0.0524039	-1.22435	1.21909	0.931252	0	1.31958	-3.55586	3.4723	0.452449	1	0.30001	-1.95725	1.83839	0.747403	2	0.449794	-1.24673	1.80304	0.560262
BDP1	15	38	-0.35723	-0.979527	0.214579	0.226165	0	-1.04028	-5.86775	0.825345	0.365629	5	-0.097946	-1.10247	0.696931	0.825312	5	-0.460185	-1.46926	0.340515	0.280314
BEAN1	4	6	-0.223046	-1.49534	0.857401	0.696656	0	0.0590329	-3.88162	1.55228	0.951264	0	-0.513691	-5.234	1.15096	0.641809	4	0.558494	-0.745708	1.66536	0.372155
BECN1	3	6	0.00563047	-1.1612	1.14973	0.991948	0	1.00656	-3.87158	3.1825	0.551671	0	-0.381645	-5.25537	1.76692	0.784229	2	0.342105	-1.42632	1.77748	0.671205
BEGAIN	0	1	-0.215914	-5.1992	2.71558	0.892996	0	2.29882	-2.68608	5.23431	0.258209	0	0.800905	-4.18275	3.7333	0.648467	0	0.807626	-4.17588	3.73966	0.645905
BEND2	1	7	-0.825957	-3.10733	0.7507	0.332007	0	1.44323	-3.43261	3.59679	0.418375	1	0.313191	-1.9618	1.87954	0.740472	0	-0.895406	-5.76669	1.23537	0.48725
BEND3	2	3	0.00508025	-1.81573	1.67403	0.995212	0	0.780464	-4.1302	3.14923	0.641341	1	0.94681	-1.39082	2.75775	0.368677	1	0.301531	-2.11528	2.22187	0.775311
BEND4	2	5	-0.420441	-2.16758	1.04178	0.583522	0	-0.277584	-5.26682	2.58154	0.863053	0	-0.444527	-5.32234	1.73418	0.748928	0	-1.05894	-5.94193	1.14087	0.410214
BEND5	1	3	-0.634571	-3.00136	1.21791	0.51239	0	1.1997	-3.72599	3.66021	0.498824	0	-0.192778	-5.09775	2.15391	0.896454	1	0.120605	-2.28757	2.02324	0.907479
BEND6	0	6	-2.8737	-7.77567	-0.606434	0.00875184	0	-0.411687	-5.29704	1.8056	0.769978	0	-0.985403	-5.86245	1.18083	0.44334	0	-2.26742	-7.17721	0.0520448	0.0564653
BEND7	5	2	1.32345	-0.183374	3.10438	0.0859118	0	2.16408	-2.77495	4.71579	0.273901	2	2.14049	0.237794	4.04425	0.0295753	3	1.48609	-0.240863	3.38225	0.0902245
BEST1	4	7	-0.182191	-1.47545	0.989878	0.764535	0	0.394172	-4.47954	2.53561	0.79985	1	0.24925	-2.00706	1.78248	0.787647	1	-0.661491	-3.03226	1.00606	0.474268
BEST2	4	12	-0.640694	-1.88997	0.423477	0.247556	0	-0.18343	-5.05025	1.90614	0.89737	2	0.191688	-1.45157	1.41863	0.78887	1	-1.18511	-3.48742	0.372317	0.150184
BEST3	10	21	-0.345753	-1.14572	0.395586	0.366756	0	-1.1016	-5.98128	1.01498	0.381295	4	0.161528	-1.00595	1.10505	0.762592	3	-0.537394	-1.89656	0.522638	0.344198
BEST4	9	11	0.180328	-0.778887	1.12719	0.708191	1	0.275428	-2.066	1.94365	0.780827	0	-1.44432	-6.31278	0.660381	0.221098	5	0.431382	-0.787991	1.56456	0.472186
BET1L	0	1	0.675104	-4.3087	3.60789	0.697357	0	2.40146	-2.58681	5.34541	0.242564	0	1.9126	-3.07238	4.84829	0.329	0	1.96928	-3.01615	4.90608	0.317597
BEX2	2	1	0.743706	-1.31028	3.16496	0.472059	0	2.20827	-2.77556	5.14112	0.273149	1	1.77062	-0.764449	4.30558	0.151899	1	1.12151	-1.45922	3.70203	0.360758
BEX3	1	0	1.39833	-1.53329	6.38166	0.35172	1	4.45436	1.51915	9.43916	0.00483345	0					0
BFAR	5	11	-0.330026	-1.45355	0.677862	0.528992	1	0.600854	-1.72145	2.23001	0.550501	1	-0.288307	-2.52038	1.16853	0.733611	3	0.0510172	-1.33819	1.19003	0.935233
BFSP1	3	8	-0.36203	-1.7789	0.84232	0.567876	0	-0.180767	-5.06849	2.00682	0.901039	0	-1.10537	-5.97146	0.996061	0.371843	1	-0.288312	-2.54045	1.23177	0.740003
BFSP2	7	7	0.30971	-0.77127	1.3956	0.568788	0	-0.60585	-5.54717	1.85632	0.680318	2	0.428167	-1.27261	1.78957	0.579951	3	0.245264	-1.2713	1.5733	0.732202
BGLAP	0	2	-2.06166	-6.99076	0.455034	0.114214	0	-0.613476	-5.5925	2.17478	0.692029	0	-0.477517	-5.44744	2.23565	0.757388	0	-1.08312	-6.02859	1.4948	0.446747
BGN	0	1	-0.6316	-5.61481	2.29972	0.685261	0	3.06451	-1.92005	5.99918	0.160003	0	0.610725	-4.37274	3.54266	0.72332	0	0.11492	-4.86844	3.0466	0.944451
BHLHA15	1	1	0.697584	-1.81679	3.21189	0.550561	0	2.37731	-2.60719	5.31181	0.245748	1	1.74931	-0.762455	4.26107	0.152309	0	0.567079	-4.41629	3.49877	0.741329
BHLHE40	0	2	-0.388798	-5.35886	2.32823	0.802902	0	2.0285	-2.93412	4.68911	0.30222	0	0.781947	-4.16688	3.37519	0.648497	0	0.510371	-4.47215	3.35486	0.76507
BHLHE41	3	5	-0.0997807	-1.56929	1.2322	0.884447	0	-0.501652	-5.48438	2.23592	0.74888	1	0.320285	-1.98146	1.96703	0.740674	1	0.0117173	-2.27341	1.63569	0.989931
BHMT	5	7	0.17384	-1.01285	1.30328	0.764307	1	0.77857	-1.9779	2.83015	0.554032	2	0.765097	-0.925915	2.10764	0.333207	1	-0.0545727	-2.32039	1.50578	0.95187
BHMT2	8	12	0.0448701	-0.825965	0.865107	0.915364	2	1.46919	0.00792165	2.5883	0.0490314	0	-1.14415	-5.93131	0.605502	0.268246	2	-0.131544	-1.71817	0.971236	0.836909
BICC1	2	8	-0.757923	-2.4617	0.58995	0.284709	0	0.507044	-4.36472	2.6358	0.747748	0	-0.982578	-5.85259	1.13878	0.438908	1	-0.500907	-2.82645	1.1206	0.580882
BICD1	13	7	1.11862	0.242781	2.0953	0.0115683	0	-0.263014	-5.20059	2.1645	0.862265	4	1.14674	0.0531705	2.28644	0.040376	5	1.06355	-0.117745	2.18294	0.0756674
BICD2	3	2	1.16519	-0.554998	3.00513	0.17812	0	2.58073	-2.36177	5.14566	0.211114	0	0.747585	-4.18414	3.27338	0.658482	3	1.86481	0.119016	3.72462	0.0369991
BICDL1	4	5	0.328294	-1.03491	1.65857	0.624222	0	0.991463	-3.89821	3.22506	0.559364	2	1.01302	-0.731337	2.49452	0.227302	2	0.780856	-0.974285	2.27924	0.34725
BICDL2	7	17	-0.48383	-1.4222	0.361216	0.268299	2	0.630296	-1.05065	1.89577	0.413995	0	-1.94212	-6.79233	0.0647215	0.0607178	3	-0.415984	-1.78171	0.661409	0.47465
BICRA	1	5	-0.234214	-1.03817	0.39744	0.469093	1	0.694783	-0.018446	1.46558	0.0552831	0	-0.241377	-4.40273	0.881302	0.757153	0	-0.759285	-4.45513	0.248253	0.153451
BID	6	4	0.326583	-0.737605	1.41119	0.533096	1	0.600561	-1.63437	1.9674	0.517052	0	-0.500036	-5.30938	1.24495	0.674035	3	0.624455	-0.690811	1.78964	0.313877
BIK	1	5	-0.764179	-3.05206	0.8652	0.381229	0	0.212543	-4.7363	2.69151	0.895139	0	-0.709257	-5.59561	1.50607	0.600362	0	-0.947982	-5.82717	1.23733	0.465127
BIN1	3	5	0.639809	-0.879683	2.04088	0.386551	0	1.56284	-3.33809	3.83052	0.392561	1	0.885543	-1.43598	2.58682	0.392424	1	0.934567	-1.40807	2.68477	0.375164
BIN2	4	11	-0.446243	-1.6752	0.614182	0.421306	2	1.0387	-0.785038	2.52226	0.238874	1	-0.291031	-2.52936	1.18	0.732931	1	-0.659806	-2.88903	0.792302	0.414051
BIN3	4	10	-0.337107	-1.57188	0.740426	0.550327	0	0.321465	-4.56367	2.48738	0.835912	0	-1.26707	-6.12767	0.801358	0.288346	2	0.0225038	-1.63398	1.28427	0.974859
BIRC2	3	5	-0.166255	-1.65482	1.19151	0.81171	1	-0.237826	-2.72043	1.96326	0.830621	0	-0.681976	-5.56938	1.53614	0.616166	2	0.590517	-1.14975	2.04629	0.465963
BIRC3	3	2	0.875126	-0.768085	2.67361	0.288688	0	1.6256	-3.30454	4.14579	0.382947	0	0.171295	-4.75662	2.68413	0.913704	1	0.802349	-1.58985	2.82078	0.457487
BIRC6	12	3	1.60791	0.503484	2.97932	0.0034643	0	1.67487	-3.24124	4.06132	0.368552	5	2.1614	0.823421	3.63688	0.00195935	3	1.27255	-0.30537	2.851	0.109001
BIRC7	6	9	-0.0165823	-1.09141	0.996609	0.974676	3	1.08976	-0.471593	2.44511	0.15871	1	-0.307427	-2.55566	1.19313	0.72127	2	0.076315	-1.59449	1.36046	0.916459
BIVM	4	11	-0.78115	-2.01107	0.275688	0.151768	2	0.759534	-0.964298	2.12423	0.347284	2	0.0681276	-1.58377	1.31025	0.923832	0	-2.30056	-7.16341	-0.226965	0.0246081
BLK	12	17	0.103404	-0.67808	0.855162	0.790173	1	0.100975	-2.26698	1.77393	0.919015	2	0.00901859	-1.60775	1.17383	0.98943	5	0.216078	-0.879131	1.15575	0.676853
BLM	11	36	-0.778985	-1.49477	-0.142635	0.0153952	0	-1.27329	-6.13266	0.736429	0.278651	1	-1.40539	-3.59053	-0.0893626	0.0335222	9	-0.211557	-0.991258	0.465483	0.556228
BLMH	4	8	-0.108218	-1.40903	1.07023	0.860409	0	0.289106	-4.58938	2.44981	0.850901	3	1.10658	-0.326984	2.33	0.120132	1	-0.531626	-2.86712	1.13231	0.563681
BLNK	0	4	-1.4851	-6.37694	0.773255	0.232385	0	1.2854	-3.61338	3.56757	0.467244	0	-0.396819	-5.28952	1.86713	0.78043	0	-0.674229	-5.56582	1.58433	0.623038
BLOC1S2	3	2	0.635739	-1.00617	2.43245	0.440064	0	3.22484	-1.7285	5.82299	0.142191	3	2.13018	0.463754	3.94893	0.0137781	0	0.262117	-4.66799	2.7822	0.869833
BLOC1S3	0	1	0.143507	-4.83982	3.07511	0.930832	0	2.4963	-2.48888	5.43248	0.22817	0	1.39212	-3.59169	4.32489	0.454497	0	1.04698	-3.93658	3.97916	0.560602
BLOC1S4	1	0	1.38381	-1.54767	6.36708	0.356945	1	2.72539	-0.208062	7.70946	0.0674844	0					0
BLOC1S5	4	4	0.204348	-1.17202	1.57994	0.763722	0	0.966339	-3.93101	3.24462	0.569792	1	0.489863	-1.82185	2.19836	0.621853	2	0.509463	-1.26397	2.05308	0.53861
BLOC1S6	2	7	-0.926029	-2.62113	0.420886	0.185568	1	1.13293	-1.18767	2.77193	0.283911	0	-1.1904	-6.06277	0.940803	0.335565	1	-0.758818	-3.03226	0.809336	0.372513
BLVRA	4	7	0.242184	-0.870338	1.3443	0.65396	1	2.1676	-0.137865	3.78682	0.0618948	0	-0.490452	-5.36436	1.6541	0.72077	3	0.606445	-0.634423	1.79831	0.310813
BLVRB	6	12	-0.185337	-1.21391	0.749041	0.703822	1	1.14037	-1.10209	2.61676	0.260626	2	0.189419	-1.44858	1.40519	0.790165	2	-0.130931	-1.77025	1.08659	0.849163
BLZF1	8	16	-0.311464	-1.20273	0.508773	0.463406	1	-0.365435	-2.64749	1.18578	0.679733	1	-0.702511	-2.91218	0.690712	0.366881	4	0.0639918	-1.12537	1.04923	0.906461
BMF	1	2	-0.513931	-3.01569	1.66471	0.642228	0	0.398254	-4.58864	3.25789	0.814269	0	-0.47032	-5.4405	2.24032	0.761073	0	-1.12465	-6.1089	1.73904	0.459008
BMI1	2	2	0.25109	-1.66059	2.15447	0.784997	0	2.24564	-2.70708	4.86096	0.262171	0	0.292404	-4.63751	2.81255	0.85542	0	0.000839856	-4.94031	2.56261	0.999574
BMP1	2	10	-0.722278	-2.37008	0.464776	0.257665	0	0.39821	-4.39845	2.15886	0.784802	1	-0.0383098	-2.20486	1.24829	0.962041	0	-1.58162	-6.44227	0.418351	0.153269
BMP10	0	1	-0.354041	-5.33722	2.5772	0.823614	0	2.76442	-2.2197	5.69799	0.19282	0	1.04128	-3.94212	3.97308	0.562489	0	0.395258	-4.58803	3.32675	0.815159
BMP15	2	0	2.23705	-0.272242	7.16389	0.0832569	0					1	3.0356	0.103802	8.01901	0.042933	1	2.68163	-0.250588	7.66521	0.0716855
BMP2	0	1	-0.13486	-5.11819	2.79675	0.933469	0	2.10816	-2.87663	5.04337	0.291009	0	0.960072	-4.02366	3.89268	0.590488	0	0.864424	-4.11916	3.79666	0.624795
BMP2K	3	12	-0.926083	-2.30065	0.186496	0.106504	1	-0.207764	-2.5518	1.4785	0.828008	1	-0.402707	-2.6294	1.03848	0.6274	1	-0.87134	-3.09958	0.574616	0.267574
BMP3	4	6	0.226083	-1.08171	1.45175	0.7208	0	0.403931	-4.49944	2.67446	0.799587	1	0.31414	-1.96062	1.89508	0.739948	2	0.516664	-1.19631	1.91142	0.511921
BMP4	0	1	0.0139833	-4.96931	2.94549	0.993177	0	3.22029	-1.7651	6.15701	0.145353	0	1.09581	-3.88787	4.02829	0.544413	0	0.928043	-4.05549	3.86016	0.601774
BMP5	2	5	-0.0942178	-1.83602	1.36642	0.903438	0	1.06693	-3.824	3.31025	0.533969	0	-0.316335	-5.19631	1.87288	0.823409	1	0.120542	-2.17946	1.77965	0.89908
BMP6	2	1	0.569091	-1.51613	3.0017	0.588191	0	2.5472	-2.43765	5.48254	0.220968	0	0.643035	-4.34057	3.57532	0.7102	1	0.50693	-2.13892	3.15246	0.686564
BMP7	1	0	2.06328	-0.871917	7.04807	0.164761	0					0					0
BMP8A	3	3	1.10438	-0.491734	2.69955	0.166508	1	2.79942	0.426968	4.6558	0.0256899	1	1.55917	-0.784707	3.38237	0.16202	1	1.18078	-1.24168	3.17645	0.294627
BMP8B	7	10	0.17178	-0.819986	1.11476	0.724559	1	1.56102	-0.696773	3.07984	0.144902	1	-0.269037	-2.50485	1.19866	0.752463	4	0.589028	-0.639258	1.65302	0.321727
BMPER	3	12	-0.812019	-2.20091	0.315775	0.16615	0	-0.77988	-5.67017	1.42821	0.56246	0	-1.39512	-6.25141	0.646977	0.227874	2	-0.313918	-1.96175	0.918186	0.645377
BMPR1A	0	1	-0.110162	-5.09342	2.82128	0.945737	0	2.54512	-2.43967	5.48033	0.221248	0	0.842874	-4.14075	3.77521	0.632753	0	0.820159	-4.16329	3.75207	0.641187
BMPR1B	2	1	1.07515	-1.1903	3.71067	0.358395	0	3.13068	-1.86099	6.08302	0.154214	0	1.50957	-3.47652	4.448	0.423147	2	2.09559	-0.325789	4.91469	0.0917831
BMPR2	1	4	-0.604014	-2.95319	1.21626	0.526845	0	1.29168	-3.63329	3.70965	0.470872	0	-0.17075	-5.07502	2.17168	0.908412	1	0.262029	-2.10109	2.10164	0.796223
BMS1	5	11	-0.155976	-1.28857	0.856851	0.769553	0	-0.211936	-5.08493	1.91073	0.881831	0	-1.28267	-6.14149	0.772992	0.279084	3	0.306452	-1.11565	1.47004	0.641351
BMT2	0	1	-0.464113	-5.44742	2.46745	0.768393	0	1.95142	-3.03339	4.88668	0.321069	0	1.04435	-3.93938	3.97693	0.56152	0	0.405626	-4.5779	3.33772	0.810608
BMX	2	1	0.812866	-1.31876	3.26184	0.447112	0	-0.820201	-5.80529	2.11575	0.595131	0	-0.27649	-5.26057	2.65696	0.862697	1	1.00636	-1.57951	3.59176	0.411729
BNC1	0	1	0.66702	-4.31722	3.60088	0.700659	0	2.91973	-2.07213	5.87272	0.175817	0	1.74221	-3.24397	4.68087	0.366199	0	1.90678	-3.07969	4.8462	0.330453
BNC2	3	5	0.548452	-1.04392	2.12678	0.485206	0	0.9073	-4.01083	3.28215	0.595279	0	-0.307859	-5.20294	1.97508	0.831217	2	1.28552	-0.565664	3.00742	0.159485
BNIP1	6	11	-0.148788	-1.21726	0.842815	0.772202	1	1.05951	-1.22861	2.62802	0.304047	1	-0.129615	-2.36315	1.33323	0.88094	2	-0.152485	-1.82851	1.12656	0.830804
BNIPL	18	18	0.378819	-0.161962	0.990089	0.170094	3	0.944188	-0.494622	2.11592	0.179899	5	0.412649	-0.654046	1.31801	0.419708	8	0.490973	-0.399328	1.30247	0.266202
BOC	10	17	-0.188441	-1.01331	0.593255	0.639965	1	0.460315	-1.78524	1.91625	0.622998	2	-0.164985	-1.78698	1.00851	0.805601	5	-0.100577	-1.20383	0.855003	0.84431
BOD1	3	6	0.0843717	-1.37366	1.37096	0.901237	0	0.996655	-3.89336	3.22909	0.557637	0	-0.473785	-5.34779	1.67693	0.730613	0	-0.8248	-5.6969	1.31666	0.52728
BOD1L1	10	7	0.483104	-0.419956	1.4559	0.298182	3	1.68428	0.233527	2.89917	0.0262266	1	0.254768	-1.92428	1.56574	0.76344	3	0.0279386	-1.22813	1.24837	0.962677
BOD1L2	2	1	1.32352	-0.698049	3.71811	0.192226	1	3.59427	0.89701	6.29209	0.012657	0	0.934159	-4.04926	3.86597	0.599575	0	0.667909	-4.31541	3.59948	0.700148
BOK	3	6	-0.277997	-1.73975	1.02309	0.680183	0	-1.65973	-6.57693	0.738335	0.197831	1	0.442001	-1.82873	2.01893	0.644024	2	0.571119	-1.14834	1.97116	0.47243
BOLA1	5	2	1.33107	-0.128928	3.07085	0.0742571	0	2.16262	-2.76598	4.67774	0.27258	2	1.78009	-0.119705	3.68118	0.0645628	1	1.16203	-1.23342	3.18539	0.294841
BOLA3	1	1	0.780764	-1.75998	3.32156	0.511258	0	3.2345	-1.75051	6.17026	0.144049	1	1.98521	-0.529686	4.50015	0.109581	0	0.806732	-4.17674	3.73869	0.646236
BOLL	0	2	0.131852	-4.82779	2.77666	0.93496	0	2.46818	-2.47452	5.02739	0.226604	0	0.9367	-4.02313	3.57724	0.593512	0	1.74664	-3.19969	4.32364	0.357744
BOP1	5	5	0.480024	-0.76271	1.7175	0.438098	1	1.10216	-1.40382	3.12208	0.346517	1	0.25389	-2.04842	1.90407	0.79195	2	0.579418	-1.16598	2.03817	0.475446
BORA	8	15	-0.199512	-1.10151	0.63649	0.645561	1	-0.295529	-2.59356	1.29166	0.744321	2	-0.194464	-1.82511	0.999352	0.773508	4	0.195704	-0.993385	1.18252	0.722528
BORCS5	1	3	-0.327801	-2.68993	1.51748	0.737704	0	1.48773	-3.4256	3.86659	0.4142	0	-0.205986	-5.12182	2.18133	0.89038	1	0.410571	-1.97479	2.28758	0.693365
BORCS6	1	2	0.12991	-2.3793	2.30269	0.908174	0	2.28174	-2.65679	4.83497	0.254241	1	1.41058	-1.09042	3.55919	0.235387	0	0.455241	-4.50843	3.1297	0.785734
BORCS7	2	3	0.334186	-1.4747	1.99178	0.693637	0	1.60342	-3.29849	3.93912	0.382874	0	-0.0948952	-5.00365	2.26846	0.949711	1	0.582812	-1.76906	2.42402	0.572325
BORCS8	2	0	1.60607	-0.922223	6.53846	0.232494	0					0					2	2.36234	-0.252615	7.31565	0.0787957
BPGM	1	6	-1.49172	-3.76867	0.101122	0.0679014	0	0.0697842	-4.84212	2.36683	0.96377	1	-0.113953	-2.40449	1.50886	0.901581	0	-1.83935	-6.72449	0.353438	0.114431
BPHL	3	3	0.319955	-1.24211	1.88227	0.675542	1	1.85873	-0.599586	3.82997	0.121442	0	-0.373074	-5.27505	1.96291	0.796215	2	0.945589	-0.863469	2.60468	0.278948
BPIFA1	10	10	0.200854	-0.683153	1.08514	0.651793	1	0.149267	-2.16577	1.78256	0.876491	2	0.106314	-1.55805	1.3768	0.883414	3	-0.105768	-1.52279	1.06633	0.868114
BPIFA2	2	3	-0.0287639	-1.83557	1.62743	0.972603	0	1.05339	-3.86997	3.52748	0.54555	1	0.676787	-1.66998	2.50731	0.513627	0	-0.679597	-5.58367	1.66452	0.62635
BPIFA3	5	5	0.405114	-0.883456	1.71021	0.529894	0	0.566554	-4.33749	2.88956	0.727427	1	0.569356	-1.74262	2.25972	0.569012	3	0.775576	-0.83578	2.24202	0.32294
BPIFB1	4	8	-0.252522	-1.53051	0.90205	0.673399	0	0.480359	-4.39283	2.61783	0.760005	0	-0.950883	-5.82268	1.17719	0.457137	2	-0.0204551	-1.73262	1.34081	0.978286
BPIFB2	5	5	0.204368	-1.04241	1.44872	0.741535	0	0.509242	-4.37598	2.72596	0.749142	1	0.511659	-1.77435	2.14147	0.59993	3	0.29481	-1.22378	1.67604	0.68415
BPIFB4	11	17	-0.0702032	-0.88144	0.713302	0.86136	1	0.21435	-2.09065	1.76498	0.821778	0	-1.88	-6.73257	0.139771	0.0747804	8	0.626465	-0.30878	1.49309	0.1812
BPIFB6	7	9	0.146034	-0.866978	1.12402	0.770469	0	-1.04504	-5.92941	1.14967	0.417746	3	0.693917	-0.709165	1.8654	0.301916	3	0.367199	-1.03256	1.53353	0.573425
BPIFC	8	14	-0.301831	-1.23298	0.577129	0.504138	0	-0.35445	-5.22617	1.75029	0.799224	1	-0.389134	-2.60938	1.03368	0.636776	5	0.00396976	-1.15674	1.03828	0.994253
BPNT1	3	6	-0.206238	-1.66992	1.08411	0.759529	0	0.616266	-4.26632	2.80797	0.702221	1	0.457517	-1.80642	2.02088	0.631248	2	0.0946082	-1.64947	1.51184	0.903402
BPTF	6	1	2.55587	0.738979	4.95034	0.0044565	1	4.07744	1.55649	6.60023	0.00432879	3	3.24282	1.13335	5.71424	0.00266072	1	1.89107	-1.23687	5.02376	0.246433
BRAF	1	2	-0.506785	-2.87339	0.935402	0.524231	1	1.41112	-0.584565	2.78893	0.128956	0	-0.0126499	-4.48134	1.54775	0.99043	0	-0.117166	-4.46538	1.42395	0.906188
BRAP	3	5	-0.177601	-1.6616	1.17438	0.798228	0	-0.499956	-5.42619	1.88844	0.731855	2	0.639693	-1.09795	2.09402	0.430523	1	-0.206109	-2.49569	1.42764	0.821676
BRAT1	7	15	-0.364193	-1.24683	0.403348	0.361992	0	-0.163796	-4.33209	1.24024	0.86331	3	0.0892533	-1.12502	0.999392	0.863666	3	-0.222174	-1.50306	0.713598	0.671058
BRCA1	16	46	-0.685408	-1.28981	-0.128972	0.0150566	0	-1.85948	-6.70475	0.115732	0.0710792	4	-0.634544	-1.76287	0.235508	0.165676	6	-0.79387	-1.72958	-0.0249323	0.0424601
BRCA2	65	99	0.0538869	-0.268617	0.36971	0.740656	7	0.150095	-0.733565	0.877023	0.716769	21	0.285638	-0.204844	0.729063	0.242764	30	0.142047	-0.288531	0.543357	0.506922
BRCC3	3	6	-0.331709	-1.7898	0.957343	0.619904	0	0.65797	-4.23842	2.91191	0.687383	1	-0.00189807	-2.28801	1.6007	0.998364	1	-0.00708782	-2.31649	1.63434	0.994004
BRD1	0	2	-0.910405	-5.8389	1.60438	0.519484	0	2.46972	-2.45995	4.9882	0.224709	0	0.244352	-4.6833	2.75634	0.878121	0	-0.231888	-5.16105	2.28515	0.878252
BRD2	0	4	-1.82721	-6.71777	0.424348	0.126366	0	0.632111	-4.30632	3.07574	0.705948	0	-0.476339	-5.36924	1.78516	0.735302	0	-0.94244	-5.83186	1.30607	0.475787
BRD4	1	1	0.156968	-1.10014	1.41406	0.786581	0	1.75195	-0.751196	3.2464	0.123569	0	0.351512	-2.14214	1.82223	0.686885	0	0.380518	-2.11282	1.85045	0.664205
BRD7	2	3	-0.228476	-2.05536	1.44218	0.786663	0	-0.278123	-5.27225	2.49619	0.862304	1	0.414525	-1.97397	2.28772	0.690795	1	0.254833	-2.11762	2.11173	0.802849
BRD8	15	14	0.50119	-0.245142	1.25322	0.186417	0	-0.160901	-5.03293	1.95532	0.910708	4	0.750053	-0.450857	1.75523	0.201395	5	0.561078	-0.525666	1.50384	0.289529
BRD9	5	7	0.235159	-0.44665	1.13731	0.492	0	0.207697	-4.73802	2.65595	0.897187	3	0.62465	-0.106804	1.88232	0.0939709	0	-1.22878	-6.10037	0.90235	0.317227
BRDT	11	12	0.239799	-0.597546	1.07258	0.569452	2	1.28857	-0.426539	2.62857	0.125773	3	0.451514	-0.923479	1.56372	0.481124	5	0.353791	-0.777368	1.36164	0.517295
BRF1	7	6	0.519128	-0.472	1.55322	0.29676	1	1.19203	-1.09063	2.58618	0.233929	4	1.07706	-0.0769907	2.23414	0.0656177	2	0.477017	-0.98494	1.69249	0.464086
BRF2	8	11	0.325646	-0.626154	1.24255	0.4918	0	-0.813712	-5.75735	1.59584	0.571716	0	-1.07553	-5.9345	0.98115	0.38018	5	0.800737	-0.338318	1.82343	0.158135
BRI3	0	1	1.05811	-3.9266	3.99312	0.557098	0	3.79181	-1.20332	6.75302	0.102928	0	2.14639	-2.84106	5.08822	0.284519	0	2.14956	-2.8381	5.09192	0.283986
BRICD5	5	9	-0.254313	-1.4127	0.817287	0.64523	0	-0.0667537	-4.94093	2.07563	0.96349	2	0.328839	-1.35052	1.63649	0.661819	1	-0.790591	-3.0631	0.765387	0.349578
BRINP1	3	1	1.14912	-0.690975	3.50284	0.223841	0	1.59616	-3.3882	4.53032	0.400709	3	2.33093	0.511564	4.67401	0.0125681	0	-0.101311	-5.0847	2.83044	0.950131
BRINP2	4	2	1.37118	-0.260178	3.34747	0.10069	0	2.30521	-2.66252	5.0042	0.254678	0	0.70541	-4.27359	3.50621	0.684396	4	2.37533	0.720331	4.42197	0.00492632
BRINP3	0	1	-1.12216	-6.10539	1.8092	0.45959	0	1.54223	-3.44204	4.47616	0.41433	0	0.0053122	-4.97817	2.93729	0.997406	0	-0.292967	-5.27632	2.6387	0.854338
BRIP1	19	30	0.0580676	-0.517491	0.612922	0.839526	2	0.971375	-0.244688	1.94842	0.105334	7	0.367855	-0.519153	1.12776	0.391513	9	0.14597	-0.655209	0.855869	0.70515
BRIX1	1	2	-0.15675	-1.83494	0.997297	0.800331	0	1.12562	-1.34498	2.40593	0.259564	0	0.200582	-2.26359	1.45769	0.804741	1	0.261474	-1.36396	1.43793	0.690455
BRK1	0	1	-0.600517	-5.584	2.33146	0.700618	0	2.45636	-2.53221	5.40101	0.234399	0	0.820272	-4.16389	3.75393	0.641275	0	0.420982	-4.56293	3.35402	0.803899
BRMS1	6	7	-0.052238	-1.16338	1.0318	0.924065	1	0.0669809	-2.24606	1.75087	0.944203	0	-1.38279	-6.26348	0.78467	0.257718	3	0.211636	-1.26985	1.48181	0.759249
BRMS1L	2	0	2.03628	-0.478683	6.96484	0.118895	0					0					2	2.67755	0.16321	7.60592	0.0361671
BROX	11	14	0.196582	-0.626358	1.00046	0.633121	0	-0.225478	-5.09411	1.86951	0.87347	1	-0.36646	-2.58486	1.05145	0.656729	5	0.273271	-0.86409	1.27279	0.616233
BRPF1	1	2	0.119926	-2.44827	2.38669	0.918646	0	2.22623	-2.70532	4.75274	0.262276	0	0.60603	-4.33342	3.16121	0.717158	1	1.05099	-1.53982	3.44638	0.392298
BRPF3	0	2	-1.00879	-5.94467	1.53201	0.475609	0	1.93213	-3.00042	4.46051	0.315993	0	0.303311	-4.62352	2.81257	0.849934	0	-0.282854	-5.23067	2.30617	0.853685
BRS3	1	1	-0.836658	-3.35476	1.68153	0.476785	0	0.302473	-4.6855	3.24563	0.857285	0	0.473308	-4.51255	3.41117	0.781408	1	-0.142577	-2.65759	2.37239	0.902022
BRSK1	3	4	0.130499	-1.44814	1.68337	0.865714	0	-0.52466	-5.45954	1.93171	0.721469	1	0.262078	-2.07778	2.05739	0.792765	0	-1.13802	-6.03956	1.19315	0.388705
BRSK2	4	8	-0.0491502	-1.31253	1.08871	0.934159	1	1.13362	-1.33143	2.94088	0.32052	1	0.154491	-2.09802	1.67535	0.865538	1	-0.0398745	-2.29907	1.49797	0.964621
BRWD1	12	13	0.492394	-0.319355	1.30133	0.230928	1	0.448844	-1.86534	2.05366	0.648949	3	0.399863	-0.968897	1.49737	0.528033	6	0.685571	-0.35207	1.63592	0.184878
BRWD3	1	0	1.45159	-1.47955	6.43473	0.332782	0					0					0
BSCL2	9	15	-0.108554	-0.984914	0.722809	0.800214	0	-0.963463	-5.84275	1.18128	0.454785	2	0.161138	-1.46973	1.35646	0.818932	5	0.20765	-0.91012	1.18439	0.696345
BSDC1	0	1	-0.608303	-5.59168	2.32342	0.696756	0	1.64081	-3.34436	4.57696	0.38989	0	0.505495	-4.47837	3.43843	0.767347	0	0.362464	-4.62121	3.29492	0.829795
BSG	4	7	-0.0434251	-1.39405	1.22521	0.946912	0	-0.633732	-5.57628	1.83168	0.665998	2	0.533909	-1.22513	1.98295	0.513075	2	0.195036	-1.59669	1.71277	0.812298
BSN	8	5	0.992507	-0.0824047	2.15028	0.070238	1	2.14232	-0.164124	3.80854	0.0644588	3	1.37749	-0.0985046	2.71873	0.0654777	0	-1.19644	-6.07607	0.990118	0.340809
BSND	4	4	0.681903	-0.716129	2.08982	0.328598	0	0.878259	-4.01635	3.1478	0.600989	2	1.10923	-0.667409	2.66401	0.198649	0	-0.796644	-5.69707	1.52247	0.560727
BSPH1	5	12	0.0943803	-1.05664	1.1302	0.863882	0	0.504247	-4.36258	2.59311	0.748093	2	0.675222	-0.986309	1.93518	0.377684	3	0.528891	-0.926761	1.75853	0.444656
BSPRY	11	9	0.483641	-0.408543	1.40938	0.287141	1	1.33058	-0.971857	2.91458	0.212653	2	0.449696	-1.22699	1.75319	0.55328	8	0.972114	-0.0327244	1.96702	0.0576594
BST1	7	7	0.229538	-0.841593	1.30913	0.669742	1	0.945859	-1.46623	2.72785	0.387484	2	0.681349	-1.02587	2.05366	0.391086	2	-0.0156407	-1.76338	1.41464	0.983985
BST2	2	1	0.991804	-1.02753	3.38454	0.327042	1	4.0935	1.4068	6.774	0.00567031	0	0.841393	-4.14271	3.77491	0.633391	1	1.29634	-1.2211	3.81389	0.278777
BSX	1	0	0.5208	-2.41162	5.50446	0.740165	0					0					0
BTAF1	2	0	0.281451	-0.214808	3.64703	0.275271	1	4.15359	1.20108	9.14544	0.0080163	0					1	0.344594	-0.144011	1.17515	0.163307
BTBD1	4	10	-0.241758	-1.50786	0.87232	0.679858	1	1.00669	-1.33116	2.64189	0.339591	1	-0.184883	-2.43622	1.32197	0.832925	1	-0.489321	-2.75715	1.04197	0.569883
BTBD10	4	3	0.655109	-0.797646	2.19499	0.370884	0	0.587649	-4.36753	3.15672	0.727549	1	1.09004	-1.25162	2.90726	0.30776	3	1.0636	-0.511691	2.6375	0.176055
BTBD16	13	3	1.85421	0.76357	3.17207	0.000458985	1	1.12072	-1.35867	2.56877	0.304642	4	1.74467	0.491856	3.24038	0.00778594	6	1.72116	0.568868	3.13873	0.00379308
BTBD17	2	3	-0.181685	-2.07673	1.66392	0.841031	0	0.251937	-4.71243	2.92957	0.878042	0	-0.340734	-5.27945	2.18772	0.821447	1	0.242063	-2.22851	2.32456	0.825519
BTBD18	1	0	1.67311	-1.25903	6.65666	0.261772	0					1	2.88217	-0.051905	7.8665	0.0539219	0
BTBD2	2	3	-0.162487	-1.9835	1.50712	0.847249	1	0.354175	-2.09171	2.41903	0.744802	1	0.845816	-1.50808	2.68067	0.422467	0	-0.663572	-5.57029	1.68908	0.636164
BTBD3	3	1	1.14882	-0.67347	3.49288	0.219413	0	2.38251	-2.60295	5.31938	0.245078	1	1.77598	-0.775156	4.32735	0.153587	1	1.07522	-1.45124	3.60153	0.366682
BTBD6	5	11	-0.0651909	-1.20278	0.963014	0.903861	3	2.00429	0.408575	3.26222	0.0173424	2	0.491727	-1.16643	1.74726	0.511496	0	-1.71574	-6.57962	0.365408	0.125781
BTBD7	3	6	-0.457949	-1.92648	0.84204	0.495739	1	0.875693	-1.58223	2.70213	0.432848	0	-0.846954	-5.72299	1.30947	0.517208	2	0.0379674	-1.71343	1.46749	0.961272
BTBD8	9	7	0.531135	-0.0324877	1.8081	0.0707134	1	1.83995	-0.441117	3.42617	0.0985324	1	0.331968	-1.93854	1.9032	0.725392	5	1.18499	-0.00863845	2.33419	0.0515736
BTBD9	6	22	-1.01471	-1.98968	-0.177843	0.016304	1	0.0841534	-2.14041	1.50534	0.923718	3	-0.171278	-1.50162	0.847839	0.763837	1	-1.83584	-4.04508	-0.450167	0.00590733
BTC	1	1	0.898457	-1.6171	3.41403	0.445143	0	2.91512	-2.06917	5.84913	0.175546	1	2.15181	-0.361829	4.66541	0.0858876	0	0.34462	-4.63872	3.27624	0.837761
BTD	0	3	-1.60593	-6.50728	0.727649	0.202344	0	1.10267	-3.80558	3.46453	0.525947	0	-0.277731	-5.18211	2.06701	0.849656	0	-0.818352	-5.71993	1.51615	0.550041
BTF3	2	2	0.391037	-1.53984	2.33179	0.676612	0	1.62046	-3.32087	4.18123	0.38631	0	-0.196298	-5.13003	2.33655	0.897647	2	1.08183	-0.883195	3.03954	0.263808
BTF3L4	1	1	0.72874	-1.8303	3.28757	0.543351	0	2.06063	-2.92556	4.9993	0.30004	0	0.49011	-4.49416	3.42404	0.773976	0	-0.0723365	-5.0562	2.86059	0.964479
BTG2	7	0	2.78867	0.6653	7.65838	0.0055021	1	4.73679	1.80387	9.72065	0.00307529	1	2.08333	-0.850727	7.06766	0.160476	3	2.36241	-0.0316734	7.2799	0.0535514
BTG3	1	2	-0.0847765	-2.49245	1.95926	0.935203	0	1.76968	-3.20037	4.48202	0.356974	1	1.19131	-1.21019	3.22367	0.285406	0	-0.296287	-5.22978	2.23574	0.844415
BTG4	1	6	0.0462212	-0.877548	0.800554	0.904838	0	0.811012	-1.74857	1.80398	0.286109	1	0.573503	-0.296085	1.36117	0.167204	0	-0.151335	-4.5033	0.900882	0.824842
BTK	2	3	0.43206	-1.39686	2.10722	0.616495	0	1.91705	-3.01429	4.37924	0.318777	0	-0.180411	-5.10163	2.23166	0.904718	1	0.700432	-1.69173	2.59297	0.511824
BTLA	1	0	1.40258	-1.52869	6.38578	0.350123	0					1	2.72429	-0.20753	7.70771	0.0674402	0
BTN1A1	4	4	0.355792	-1.01673	1.7294	0.600362	1	1.82529	-0.522673	3.62722	0.110498	2	0.995611	-0.775811	2.5372	0.243243	1	0.218184	-2.0888	1.91908	0.821386
BTN2A1	7	15	-0.491799	-1.38637	0.321154	0.240076	0	-1.87993	-6.76315	0.28551	0.100958	1	-0.805234	-3.02849	0.623322	0.304806	4	-0.26865	-1.49117	0.76373	0.626155
BTN2A2	5	14	-0.550663	-1.65484	0.41805	0.273338	0	-0.283196	-5.15293	1.82214	0.84037	0	-1.43529	-6.2916	0.60449	0.211458	3	-0.0500294	-1.43344	1.06589	0.935322
BTN3A1	2	8	-0.47924	-2.19938	0.913468	0.516428	0	-0.333764	-5.27465	2.08861	0.824985	0	-1.03163	-5.91287	1.14518	0.421868	1	-0.0429516	-2.33203	1.57833	0.963024
BTN3A2	10	18	-0.214787	-0.892299	0.441927	0.518842	0	-0.813721	-5.68064	1.20173	0.529661	1	-0.723199	-2.93653	0.633305	0.350276	5	-0.0825092	-0.888363	0.671301	0.827444
BTN3A3	9	10	0.395593	-0.564912	1.35318	0.414105	1	0.613514	-1.68979	2.24499	0.538068	1	-0.0427719	-2.29222	1.46144	0.961628	5	0.788078	-0.370291	1.85731	0.172475
BTNL2	6	5	0.686739	-0.502066	1.91248	0.253342	0	0.491198	-4.4143	2.80766	0.760558	4	1.50972	0.17356	2.79392	0.0283205	0	-0.907947	-5.79252	1.30351	0.490194
BTNL3	2	5	0.605553	-1.20138	2.17807	0.477979	1	2.79896	0.495109	4.47931	0.0229353	0	0.203053	-4.71543	2.55727	0.897161	1	1.34862	-1.03208	3.17364	0.22633
BTNL8	5	7	0.186452	-1.00011	1.31011	0.747389	0	0.0940906	-4.84922	2.52232	0.952634	3	0.984662	-0.463623	2.23887	0.167162	2	0.38401	-1.30555	1.72304	0.614837
BTNL9	8	9	0.662505	-0.250909	1.60086	0.151417	2	1.6603	-0.105885	3.12246	0.063141	3	0.821559	-0.619111	2.06394	0.240804	1	-0.372651	-2.65703	1.22066	0.676212
BTRC	2	8	-0.774599	-2.46303	0.544932	0.26436	1	1.65514	-0.624288	3.22446	0.129634	0	-0.924917	-5.78834	1.1622	0.465109	0	-1.34769	-6.21218	0.744929	0.257183
BUB1	10	13	-0.0643612	-0.802519	0.542354	0.839578	2	0.496268	-0.978945	1.22036	0.366216	4	0.271309	-0.710591	0.942694	0.497176	4	0.00336698	-1.07639	0.682567	0.993228
BUB1B	6	20	-0.553927	-1.54511	0.310774	0.216968	1	0.146544	-2.12165	1.65734	0.873512	2	-0.301856	-1.92304	0.866927	0.646554	3	-0.347069	-1.6932	0.701338	0.543764
BUD13	7	12	0.0101071	-0.9733	0.931489	0.983144	1	1.20317	-1.03677	2.67595	0.23804	2	0.211162	-1.43551	1.44532	0.769246	4	0.248622	-1.00685	1.32362	0.674361
BUD23	3	3	0.415754	-1.16839	1.99742	0.592754	1	2.61509	0.243959	4.48848	0.0342218	0	-0.0388106	-4.94147	2.3001	0.979448	2	0.884891	-1.04934	2.61839	0.342384
BUD31	2	1	0.996094	-1.09692	3.44218	0.344356	0	3.08835	-1.89624	6.02308	0.157657	0	1.00597	-3.97751	3.93796	0.574513	1	1.53503	-1.02479	4.09489	0.213786
BVES	6	7	0.618584	-0.519734	1.75217	0.279315	0	0.820683	-4.06842	3.01719	0.621284	1	0.161212	-2.11292	1.73745	0.862548	3	0.972559	-0.468326	2.22841	0.169958
BYSL	3	4	0.153591	-1.38821	1.60332	0.835341	0	0.63166	-4.27333	2.95606	0.700035	0	-0.41251	-5.30313	1.8397	0.770966	2	0.587827	-1.268	2.19881	0.502597
BZW1	2	6	-0.119144	-1.86238	1.33571	0.87804	0	1.20431	-3.67333	3.37512	0.487149	2	1.01777	-0.717829	2.45626	0.222323	0	-0.657528	-5.55036	1.59963	0.63285
BZW2	1	3	-0.258722	-2.65715	1.72119	0.800652	0	1.42395	-3.51724	3.92462	0.43681	0	-0.155062	-5.08145	2.33456	0.918837	0	-0.654297	-5.58261	1.85826	0.651272
C10orf120	2	4	-0.194423	-2.0068	1.42241	0.815202	0	1.22769	-3.66869	3.50637	0.483998	1	1.02918	-1.293	2.7545	0.327055	1	-0.0730625	-2.47747	1.85665	0.943565
C10orf53	2	7	-0.974005	-2.72444	0.460892	0.19061	0	0.385723	-4.54347	2.76286	0.811594	0	-0.67965	-5.5494	1.44474	0.60866	2	-0.2909	-2.10395	1.23388	0.721532
C10orf67	6	8	0.0765587	-1.04349	1.16748	0.890083	1	-0.491146	-2.83711	1.28945	0.605774	2	0.611045	-1.08162	1.95091	0.433683	1	-0.0379193	-2.30483	1.516	0.966598
C10orf71	0	1	-0.603445	-5.58699	2.32868	0.699191	0	2.63165	-2.35701	5.57652	0.210048	0	0.470025	-4.51422	3.40389	0.782606	0	0.442747	-4.54122	3.37593	0.794393
C10orf82	2	3	0.194313	-1.60563	1.83992	0.816672	0	1.46763	-3.4525	3.8697	0.420824	1	0.993788	-1.35121	2.81967	0.349448	0	-0.598937	-5.50146	1.73891	0.67024
C10orf88	3	6	0.037693	-1.46676	1.40272	0.957661	0	0.476842	-4.42456	2.77289	0.766288	1	0.456367	-1.82671	2.07514	0.637264	2	0.519612	-1.23316	1.9888	0.522881
C10orf90	11	14	0.190714	-0.64303	1.00985	0.648259	1	0.142449	-2.10055	1.62479	0.874538	4	0.482569	-0.722212	1.49643	0.401512	4	0.0568537	-1.16398	1.09004	0.919754
C11orf16	7	12	-0.062663	-1.05263	0.867111	0.896391	1	1.16293	-1.08985	2.65754	0.255208	3	0.686489	-0.693491	1.80579	0.296969	2	-0.371588	-2.0402	0.90056	0.593319
C11orf21	3	2	1.25182	-0.491689	3.11342	0.154466	1	2.51098	-2.14205	5.26833	0.509627	1	1.69366	-0.712603	3.72951	0.144424	1	1.8078	-0.627031	3.90787	0.127196
C11orf24	1	0	1.77009	-1.16168	6.75349	0.234206	0					0					1	2.97162	0.038856	7.95541	0.0472376
C11orf42	8	15	-0.10502	-1.01682	0.742948	0.81183	2	0.897164	-0.848269	2.23732	0.278363	0	-1.61188	-6.46544	0.412055	0.145337	6	0.545698	-0.476248	1.46151	0.278306
C11orf52	4	1	1.58684	-0.107289	3.89173	0.0670422	0	2.42203	-2.5621	5.35562	0.238903	0	1.03598	-3.94741	3.96772	0.564277	3	2.32196	0.50549	4.66338	0.0127667
C11orf54	3	2	1.44008	-0.359851	3.52527	0.116418	0	2.5499	-2.43988	5.51165	0.221232	0	0.648065	-4.34032	3.62737	0.709156	1	1.63383	-0.874796	4.06094	0.177761
C11orf65	8	12	0.315485	-0.638637	1.23433	0.506391	1	1.42045	-0.823429	2.90469	0.175056	2	0.30518	-1.34598	1.54946	0.675997	3	0.261979	-1.13483	1.4166	0.684283
C11orf68	0	2	-1.35827	-6.29678	1.19202	0.325118	0	-0.0899267	-5.08133	2.91686	0.956143	0	0.0824316	-4.85954	2.64517	0.958478	0	-0.407672	-5.34029	2.12075	0.784539
C11orf71	3	4	-0.169922	-1.68058	1.25678	0.813102	0	0.803827	-4.09725	3.09422	0.630305	1	0.236347	-2.06887	1.93113	0.806765	2	0.236359	-1.53901	1.77962	0.772362
C11orf80	12	14	0.0686051	-0.686022	0.802622	0.854619	2	0.646084	-0.995216	1.79366	0.380397	2	-0.197015	-1.7861	0.903034	0.756257	6	0.242188	-0.736469	1.09718	0.602956
C11orf86	3	8	-0.28436	-1.74809	0.994009	0.671195	0	-0.230703	-5.10855	1.93434	0.871873	0	-1.02008	-5.88898	1.1001	0.418464	2	0.506701	-1.21745	1.91153	0.523331
C11orf87	0	1	-0.935	-5.91827	1.99646	0.541453	0	2.26162	-2.72317	5.19687	0.264293	0	0.299217	-4.6844	3.23151	0.85835	0	-0.123762	-5.10723	2.80818	0.938993
C11orf91	2	2	-0.279172	-1.45638	0.722085	0.547534	1	0.729907	-0.503991	1.75907	0.187969	0	0.175899	-2.3301	1.1655	0.77142	1	-0.306644	-1.60324	0.702893	0.519568
C11orf97	1	3	-0.326345	-2.66781	1.48985	0.734636	0	1.32164	-3.61396	3.82064	0.464391	0	-0.312657	-5.21573	2.02749	0.830089	0	-0.405803	-5.31065	1.94137	0.77859
C12orf29	3	11	-0.779543	-2.16107	0.345491	0.182856	1	0.810267	-1.45565	2.33994	0.413394	1	-0.295712	-2.5273	1.15838	0.726602	1	-0.664507	-2.89566	0.789184	0.41131
C12orf4	4	15	-0.832657	-2.03436	0.170305	0.107206	0	-0.930742	-5.79731	1.16803	0.46409	2	-0.171734	-1.8111	1.0351	0.801682	2	-0.494084	-2.12873	0.706234	0.452015
C12orf40	11	12	0.475504	-0.393747	1.34864	0.280277	0	-1.47554	-6.3922	0.924677	0.260846	4	0.619815	-0.619824	1.69978	0.303342	5	0.617899	-0.532515	1.6642	0.275846
C12orf42	7	4	0.92887	-0.290875	2.29644	0.136862	1	1.34425	-1.10292	3.31344	0.24342	2	1.38128	-0.408867	2.9849	0.119346	2	0.973209	-0.826172	2.60279	0.262744
C12orf43	2	5	-0.551069	-2.28987	0.904201	0.467174	1	0.91631	-1.44204	2.69616	0.388275	0	-0.868435	-5.75303	1.34244	0.511455	1	-0.00980187	-2.29418	1.61538	0.991558
C12orf50	5	16	-0.743684	-1.82441	0.185652	0.120243	2	0.69563	-0.985408	1.9796	0.371443	2	-0.131056	-1.76021	1.05781	0.846959	1	-1.21615	-3.43833	0.204463	0.101557
C12orf54	4	8	-0.324831	-1.59274	0.811813	0.581835	1	0.986049	-1.37812	2.72353	0.357219	2	0.465445	-1.22167	1.78681	0.54355	0	-1.74596	-6.62772	0.417715	0.133611
C12orf56	12	12	0.670548	-0.15772	1.50108	0.111312	1	0.633986	-1.78509	2.30968	0.552125	2	0.236486	-1.43199	1.49547	0.747571	6	0.864463	-0.181731	1.82632	0.101183
C12orf57	1	4	-0.743805	-3.08043	1.05876	0.4282	0	-0.296674	-5.22026	2.17752	0.842599	0	-0.3774	-5.27848	1.94851	0.793545	1	0.266592	-2.07045	2.06915	0.789036
C12orf71	0	1	-1.40445	-6.38899	1.53015	0.350089	0	-1.01967	-6.00633	1.92017	0.505029	0	0.536716	-4.45089	3.47891	0.754671	0	0.225885	-4.76061	3.16531	0.892341
C12orf73	6	8	-0.03105	-1.04938	0.912491	0.94877	1	0.7299	-1.4341	2.05892	0.41327	2	0.399089	-1.11165	1.52337	0.542171	3	0.298278	-0.975015	1.35167	0.604297
C12orf75	0	2	-1.23427	-6.17375	1.32025	0.376377	0	1.1737	-3.79474	3.87591	0.516036	0	0.154696	-4.78915	2.72669	0.922886	0	-0.417051	-5.35476	2.13061	0.78065
C14orf119	8	12	0.0990805	-0.850167	1.01126	0.832736	2	1.19535	-0.573143	2.5987	0.165003	2	0.0628264	-1.59636	1.31923	0.930245	2	-0.194208	-1.85311	1.06453	0.781518
C14orf132	2	1	1.30277	-0.744884	3.71492	0.205363	0	2.03553	-2.94849	4.96884	0.304452	1	1.92346	-0.588607	4.43564	0.119276	1	1.48926	-1.05527	4.03386	0.223483
C14orf180	3	6	-0.0362298	-1.49312	1.26104	0.957355	1	1.82355	-0.591468	3.61287	0.120693	0	-0.719965	-5.59728	1.44754	0.589564	2	0.59775	-1.11652	2.00538	0.451701
C14orf28	6	14	-0.798092	-1.8286	0.129952	0.093039	0	-1.05714	-5.93054	1.06509	0.401553	2	-0.0829612	-1.7234	1.13051	0.904569	3	-0.620715	-2.02537	0.517078	0.301962
C14orf39	9	9	0.454705	-0.48516	1.39458	0.3375	1	1.08281	-1.22169	2.68798	0.299208	1	-0.114989	-2.35491	1.36874	0.895249	5	0.784898	-0.373022	1.84019	0.173314
C14orf93	2	16	-1.36574	-2.98594	-0.192617	0.0200856	0	-0.449446	-5.31182	1.61667	0.740867	0	-1.70014	-6.55011	0.305674	0.115282	1	-0.966931	-3.17664	0.426547	0.198165
C15orf39	3	5	-0.0816733	-1.55736	1.25791	0.905897	1	1.19036	-1.35799	3.10721	0.319737	0	-0.697056	-5.57802	1.495	0.604649	2	0.485875	-1.25162	1.93648	0.54468
C15orf40	3	4	0.162722	-1.34762	1.58864	0.82197	0	-0.633178	-5.60815	2.04183	0.679899	2	0.932499	-0.820768	2.44723	0.26659	1	0.446141	-1.86433	2.1529	0.651737
C15orf48	2	5	-0.407275	-2.13417	1.02948	0.58888	0	0.558085	-4.33901	2.81483	0.729706	1	0.333361	-1.94849	1.95261	0.727105	0	-0.988944	-5.87399	1.21919	0.447464
C15orf61	4	7	-0.0138507	-1.32105	1.19093	0.9823	0	-0.811994	-5.76917	1.7521	0.581963	2	0.745286	-0.956632	2.10995	0.348929	1	-0.179751	-2.46071	1.41994	0.84295
C15orf62	0	14	-3.19243	-8.04686	-1.16159	0.000248383	0	-1.32488	-6.22186	0.887969	0.293864	0	-1.80345	-6.65853	0.230095	0.0941465	0	-2.34288	-7.19876	-0.305346	0.018012
C16orf46	6	1	1.85318	0.286543	4.11882	0.018706	0	3.23406	-1.76493	6.20476	0.145284	0	0.661141	-4.32479	3.59918	0.703296	3	2.51756	0.668959	4.87921	0.00810879
C16orf54	0	1	-1.76359	-6.7474	1.1692	0.236167	0	1.15358	-3.83536	4.09912	0.526793	0	1.13324	-3.85273	4.07139	0.532711	0	-1.19135	-6.17554	1.74238	0.431447
C16orf74	2	1	0.350331	-1.71071	2.76914	0.737036	2	2.0816	-0.0998992	4.61369	0.0610315	0	0.822705	-4.16277	3.75962	0.640606	0	-1.15275	-6.13657	1.78005	0.447095
C16orf78	5	4	0.652782	-0.668839	2.0635	0.330145	2	1.8408	-0.221125	3.8416	0.0778169	0	-0.609255	-5.52005	1.75297	0.66752	2	0.993004	-0.811177	2.62184	0.254943
C16orf86	9	8	0.630672	-0.319842	1.60031	0.190796	0	-0.045738	-4.92325	2.09987	0.97512	2	0.473058	-1.20052	1.77803	0.532924	4	0.778971	-0.487486	1.9189	0.212159
C16orf87	1	1	0.204451	-2.34329	2.75218	0.86259	0	2.378	-2.60626	5.3119	0.245609	0	0.552776	-4.43068	3.4847	0.747316	1	1.10355	-1.4274	3.63448	0.35584
C16orf89	11	14	0.159083	-0.670085	0.973334	0.70173	1	-0.476253	-2.75793	1.08238	0.586995	2	-0.136075	-1.76765	1.06469	0.84178	5	0.278073	-0.846619	1.26856	0.60583
C16orf90	4	6	0.122493	-1.19781	1.35634	0.84744	0	0.382663	-4.49993	2.58005	0.806589	1	0.397318	-1.8751	1.97727	0.67683	3	0.660107	-0.853721	2.00274	0.366937
C16orf92	3	4	0.2081	-1.30674	1.6448	0.774919	0	0.892264	-4.00931	3.19082	0.597287	0	-0.445336	-5.33943	1.82851	0.753346	0	-0.644584	-5.5373	1.62254	0.640261
C16orf95	2	2	0.794726	-1.10854	2.69536	0.390909	1	2.85331	0.0840513	5.37298	0.044179	1	1.67933	-0.725776	3.71383	0.1472	0	0.241909	-4.68508	2.75168	0.879239
C16orf96	12	31	-0.403637	-1.07501	0.218166	0.206768	1	-0.611469	-2.84114	0.818861	0.449181	5	0.0126713	-1.02114	0.856985	0.97852	5	-0.349035	-1.26819	0.428194	0.393628
C17orf100	2	1	0.956028	-1.06419	3.34936	0.345058	0	1.77663	-3.20739	4.70996	0.358033	0	0.875686	-4.10776	3.80758	0.620645	0	0.228434	-4.7549	3.16005	0.890919
C17orf107	1	0	1.04604	-1.88532	6.02927	0.492114	0					0					1	1.9154	-1.01631	6.89877	0.1971
C17orf49	1	2	-0.109451	-2.50599	1.91538	0.915571	0	0.125077	-4.86497	3.12955	0.940001	0	-0.00615091	-4.93637	2.51417	0.996839	1	0.994315	-1.40282	3.02026	0.364811
C17orf50	1	1	1.20835	-1.43021	3.84772	0.340647	0	2.37844	-2.61152	5.32658	0.246321	0	1.52748	-3.45809	4.46464	0.418384	0	2.05157	-2.93436	4.98961	0.301708
C17orf58	2	3	-0.0401477	-1.84376	1.61083	0.96165	0	0.427347	-4.50888	2.91985	0.793898	0	-0.310139	-5.21241	2.02707	0.831352	2	0.995209	-0.807406	2.64515	0.253843
C17orf67	1	2	0.278746	-2.22037	2.64173	0.807601	0	1.47729	-3.51137	4.47849	0.432284	1	1.63397	-0.849522	3.90193	0.172534	0	-0.0107586	-4.99896	2.99267	0.994742
C17orf75	5	2	0.828531	-0.618849	2.56287	0.267357	1	1.52856	-1.22213	3.89636	0.25684	0	-0.152189	-5.0823	2.36797	0.920668	3	1.38795	-0.291748	3.21639	0.102694
C17orf78	5	7	0.0876466	-1.08262	1.19448	0.877417	1	1.2745	-1.04459	2.90947	0.23409	1	0.167291	-2.08782	1.69875	0.855105	1	-0.280754	-2.53675	1.25202	0.747937
C17orf80	10	18	-0.25866	-1.07513	0.506907	0.513006	1	-0.380692	-2.65146	1.1616	0.663884	2	-0.347085	-1.96324	0.815023	0.594005	5	-0.0716649	-1.15741	0.852792	0.886149
C17orf97	4	3	0.743214	-0.729551	2.30195	0.317313	0	1.69472	-3.2729	4.34775	0.373603	1	1.28013	-1.1016	3.15861	0.248427	1	0.0886506	-2.37197	2.07323	0.934327
C17orf98	0	5	-1.57586	-6.46465	0.663088	0.197281	0	1.59764	-3.28951	3.82858	0.381414	0	-0.22434	-5.11314	2.0119	0.876992	0	-0.745722	-5.63425	1.49446	0.581539
C17orf99	9	9	0.163201	-0.783343	1.10749	0.731546	0	0.185366	-4.68417	2.29892	0.901959	2	0.533633	-1.13441	1.81927	0.48206	3	-0.135589	-1.58814	1.09198	0.837352
C18orf21	1	8	-1.66481	-3.92913	-0.123444	0.0327414	0	0.450577	-4.42429	2.59281	0.773829	1	0.185877	-2.07624	1.72079	0.840353	0	-2.26637	-7.14984	-0.0838198	0.0398957
C18orf25	1	4	-0.322361	-2.11608	0.732213	0.58845	0	0.980349	-1.68598	2.15952	0.319375	0	0.04938	-2.82978	1.24996	0.951088	1	0.107199	-1.61263	1.15122	0.865559
C18orf32	2	0	2.02487	-0.485149	6.95192	0.120382	1	3.55195	0.615342	8.5373	0.0198613	1	2.73797	-0.193553	7.72126	0.0661127	0
C18orf54	4	9	-0.446572	-1.72496	0.686167	0.448292	2	1.58944	-0.36808	3.09731	0.103006	1	-0.120652	-2.36349	1.37033	0.890385	1	-0.835826	-3.16801	0.781305	0.343319
C18orf63	10	20	-0.0354507	-0.789278	0.670516	0.922945	1	-0.11471	-2.43238	1.45922	0.901995	3	-0.0204005	-1.36112	1.01897	0.972314	5	0.278347	-0.668687	1.0927	0.53632
C19orf12	1	3	-0.685127	-3.02361	1.12679	0.467942	0	0.736416	-4.18389	3.14815	0.660488	1	0.585617	-1.75672	2.40432	0.56789	0	-0.903344	-5.81494	1.47188	0.511041
C19orf18	4	4	0.508177	-0.865869	1.8838	0.455972	2	2.61147	0.686406	4.3038	0.0106632	0	-0.387009	-5.27726	1.8672	0.78543	2	0.830401	-0.930912	2.35767	0.32172
C19orf25	1	1	0.754038	-1.7572	3.26528	0.518737	0	2.80726	-2.17748	5.74235	0.187801	0	0.778043	-4.20552	3.71022	0.657134	1	1.55964	-0.962681	4.08214	0.199336
C19orf38	5	3	0.774739	-0.497629	2.45597	0.252343	1	1.94305	-0.616648	4.11813	0.12253	0	0.763856	-4.15412	3.18526	0.649331	3	1.09981	-0.793493	3.17447	0.258256
C19orf44	12	18	0.205373	-0.533602	0.908488	0.576341	4	1.38669	0.164166	2.41972	0.0284764	2	0.155591	-1.17954	1.16698	0.793036	3	-0.402204	-1.78445	0.686233	0.495445
C19orf47	1	0	1.1591	-1.77216	6.14229	0.444196	0					0					1	1.947	-0.984555	6.93031	0.189643
C19orf53	0	1	-1.2337	-6.21702	1.69787	0.414057	0	1.14103	-3.84367	4.07604	0.529958	0	0.204653	-4.77906	3.1372	0.902037	0	-0.457561	-5.44108	2.47451	0.771713
C19orf54	4	12	-0.520585	-1.72558	0.499633	0.329618	1	0.920053	-1.35298	2.43903	0.360411	0	-1.4017	-6.25557	0.628058	0.222585	1	-0.752628	-2.97371	0.674919	0.339756
C19orf67	7	11	-0.0155396	-1.00609	0.917089	0.974306	0	0.146392	-4.7226	2.24723	0.922012	2	0.308512	-1.33838	1.54356	0.671496	5	0.49494	-0.648041	1.51363	0.374454
C19orf81	4	5	0.381098	-0.957291	1.66411	0.560581	0	0.74367	-4.17374	3.06986	0.65682	2	1.07586	-0.654771	2.51897	0.197797	1	0.307753	-2.04872	2.03566	0.759533
C1D	5	5	0.301124	-0.965292	1.56112	0.632767	0	1.21519	-3.66769	3.41572	0.484932	0	-0.402472	-5.28304	1.78694	0.773967	4	0.931098	-0.445483	2.24232	0.17566
C1GALT1	1	2	0.690515	-1.79741	2.98407	0.54693	0	3.1525	-1.79864	5.76057	0.148516	0	0.935547	-4.04088	3.70893	0.597563	0	0.491424	-4.49562	3.43693	0.773971
C1QA	2	4	-0.293083	-2.13065	1.3656	0.72958	0	-1.16897	-6.15642	1.67945	0.442777	1	0.43131	-1.91788	2.22696	0.671154	0	-1.33887	-6.24518	1.01193	0.304049
C1QB	1	1	0.00219326	-2.5088	2.51319	0.998485	0	1.11077	-3.87354	4.0448	0.539651	1	1.30728	-1.20976	3.82426	0.274881	0	-0.167426	-5.15084	2.76439	0.917248
C1QBP	2	0	1.52291	-1.02954	6.46213	0.26486	1	2.15057	-0.787444	7.13651	0.147915	0					1	1.45543	-1.47713	6.43915	0.331716
C1QL1	4	1	1.3974	-0.416681	3.80661	0.137115	1	1.76279	-0.75661	4.28241	0.15081	1	1.37007	-1.14692	3.88695	0.253877	0	-0.550697	-5.5345	2.38208	0.725338
C1QL2	2	1	0.406454	-1.64503	2.81834	0.69496	1	2.70275	-0.391229	5.81237	0.086578	0	1.50246	-3.48487	4.44398	0.425249	0	-1.44623	-6.43062	1.48797	0.335232
C1QL4	0	2	-1.6631	-6.61599	0.949714	0.229977	0	1.74295	-3.19039	4.27469	0.356219	0	0.25097	-4.68382	2.78693	0.875604	0	-0.954972	-5.91662	1.70478	0.51668
C1QTNF1	2	3	0.686309	-1.22307	2.48606	0.457774	0	2.23533	-2.72303	4.79804	0.264686	0	0.531891	-4.3924	2.95778	0.745864	1	1.1929	-1.28599	3.28837	0.304728
C1QTNF12	5	11	-0.348742	-1.48599	0.673207	0.511463	2	1.48673	-0.296285	2.84699	0.0938018	2	0.287816	-1.36192	1.53113	0.692602	0	-2.16768	-7.08188	0.0976545	0.0638186
C1QTNF3	3	4	-0.0906084	-1.59952	1.33626	0.899724	0	0.804837	-4.1072	3.13451	0.632115	1	0.426649	-1.8837	2.13315	0.66544	1	-0.0667443	-2.38585	1.65247	0.94418
C1QTNF4	2	8	-0.728907	-2.40462	0.574211	0.288769	1	1.22023	-1.06618	2.80735	0.244183	1	0.262452	-1.99035	1.77736	0.776186	0	-1.63667	-6.5138	0.503333	0.161141
C1QTNF5	2	4	0.364497	-1.52762	2.10398	0.6854	0	1.0628	-3.89829	3.64965	0.550333	1	1.30207	-1.07797	3.18117	0.240981	1	0.431122	-2.07032	2.50501	0.701966
C1QTNF6	5	2	1.24953	-0.190278	2.97819	0.089564	0	1.31841	-3.60986	3.83248	0.463892	0	0.0506582	-4.88225	2.58054	0.974194	4	1.85234	0.325084	3.61257	0.0180846
C1QTNF7	4	3	0.378684	-0.808869	1.62625	0.513631	0	0.318061	-2.6695	1.8024	0.725065	1	0.498271	-1.38583	1.8422	0.512202	0	-0.239385	-4.55308	1.28976	0.805566
C1QTNF8	5	15	-0.585813	-1.5182	0.211361	0.153312	2	0.809693	-0.382077	1.85978	0.164879	2	-0.0866613	-1.69452	1.03499	0.895591	1	-1.00548	-3.13993	0.240794	0.126702
C1QTNF9	2	6	-0.379807	-2.10425	1.04689	0.613413	0	0.106281	-4.85601	2.6615	0.947499	0	-0.431979	-5.31237	1.75185	0.756839	1	0.0617972	-2.21777	1.67281	0.946924
C1QTNF9B	3	5	-0.149878	-1.70637	1.30449	0.839624	0	0.559702	-4.34426	2.85838	0.730267	1	0.490155	-1.81464	2.17578	0.61973	1	-0.689513	-3.07187	1.10478	0.472646
C1R	3	5	0.644209	-0.846586	2.00629	0.372557	0	1.1126	-3.79585	3.39847	0.522556	1	0.897289	-1.39543	2.54126	0.378263	1	0.839748	-1.48887	2.56771	0.417755
C1RL	7	5	0.789578	-0.328487	1.97319	0.164965	1	2.05751	-0.257559	3.75545	0.0743644	3	1.37761	-0.0955704	2.71498	0.0649807	3	0.827447	-0.646637	2.1621	0.250474
C1S	4	3	0.640866	-0.826302	2.19437	0.386591	0	1.64906	-3.26816	4.03968	0.374821	1	0.906162	-1.48889	2.82629	0.404518	1	0.716829	-1.6535	2.58427	0.496921
C1orf100	2	10	-1.37283	-3.02923	-0.113998	0.0313895	0	-2.32152	-7.20038	-0.154009	0.0326765	1	-0.325723	-2.5641	1.14725	0.701467	0	-1.61922	-6.47956	0.44746	0.151346
C1orf105	1	1	0.517119	-2.01309	3.04737	0.659636	0	2.09564	-2.88824	5.02861	0.293162	0	0.685677	-4.29769	3.61739	0.693075	1	1.16175	-1.36421	3.68778	0.330946
C1orf109	2	4	0.0158375	-1.80696	1.64172	0.985035	0	1.73866	-3.17473	4.08372	0.353453	2	1.26455	-0.555086	2.86598	0.157414	0	-0.170398	-5.07559	2.15368	0.908615
C1orf112	15	17	-0.0350759	-0.722496	0.64538	0.919001	0	-0.271495	-4.75635	1.27031	0.793144	2	-0.321797	-1.87973	0.744203	0.59299	9	0.189285	-0.665728	0.97027	0.64881
C1orf115	0	3	-1.85949	-6.79679	0.620453	0.157218	0	0.114089	-4.87429	2.99608	0.945115	0	-0.633955	-5.58148	1.89362	0.668346	0	-0.825312	-5.77002	1.68657	0.568706
C1orf116	2	6	-0.541616	-1.67726	0.373746	0.248081	0	0.674656	-2.98382	2.00673	0.523463	0	-0.235217	-4.82076	1.27465	0.828285	1	-0.431519	-1.75703	0.534707	0.394888
C1orf122	0	4	-1.84519	-6.73405	0.400841	0.12094	0	0.390167	-4.51867	2.71489	0.806798	0	-0.626321	-5.51321	1.61146	0.647989	0	-0.93079	-5.8207	1.31977	0.482216
C1orf127	8	20	-0.495623	-1.3898	0.32136	0.239565	0	-1.53374	-6.42823	0.699227	0.213536	2	-0.195602	-1.81296	0.967834	0.76834	3	-0.603195	-1.96653	0.469188	0.289881
C1orf131	4	2	1.11251	-0.519273	3.01499	0.18405	2	2.50486	0.173964	4.67071	0.0362162	0	0.159695	-4.82415	3.02599	0.923207	2	1.25013	-0.829632	3.49165	0.23176
C1orf141	3	10	-0.506265	-1.92153	0.677867	0.416569	0	0.181729	-4.69433	2.33146	0.904366	1	-0.141975	-2.38765	1.35481	0.871232	2	0.0710851	-1.62226	1.38263	0.923593
C1orf146	4	4	0.672986	-0.727308	2.07171	0.334779	0	2.17119	-2.73975	4.49323	0.268397	1	1.17777	-1.13249	2.88428	0.265585	3	1.29649	-0.230843	2.74258	0.0917613
C1orf159	1	7	-1.18702	-3.44438	0.349514	0.140003	0	0.233138	-4.64938	2.41887	0.879011	0	-1.00422	-5.87292	1.11412	0.426593	1	-0.309332	-2.57179	1.23581	0.724252
C1orf162	1	3	0.890706	-1.68097	3.03295	0.457742	0	2.86201	-2.08001	5.39493	0.176971	0	1.47303	-3.46018	3.97797	0.422063	1	2.10408	-0.445598	4.20235	0.0962756
C1orf174	3	5	0.036157	-1.49949	1.50539	0.96101	0	-0.201076	-5.18153	2.54041	0.90003	2	1.08068	-0.694995	2.6322	0.20937	1	0.163442	-2.16351	1.92766	0.867517
C1orf185	2	5	-0.499832	-2.27394	1.02011	0.526121	0	-0.0651945	-4.98366	2.33659	0.965878	0	-0.512966	-5.39995	1.71382	0.712452	2	0.414936	-1.4142	1.98584	0.626564
C1orf198	3	2	0.495499	-1.24539	2.39189	0.574085	0	-0.169336	-5.15875	2.84252	0.916907	1	1.07782	-1.37593	3.17726	0.343506	1	-4.99003e-05	-2.63036	2.55053	0.999967
C1orf210	3	3	0.400457	-1.28827	2.15071	0.636285	1	1.68838	-1.16667	4.19149	0.235658	0	0.190542	-4.73777	2.65121	0.904203	2	0.977407	-1.02548	2.8977	0.320079
C1orf216	1	6	-0.896748	-3.16532	0.676111	0.285716	0	1.05372	-3.82316	3.21821	0.535354	1	0.355395	-1.91483	1.93041	0.707572	0	-1.13193	-6.00528	1.01495	0.365621
C1orf226	2	2	0.35194	-1.52766	2.22963	0.696973	0	1.81579	-3.11157	4.32673	0.339171	0	0.325672	-4.60143	2.83581	0.839451	1	0.581388	-1.81643	2.60703	0.586406
C1orf35	0	2	-1.0147	-5.9651	1.58655	0.481575	0	0.951202	-4.03698	3.92361	0.594635	0	0.198402	-4.74326	2.76148	0.901482	0	-0.0245707	-4.97152	2.56081	0.987535
C1orf43	3	4	0.0568519	-1.28617	1.22557	0.924347	1	1.37993	-0.672412	2.76902	0.143896	1	0.441632	-1.45977	1.7642	0.559861	1	0.285976	-1.6955	1.58979	0.706859
C1orf50	1	2	-0.133531	-2.59623	1.97201	0.901603	0	2.1359	-2.8093	4.71311	0.279768	0	0.307177	-4.6358	2.87567	0.849909	0	-0.0602497	-4.99127	2.46315	0.968888
C1orf52	5	3	0.363868	-0.267182	1.73426	0.291395	0	1.82821	-3.07718	4.17757	0.332612	2	0.580759	-0.158989	2.29626	0.122906	3	0.493787	-0.350997	2.63995	0.308794
C1orf53	0	1	-1.44505	-6.42875	1.48746	0.33532	0	2.5731	-2.41704	5.52163	0.218068	0	1.20856	-3.77751	4.14699	0.508975	0	-0.955846	-5.93977	1.97722	0.532286
C1orf54	3	2	0.628196	-1.07149	2.49227	0.464428	0	1.84284	-3.12402	4.53356	0.340402	0	0.511161	-4.42897	3.06809	0.757608	0	0.00394143	-4.93952	2.57443	0.997999
C1orf56	5	13	-0.586684	-1.69857	0.383998	0.245179	0	-1.00983	-5.92117	1.23853	0.451435	2	0.0598362	-1.57064	1.22572	0.931101	2	-0.544128	-2.20263	0.695436	0.419338
C1orf68	1	1	0.221613	-2.31716	2.7603	0.850419	0	0.3078	-4.67676	3.24245	0.854534	0	-0.00731383	-4.99118	2.92562	0.996426	1	1.31538	-1.2009	3.83158	0.271921
C1orf74	3	4	0.28043	-1.25457	1.7421	0.705369	0	1.78482	-3.12212	4.11362	0.342149	0	-0.107599	-5.00236	2.16704	0.942088	3	1.06351	-0.463729	2.51328	0.161438
C1orf87	5	14	-0.540209	-1.63394	0.370388	0.257349	1	0.282892	-2.0666	1.72039	0.769881	2	-0.0415538	-1.62729	1.0556	0.948767	1	-1.09278	-3.36588	0.329334	0.152859
C1orf94	3	11	-0.380413	-1.51056	0.587241	0.446834	0	-0.137383	-4.99961	1.93583	0.923221	1	-0.204636	-2.43608	1.24956	0.810868	2	0.0857294	-1.1535	1.14669	0.877723
C2	4	4	0.581391	-0.785177	1.94804	0.391449	0	1.5553	-3.33909	3.82337	0.393217	1	0.683474	-1.62564	2.38643	0.498142	3	1.247	-0.260368	2.67155	0.0994626
C20orf141	1	4	-0.687367	-3.00772	1.03046	0.451969	0	0.721247	-4.2013	3.09973	0.666784	0	-0.391805	-5.2805	1.85379	0.782307	1	0.342134	-1.97463	2.07319	0.728359
C20orf144	1	0	0.920265	-2.01213	5.90392	0.548295	0					0					0
C20orf173	9	8	0.265935	-0.682094	1.23	0.578917	1	0.705441	-1.81606	2.60328	0.538159	3	0.670507	-0.752547	1.88205	0.325901	5	0.849799	-0.352876	1.97738	0.158353
C20orf27	1	3	-0.7847	-3.12673	1.03362	0.4056	0	-1.07936	-6.01971	1.4817	0.445243	1	0.550992	-1.79723	2.38297	0.591574	0	-0.876998	-5.77877	1.45823	0.519113
C20orf85	4	10	-0.420247	-1.70561	0.721828	0.479522	0	0.214283	-4.67879	2.42019	0.889328	1	0.0902041	-2.1634	1.60189	0.920679	1	-0.537096	-2.80241	1.00301	0.531316
C20orf96	9	5	1.07907	0.0143987	2.24227	0.0469653	0	1.39194	-3.50191	3.65359	0.435934	2	1.22818	-0.504106	2.67706	0.14699	4	1.50075	0.140546	2.81357	0.031809
C21orf58	4	6	0.0186429	-1.31592	1.26794	0.976841	0	0.350575	-4.54713	2.62337	0.823793	2	0.769604	-0.941759	2.16216	0.338063	2	0.222985	-1.53303	1.66075	0.779042
C21orf62	4	6	0.0888954	-1.22557	1.31808	0.888315	1	1.11976	-1.28692	2.95897	0.312321	0	-0.899958	-5.77804	1.26892	0.489637	2	0.413455	-1.30312	1.80871	0.597496
C21orf91	2	9	-0.51289	-2.18528	0.781086	0.460125	0	0.706951	-4.15994	2.80941	0.661533	0	-0.919833	-5.78361	1.167	0.468083	1	-0.110925	-2.36387	1.40422	0.900316
C22orf15	1	6	-1.08751	-3.37215	0.531413	0.200615	0	-0.814543	-5.74198	1.56098	0.563387	1	0.051153	-2.23021	1.66081	0.956062	0	-1.00034	-5.88722	1.21253	0.442696
C22orf23	7	18	-0.344761	-1.27464	0.48842	0.42724	1	0.75196	-1.48484	2.19399	0.435496	2	-0.216079	-1.83536	0.95374	0.745033	4	0.0444801	-1.13836	1.01661	0.93422
C22orf31	7	8	0.497741	-0.568372	1.55447	0.352769	1	1.30036	-0.99893	2.92478	0.221501	2	0.872482	-0.807162	2.18807	0.270605	3	0.572756	-0.942182	1.88134	0.43015
C22orf42	8	12	-0.116436	-1.0617	0.781152	0.801195	1	0.97314	-1.32631	2.52147	0.343285	2	0.221335	-1.41808	1.43923	0.75699	1	-1.08614	-3.35103	0.423701	0.176476
C2CD2	6	7	0.360821	-0.736572	1.43326	0.507827	0	0.617691	-4.27319	2.82067	0.70307	1	0.136873	-2.11794	1.66759	0.880806	3	0.655543	-0.768996	1.88041	0.337155
C2CD2L	2	2	0.474491	-0.727222	1.6497	0.404324	0	1.45826	-3.2013	3.05723	0.362568	0	0.281438	-4.07435	1.82262	0.799038	1	0.633553	-1.34062	2.0056	0.431087
C2CD3	42	43	0.414468	0.00880939	0.809355	0.045353	3	0.312006	-0.965763	1.09999	0.576406	15	0.60058	0.0478914	1.08671	0.0346468	19	0.555968	0.0178124	1.03268	0.0433
C2CD4A	1	0	1.76158	-1.17316	6.74618	0.237075	0					1	3.21564	0.272967	8.20347	0.0334059	0
C2CD4B	1	0	1.05628	-1.87756	6.04052	0.488092	1	1.78305	-1.15484	6.76893	0.231815	0					0
C2CD4C	1	3	-0.658963	-3.0315	1.20034	0.497688	0	1.128	-3.79987	3.56827	0.521858	1	0.621035	-1.73042	2.45223	0.548163	0	-0.644909	-5.55903	1.73448	0.649256
C2CD4D	0	1	-0.8742	-5.85749	2.0573	0.569319	0	1.36956	-3.61504	4.30431	0.461004	0	0.440902	-4.54276	3.37333	0.795157	0	0.127878	-4.8556	3.05985	0.938273
C2CD5	14	21	0.0257623	-0.618406	0.64405	0.935467	2	0.687015	-0.88303	1.76533	0.333575	5	0.217972	-0.802729	1.05093	0.644964	2	-0.958493	-2.56562	0.160433	0.100738
C2CD6	29	40	0.103476	-0.389126	0.580805	0.675594	1	-0.763451	-3.00964	0.672025	0.341327	8	0.287484	-0.515968	0.963673	0.455802	13	0.154163	-0.529845	0.770415	0.643965
C2orf42	2	5	-0.250368	-2.036	1.29733	0.755901	0	0.266792	-4.66905	2.71655	0.868013	0	-0.505779	-5.39999	1.76296	0.719065	0	-0.773832	-5.66664	1.48928	0.568382
C2orf49	1	5	-1.0617	-3.35221	0.578548	0.217254	0	-0.765731	-5.67321	1.57823	0.580757	0	-1.03591	-5.92449	1.20034	0.426782	1	0.0514935	-2.2343	1.68101	0.955989
C2orf50	4	2	1.077	-0.55631	3.02311	0.200361	3	2.54917	0.321757	4.97758	0.0233327	1	1.64419	-0.835654	3.8876	0.169355	0	0.515269	-4.46798	3.3677	0.763108
C2orf68	5	1	1.69551	0.056951	3.98654	0.0421192	1	3.23359	0.637115	5.82973	0.0188082	3	2.61376	0.762475	4.9699	0.00622197	0	0.366953	-4.61638	3.29856	0.827751
C2orf69	1	3	0.00653257	-2.39235	1.89198	0.994906	0	1.51082	-3.41568	3.95011	0.410809	0	0.209561	-4.69858	2.56742	0.893171	1	1.14028	-1.29994	3.09446	0.313509
C2orf73	2	5	-0.401741	-2.16076	1.07273	0.603916	0	0.80505	-4.08532	3.03745	0.627631	1	0.415719	-1.89556	2.08242	0.672566	1	0.054669	-2.24418	1.70694	0.953797
C2orf74	2	9	-0.753472	-2.35873	0.378889	0.209605	0	0.54145	-3.94298	2.08672	0.669871	1	-0.0519219	-2.12511	1.18617	0.944541	1	-0.476323	-2.62742	0.798273	0.516067
C2orf76	1	1	0.114227	-2.42941	2.65783	0.922738	0	0.512159	-4.47221	3.44633	0.764582	0	-0.0767598	-5.06041	2.85564	0.962288	1	1.0446	-1.48906	3.57821	0.381721
C2orf78	2	6	-0.534745	-2.25878	0.87955	0.471658	0	0.8335	-4.04503	3.00657	0.614323	0	-0.636815	-5.51194	1.52186	0.63626	0	-1.12726	-6.00416	1.04217	0.37131
C2orf80	4	6	-0.090579	-1.42876	1.15545	0.887569	0	0.76657	-4.12604	3.01693	0.643039	1	0.332143	-1.93627	1.90452	0.724908	1	-0.45626	-2.8827	1.29306	0.643171
C2orf88	3	4	0.148387	-1.36972	1.58324	0.838401	1	1.44399	-1.16528	3.54884	0.249341	1	0.502047	-1.81017	2.21126	0.613703	0	-0.944639	-5.83256	1.29741	0.473656
C3	3	12	-0.65763	-2.0252	0.441028	0.254582	0	-0.37522	-5.27371	1.83606	0.793212	0	-1.35857	-6.21376	0.677934	0.241952	3	0.201103	-1.16435	1.29727	0.745645
C3orf14	2	7	-0.616005	-2.33669	0.785873	0.402761	1	0.343356	-1.99931	2.05612	0.731051	1	0.0843673	-2.199	1.68114	0.927843	0	-1.26642	-6.14495	0.906058	0.307159
C3orf18	2	6	-0.620886	-2.34001	0.778123	0.397566	0	-0.344685	-5.25122	1.95302	0.812481	0	-0.943885	-5.82601	1.24217	0.46871	1	-0.32005	-2.60241	1.28113	0.721103
C3orf20	11	26	-0.320697	-1.08477	0.387394	0.381524	1	-0.2031	-2.44899	1.25545	0.81432	2	-0.600488	-2.21413	0.547256	0.337755	3	-0.633236	-1.97653	0.402007	0.249788
C3orf22	0	1	-0.248638	-5.23245	2.68416	0.876643	0	3.23123	-1.76139	6.18593	0.144991	0	1.1382	-3.8469	4.07419	0.530944	0	0.85151	-4.13318	3.78649	0.629757
C3orf33	11	7	0.658284	-0.266936	1.64139	0.163538	1	0.926538	-1.46522	2.63307	0.390172	1	-0.118538	-2.37454	1.41402	0.893892	8	1.19681	0.157028	2.25103	0.0246639
C3orf38	2	3	0.00687379	-1.88194	1.81239	0.993894	0	1.89022	-3.0333	4.30673	0.32287	0	-0.0650482	-4.98501	2.36553	0.966018	2	0.768396	-1.20311	2.687	0.423917
C3orf52	2	7	-0.664389	-2.34852	0.666314	0.343311	0	-0.0560666	-4.97063	2.2374	0.970496	1	0.0384205	-2.22089	1.57539	0.966186	1	-0.144694	-2.4015	1.39079	0.87044
C3orf62	5	5	0.439623	-0.806233	1.68198	0.47869	0	0.793149	-4.10876	3.07907	0.63456	1	0.696366	-1.58649	2.31717	0.482454	3	0.774629	-0.755039	2.14708	0.297959
C3orf70	5	7	0.119096	-1.06728	1.24847	0.836979	0	0.150181	-4.7287	2.31695	0.920757	2	0.759972	-0.932849	2.10421	0.33681	3	0.659188	-0.797705	1.93798	0.347674
C3orf84	4	5	0.154857	-1.22822	1.48267	0.818565	1	1.0239	-1.3533	2.83398	0.344581	0	-0.758982	-5.64846	1.46922	0.574115	2	0.43228	-1.50592	2.0414	0.630541
C4BPA	6	3	0.738033	-0.293322	2.22949	0.186286	0	0.42094	-4.50364	2.89272	0.795177	0	-0.3737	-5.28807	2.01776	0.798563	5	1.44969	0.227748	3.00751	0.015012
C4BPB	2	6	-0.206126	-1.95209	1.24683	0.789776	0	0.644953	-4.26425	2.96889	0.695259	1	0.479046	-1.82484	2.12713	0.626411	1	0.0961942	-2.21301	1.76825	0.919792
C4orf17	5	6	0.0967538	-1.12006	1.27371	0.871249	0	1.12671	-3.75508	3.30607	0.512402	1	0.625625	-1.64504	2.20369	0.521237	2	-0.137687	-1.9295	1.34817	0.86369
C4orf3	8	7	0.468112	-0.460185	1.45675	0.31975	1	1.47567	-0.912488	3.17067	0.190584	0	-0.742489	-5.61453	1.39226	0.573654	7	1.07843	0.101106	2.13311	0.0310249
C4orf33	7	4	1.00191	-0.183595	2.29706	0.0976189	1	1.44478	-1.54449	3.74892	0.341464	1	0.88282	-1.43342	2.59761	0.392476	3	1.20138	-0.369373	2.67233	0.126189
C4orf45	0	5	-2.4837	-7.39169	-0.147656	0.03522	0	-0.24762	-5.21875	2.41734	0.87513	0	-0.417808	-5.30563	1.81802	0.767198	0	-1.77736	-6.69166	0.595381	0.160504
C4orf46	0	2	-1.24607	-6.1885	1.32032	0.373452	0	0.926504	-4.021	3.5141	0.594606	0	0.160701	-4.77286	2.69312	0.919286	0	-0.359134	-5.30596	2.22581	0.813324
C4orf47	2	3	-0.0866297	-1.91007	1.58458	0.918436	0	0.515039	-4.46723	3.30947	0.763027	1	0.890789	-1.49158	2.7734	0.407934	1	0.613163	-1.73273	2.43995	0.551705
C4orf51	3	2	0.562435	-1.11471	2.38265	0.503844	0	1.49907	-3.43349	4.02921	0.415133	0	0.0436054	-4.90571	2.64043	0.978082	2	1.06192	-0.93933	3.00944	0.27936
C5	7	11	0.115204	-0.887686	1.06849	0.815086	0	0.610446	-4.25007	2.67619	0.700457	1	-0.11727	-2.35068	1.34552	0.892358	4	0.469906	-0.797839	1.5768	0.440906
C5AR1	0	1	-0.244105	-5.22737	2.68735	0.878863	0	3.27844	-1.70632	6.21362	0.14017	0	1.03492	-3.94869	3.96722	0.564679	0	0.429216	-4.55421	3.36106	0.800231
C5orf15	1	3	-0.557615	-2.8976	1.25736	0.557521	0	0.584777	-4.37896	3.20673	0.730305	0	-0.446658	-5.35696	1.92769	0.757326	0	-0.844645	-5.75001	1.50454	0.538084
C5orf22	4	11	-0.43271	-1.67159	0.636213	0.440066	0	0.312329	-4.54787	2.37644	0.837258	1	-0.0772407	-2.30805	1.37639	0.929102	1	-0.617652	-2.88257	0.889061	0.463345
C5orf34	11	10	0.48778	-0.387058	1.37405	0.271644	0	-0.612944	-5.54941	1.76453	0.673706	2	0.141536	-1.52682	1.41699	0.84627	6	0.763367	-0.321286	1.77829	0.160257
C5orf47	2	1	0.640766	-1.38485	3.0378	0.529246	0	3.01442	-1.98045	5.97477	0.166058	0	0.332756	-4.65245	3.26899	0.843301	1	1.36384	-1.15863	3.8865	0.257151
C5orf52	6	3	0.953929	-0.345392	2.42107	0.151172	0	0.0331098	-4.95524	2.95689	0.983956	0	-0.359594	-5.29474	2.10306	0.810335	5	1.69889	0.328216	3.20713	0.015663
C5orf63	1	3	-0.50016	-2.85234	1.33019	0.603253	0	1.44968	-3.4572	3.80306	0.422959	1	0.753203	-1.61367	2.61027	0.475405	0	-0.605655	-5.50771	1.73054	0.666344
C6	28	28	0.292891	-0.258289	0.846892	0.296546	5	1.11278	-0.0128654	2.07233	0.0524259	3	-0.281689	-1.60713	0.72453	0.613775	16	0.508773	-0.169337	1.1591	0.138386
C6orf118	9	12	0.160296	-0.739117	1.03098	0.719864	2	1.42161	-0.299402	2.78031	0.096329	1	-0.330212	-2.55688	1.11111	0.693255	4	0.313958	-0.937579	1.38252	0.595835
C6orf120	0	1	1.57785	-3.40709	4.51344	0.405402	0	4.23594	-0.761111	7.202	0.0787324	0	2.60785	-2.38021	5.55121	0.213125	0	2.68776	-2.30048	5.63158	0.202759
C6orf132	11	20	-0.420425	-1.12978	0.229402	0.208748	2	-0.491507	-1.92604	0.805446	0.451009	0	-1.86531	-6.64757	-0.138648	0.0281432	5	-0.278356	-1.25114	0.500681	0.506596
C6orf136	1	4	-0.602674	-2.90755	1.09328	0.506033	1	1.79283	-0.548292	3.54665	0.114792	0	-0.510447	-5.40083	1.74447	0.715219	0	-0.721075	-5.61115	1.52916	0.596097
C6orf163	13	9	0.572516	-0.262134	1.44603	0.17884	0	0.120604	-4.74734	2.22737	0.935439	6	1.1582	0.0945216	2.15987	0.0338614	5	0.593688	-0.567669	1.64874	0.298484
C6orf226	0	1	-0.566669	-5.55025	2.36555	0.717367	0	2.40515	-2.58388	5.35095	0.242107	0	0.795717	-4.18865	3.72988	0.65056	0	0.475608	-4.50848	3.40908	0.780177
C6orf47	0	2	-0.895603	-5.84412	1.69716	0.537335	0	1.13001	-3.8059	3.66791	0.522997	0	0.461273	-4.47332	2.99773	0.778626	0	-0.0277265	-5.00553	2.76096	0.986348
C6orf52	5	10	-0.0133931	-1.14087	1.00382	0.98003	0	0.092156	-4.79329	2.2554	0.951169	3	0.894054	-0.489779	2.02986	0.184504	2	0.0197627	-1.65177	1.29204	0.978168
C6orf58	2	6	-0.743766	-2.4945	0.701711	0.324003	0	0.264904	-4.63942	2.53222	0.865523	2	0.587769	-1.13314	1.98922	0.460677	0	-1.78376	-6.69596	0.556204	0.154495
C6orf62	0	2	-0.348118	-5.28379	2.19197	0.817072	0	2.95207	-1.99962	5.55774	0.168268	0	0.719679	-4.21361	3.25107	0.669784	0	0.472397	-4.46637	3.02414	0.774337
C6orf89	5	9	-0.263617	-1.40714	0.782924	0.626321	1	0.877444	-1.39783	2.4381	0.382204	2	0.195757	-1.4717	1.47593	0.789633	2	-0.1768	-1.84597	1.11008	0.803586
C7	16	22	0.048409	-0.601029	0.677278	0.880927	3	0.689754	-0.724683	1.75647	0.303124	3	-0.0977087	-1.38246	0.851915	0.856575	9	0.331657	-0.476798	1.06254	0.402198
C7orf25	4	7	-0.0584625	-1.34427	1.11641	0.923625	0	0.247283	-4.62453	2.38194	0.870859	1	-0.0288953	-2.29027	1.51516	0.974443	3	0.5795	-0.877772	1.8525	0.40638
C7orf31	10	3	1.22715	0.0791056	2.61951	0.0355869	2	2.5663	0.702552	4.28727	0.00995922	1	0.926703	-1.40792	2.73273	0.377264	5	1.05157	-0.353831	2.58446	0.142029
C7orf33	3	10	-0.764656	-2.15244	0.378796	0.197978	0	-1.36043	-6.27431	0.92308	0.293017	1	-0.456798	-2.69632	1.01929	0.585708	2	-0.0368712	-1.69278	1.22232	0.958545
C7orf50	5	18	-0.621418	-1.70368	0.310478	0.198465	0	-0.518186	-5.379	1.53751	0.699318	1	-0.546567	-2.76244	0.85982	0.495347	3	-0.28478	-1.64468	0.7921	0.627556
C7orf57	13	12	0.485373	-0.322076	1.30266	0.23668	1	-0.0220814	-2.31937	1.55926	0.98102	4	0.732117	-0.487647	1.77447	0.219601	5	0.304612	-0.840591	1.33066	0.581378
C8A	18	23	0.188708	-0.456361	0.821628	0.561335	0	-1.18785	-6.05062	0.879135	0.326597	7	0.56105	-0.353477	1.36509	0.214825	7	0.157019	-0.764702	0.967136	0.72179
C8B	4	22	-1.1238	-2.30166	-0.163496	0.0202822	0	-0.545047	-5.40429	1.50131	0.682653	2	-0.387922	-2.00611	0.775398	0.550129	2	-0.781137	-2.40661	0.396212	0.212652
C8G	8	21	-0.203422	-0.934134	0.438648	0.545866	0	-0.374038	-4.00985	0.934515	0.64264	1	-0.645657	-2.69552	0.465134	0.304872	5	0.271422	-0.564007	0.964361	0.488464
C8orf33	3	3	0.348105	-1.25131	1.95301	0.65828	0	-0.37157	-5.36326	2.64335	0.816918	2	1.26491	-0.561695	2.94482	0.159475	1	0.432033	-1.93298	2.29123	0.674886
C8orf34	2	13	-1.28829	-2.93672	-0.0627385	0.038377	0	-0.523708	-5.42751	1.70553	0.710723	1	-0.398653	-2.62048	1.02694	0.628706	1	-1.08562	-3.34823	0.398603	0.170158
C8orf58	1	1	0.767648	-1.76924	3.30423	0.517303	0	2.5268	-2.46454	5.47831	0.224632	0	0.830405	-4.1547	3.76638	0.637663	1	1.64628	-0.875495	4.16766	0.177351
C8orf74	11	15	0.137717	-0.664166	0.912069	0.729937	2	0.63776	-1.06058	1.93671	0.415439	2	-0.0951254	-1.72458	1.0965	0.889136	7	0.549296	-0.406918	1.41918	0.246686
C8orf76	8	18	-0.444833	-1.33442	0.367523	0.289139	1	0.110633	-2.15822	1.61201	0.903853	1	-0.71416	-2.92289	0.67376	0.357047	5	-0.103264	-1.19745	0.832159	0.837823
C8orf82	0	1	-0.653134	-5.63682	2.27935	0.674846	0	3.10496	-1.88562	6.05457	0.156591	0	0.557418	-4.42726	3.49236	0.745558	0	0.225545	-4.75878	3.15962	0.892337
C8orf88	2	2	0.303471	-1.61394	2.21604	0.743002	0	1.24628	-3.68254	3.762	0.48531	1	1.14628	-1.26773	3.19453	0.305635	1	0.409517	-2.04272	2.52348	0.709335
C8orf89	4	1	1.1016	-0.601007	3.40948	0.21343	1	1.74006	-0.980682	4.45758	0.193739	0	0.633873	-4.34945	3.56549	0.713865	3	1.59587	-0.282945	3.96052	0.0957571
C9	26	25	0.353561	-0.155593	0.870701	0.172763	0	-1.12515	-5.96091	0.696381	0.307811	11	0.78589	0.123332	1.40815	0.0214519	11	0.380096	-0.292166	1.00347	0.255697
C9orf131	1	5	-0.234088	-2.59274	1.58725	0.811167	0	1.59159	-3.33281	4.01035	0.39006	0	0.143856	-4.76081	2.47379	0.925727	1	0.552584	-1.80298	2.37451	0.592056
C9orf152	1	5	-0.835801	-3.12587	0.802483	0.33781	0	0.110805	-4.82306	2.53073	0.943897	1	0.378853	-1.90983	2.01214	0.694519	0	-0.910168	-5.79061	1.28121	0.486222
C9orf153	1	2	-0.1266	-2.52383	1.8987	0.902382	0	1.80043	-3.12727	4.31249	0.342538	0	0.113609	-4.82494	2.66438	0.942827	0	-0.341819	-5.26993	2.17166	0.819108
C9orf24	6	14	-0.379368	-1.39264	0.520872	0.415091	1	0.315746	-1.90089	1.6266	0.715124	1	-0.309393	-2.45362	0.954344	0.68011	3	-0.212434	-1.60492	0.855874	0.718417
C9orf40	3	2	1.02987	-0.670514	2.88887	0.22993	0	2.04904	-2.88027	4.56618	0.292979	1	1.68976	-0.785719	3.80348	0.157546	2	1.64849	-0.315316	3.65168	0.0954709
C9orf43	9	15	-0.0766435	-0.957267	0.756419	0.858858	1	0.908109	-1.3738	2.43875	0.368812	1	-0.30564	-2.51817	1.09587	0.71102	5	0.331636	-0.801308	1.31907	0.542113
C9orf50	4	10	-0.335158	-1.5803	0.746243	0.555328	1	1.49463	-0.750866	2.99165	0.157366	1	-0.0189105	-2.24959	1.4384	0.982751	2	-0.352003	-2.05206	0.951031	0.622478
C9orf64	8	9	0.477961	-0.499374	1.43793	0.329822	0	0.316019	-4.56725	2.47949	0.838319	3	0.87177	-0.541486	2.0556	0.205006	4	0.555609	-0.70341	1.66376	0.362221
C9orf72	3	4	0.0320013	-1.48587	1.46598	0.964812	0	0.591388	-4.32003	2.9206	0.718041	0	-0.660634	-5.55858	1.62023	0.633258	3	0.833108	-0.694502	2.27786	0.267271
C9orf78	3	6	-0.253078	-1.6957	1.01602	0.701611	0	0.163172	-4.73446	2.41611	0.915425	1	0.0815271	-2.18482	1.64952	0.929222	1	-0.0771246	-2.34824	1.5048	0.932289
C9orf85	2	9	-0.702128	-2.36907	0.581116	0.30146	0	-0.0578944	-4.95663	2.15563	0.969058	0	-0.971783	-5.83516	1.11178	0.439278	1	-0.289588	-2.53173	1.20087	0.735786
CA1	5	10	-0.0781465	-1.21325	0.906248	0.882738	2	0.96961	-0.800996	2.22553	0.24758	1	-0.0145412	-2.22759	1.33002	0.986292	1	-0.176598	-2.41612	1.2453	0.837204
CA11	4	2	1.14083	-0.4136	2.91966	0.149512	0	1.66557	-3.2694	4.20281	0.374325	1	1.27539	-1.13972	3.33205	0.25906	1	0.404419	-2.00982	2.44906	0.705178
CA12	5	7	-0.153273	-1.21739	0.831389	0.758672	1	0.0288752	-1.80442	1.43613	0.967472	1	-0.00302434	-2.08125	1.26092	0.99681	2	-0.00145693	-1.62392	1.16059	0.998273
CA13	10	4	1.38171	0.283615	2.63469	0.0131703	1	1.59648	-0.855224	3.56056	0.17431	3	1.60649	0.092529	3.03917	0.0386746	6	1.66033	0.374024	3.02296	0.0119911
CA14	10	22	-0.261092	-1.05109	0.467472	0.490021	1	0.0128048	-2.26782	1.50295	0.988775	2	-0.278228	-1.88567	0.863891	0.668	6	0.153775	-0.830376	1.00492	0.741603
CA2	2	4	0.675778	-1.19951	2.35438	0.45111	0	2.06022	-2.84267	4.37808	0.28669	1	1.52753	-0.835097	3.34647	0.173171	1	1.13183	-1.37599	3.14659	0.334336
CA3	3	9	-0.403978	-1.799	0.756069	0.510453	0	0.343512	-4.52593	2.45602	0.823326	2	0.533906	-1.12717	1.80659	0.479315	0	-1.50919	-6.37082	0.566104	0.190276
CA4	3	5	0.0148836	-1.45337	1.34627	0.982759	0	0.60953	-4.27904	2.83997	0.706223	2	0.889117	-0.836015	2.32408	0.278135	0	-1.02654	-5.90622	1.15996	0.424325
CA5A	2	7	-0.367014	-2.06319	0.979873	0.611973	0	0.621544	-4.26932	2.83042	0.70147	0	-0.854699	-5.72815	1.28265	0.51098	2	0.645408	-1.0473	1.98815	0.409728
CA5B	2	5	-0.345567	-2.11854	1.15254	0.660389	0	0.0474086	-4.92135	2.66139	0.976584	0	-0.886845	-5.79312	1.40724	0.51415	0	-1.15589	-6.07298	1.19782	0.389099
CA6	4	8	-0.197317	-1.48131	0.970424	0.744527	1	0.268821	-2.01951	1.88193	0.777893	0	-1.16925	-6.04143	0.964002	0.345872	2	0.286288	-1.41155	1.6393	0.707285
CA7	3	0	2.02011	-0.347415	6.92925	0.102096	1	2.46431	-0.471903	7.44951	0.0974577	0					0
CA8	2	1	1.09017	-1.11036	3.61634	0.32822	1	3.72557	1.0069	6.4472	0.0106768	0	0.213657	-4.76984	3.14567	0.897815	1	0.701233	-1.99058	3.39247	0.587888
CA9	8	14	-0.318641	-1.18297	0.473817	0.434833	2	0.14681	-1.29665	1.44831	0.819042	1	-0.593067	-2.76605	0.691505	0.421279	2	-0.573685	-2.19414	0.572157	0.362124
CAAP1	1	2	-0.242343	-2.65908	1.80741	0.81618	0	1.90768	-3.02069	4.42241	0.320204	0	0.328293	-4.59914	2.83957	0.838262	0	-0.229896	-5.17481	2.34672	0.881124
CAB39	0	2	-0.940249	-5.87123	1.58289	0.506015	0	2.42166	-2.52495	4.99814	0.233856	0	0.46194	-4.46551	2.97317	0.777268	0	-0.241979	-5.169	2.26789	0.872609
CAB39L	11	16	0.335631	-0.4926	1.14141	0.419417	1	1.32446	-0.9126	2.76927	0.19943	5	1.07647	-0.0257999	2.03977	0.0550772	4	0.169125	-1.09314	1.25665	0.775903
CABCOCO1	3	3	0.177736	-1.39413	1.75131	0.817294	1	-0.0557262	-2.63615	2.31035	0.962779	1	0.583616	-1.75801	2.40063	0.568951	1	0.380215	-1.96559	2.20962	0.70721
CABIN1	14	26	-0.100145	-0.719856	0.462297	0.732717	2	0.273371	-1.48899	1.37266	0.718087	0	-1.90761	-6.75459	-0.00124332	0.0497707	9	0.260487	-0.449134	0.883666	0.442194
CABLES1	1	4	-0.498437	-2.83245	1.26264	0.596484	0	0.598699	-4.31623	2.98403	0.715725	0	-0.406818	-5.30179	1.86786	0.775341	1	0.403079	-1.94008	2.19822	0.68992
CABLES2	5	3	0.753795	-0.604369	2.24281	0.275532	0	2.09394	-2.83695	4.54062	0.284983	0	0.14157	-4.76294	2.4878	0.926901	5	1.687	0.293776	3.19186	0.0183168
CABP1	3	1	0.973922	-0.83834	3.31212	0.297241	0	3.17538	-1.82347	6.14567	0.150639	2	2.00605	-0.0207797	4.40467	0.0522353	1	1.08067	-1.53977	3.70301	0.387931
CABP2	8	6	0.546222	-0.503964	1.64842	0.306668	0	-0.035303	-4.92464	2.19619	0.981058	3	1.10397	-0.343158	2.3794	0.124729	2	0.13467	-1.5885	1.53668	0.861317
CABP4	4	6	0.0296559	-1.29665	1.27754	0.963035	0	0.0416824	-4.86366	2.32538	0.978164	1	0.228947	-2.04254	1.80947	0.806812	2	0.191542	-1.53592	1.61817	0.805804
CABP5	7	11	-0.264514	-1.25806	0.670821	0.582187	1	0.820196	-1.55367	2.45811	0.437171	4	0.734139	-0.489281	1.78426	0.219942	2	-0.653204	-2.33877	0.639551	0.34479
CABP7	0	2	-2.17255	-7.10613	0.3595	0.0966117	0	0.228667	-4.69948	2.7424	0.885732	0	-0.329863	-5.25741	2.18162	0.825452	0	-1.66015	-6.61712	0.971842	0.234194
CABS1	1	0	1.63225	-1.29979	6.61575	0.274009	0					1	3.11992	0.186122	8.10413	0.0380064	0
CABYR	10	20	-0.21988	-1.02812	0.535534	0.573962	1	0.519646	-1.70856	1.94828	0.577035	2	-0.291141	-1.90861	0.872411	0.657415	5	0.0788593	-1.00874	1.00414	0.8765
CACFD1	2	6	-0.0539159	-1.80104	1.40009	0.944951	0	0.739218	-4.19156	3.12037	0.661284	1	0.723981	-1.56116	2.33797	0.467049	1	0.193941	-2.11303	1.86493	0.840277
CACNA1A	7	1	1.88564	0.350197	4.14234	0.013972	1	2.35583	-1.61824	6.33797	0.36739	3	2.50333	0.676811	4.8483	0.00781374	3	2.07155	0.222271	4.43365	0.028315
CACNA1B	16	4	1.72686	0.735324	2.92529	0.000397468	2	2.02386	-0.118625	3.90269	0.0630325	7	2.23762	1.06595	3.52315	0.000248029	5	1.52862	0.195595	2.93365	0.0253132
CACNA1C	3	3	0.46084	-1.19098	2.17017	0.575997	1	1.25521	-1.63812	3.7135	0.386339	1	1.05219	-1.35269	2.98046	0.340428	0	-0.608969	-5.55929	1.98752	0.683057
CACNA1D	5	4	0.985976	-0.309611	2.34764	0.13338	1	2.44649	0.105209	4.21501	0.0424613	1	0.822226	-1.49494	2.55173	0.423685	2	0.987421	-0.791923	2.56985	0.249824
CACNA1E	2	2	0.404042	-1.49216	2.30015	0.658816	0	1.79624	-3.13114	4.30728	0.34339	0	0.317348	-4.61026	2.82913	0.843411	1	0.731751	-1.70023	2.79601	0.506023
CACNA1F	3	8	-0.615821	-1.99187	0.464812	0.279139	0	0.320613	-4.17971	1.87922	0.790502	2	0.316926	-1.19856	1.45051	0.625568	1	-0.637821	-2.86348	0.71945	0.407804
CACNA1G	6	11	0.228159	-0.8578	1.25421	0.668725	0	-0.276182	-5.1733	1.9374	0.848779	3	0.934571	-0.480212	2.11492	0.176931	2	0.0173542	-1.67444	1.35471	0.981316
CACNA1H	9	25	-0.567375	-1.32876	0.108439	0.101466	1	0.168565	-1.83646	1.32894	0.820291	2	-0.553475	-2.09081	0.476708	0.326994	5	-0.298181	-1.2576	0.487241	0.474167
CACNA1I	1	10	-1.45885	-3.69812	0.0188195	0.0533958	0	0.354915	-4.50582	2.42295	0.816634	0	-1.32332	-6.18241	0.736767	0.261615	0	-1.54723	-6.41275	0.548072	0.18092
CACNA1S	19	25	0.321924	-0.298939	0.923043	0.303894	1	0.434331	-1.78297	1.79571	0.633586	7	0.66555	-0.226611	1.42891	0.134605	7	0.241962	-0.672396	1.03292	0.581196
CACNA2D1	4	4	0.48346	-0.923562	1.88796	0.489184	0	1.23772	-3.65472	3.49871	0.480133	2	1.22698	-0.566589	2.78358	0.162343	2	0.709279	-1.1794	2.34869	0.429626
CACNA2D2	6	5	0.402386	-0.778646	1.61869	0.499367	3	1.7929	0.0155014	3.41575	0.0481396	0	-0.682029	-5.56136	1.50343	0.612436	2	0.154082	-1.64855	1.67738	0.851683
CACNA2D3	7	7	0.429567	-0.639638	1.50676	0.424338	0	-0.702048	-5.68081	1.97565	0.647858	1	0.115719	-2.15	1.67489	0.899908	2	0.0427965	-1.72449	1.44321	0.956372
CACNA2D4	26	34	0.249064	-0.291697	0.782199	0.363084	5	0.458858	-0.646478	1.40672	0.390483	8	0.428696	-0.403567	1.15156	0.293342	8	0.0368788	-0.805208	0.771931	0.926311
CACNB1	2	1	0.993997	-1.04023	3.39856	0.330039	0	3.11466	-1.86951	6.04833	0.155066	0	0.958393	-4.02503	3.89022	0.591016	0	0.2921	-4.6912	3.22364	0.861568
CACNB2	5	7	0.111626	-1.09349	1.27083	0.850105	0	0.183732	-4.69845	2.37386	0.903859	3	1.05277	-0.386816	2.30784	0.139474	2	-0.0916584	-1.85941	1.36448	0.907472
CACNB3	2	6	-0.639227	-2.35378	0.755718	0.381649	0	-0.0194404	-4.94501	2.35262	0.989926	1	0.0854936	-2.18925	1.6745	0.926402	0	-1.25028	-6.12419	0.899915	0.310184
CACNB4	6	5	0.270495	-0.779187	1.33111	0.600138	0	0.118569	-4.96947	2.19926	0.945727	0	-0.267263	-4.62423	1.25876	0.78588	5	0.94152	-0.165409	2.09014	0.0920141
CACNG1	4	8	0.0832984	-1.22409	1.27692	0.893949	1	1.99204	-0.273869	3.53621	0.0764597	0	-0.566274	-5.43749	1.56205	0.675382	1	-0.329646	-2.71217	1.39064	0.733931
CACNG4	1	3	-0.746234	-3.09728	1.08611	0.433402	0	0.263631	-4.6906	2.83968	0.87147	1	0.543962	-1.80536	2.37553	0.596341	0	-0.582584	-5.48687	1.76224	0.679953
CACNG5	1	6	-0.474249	-2.8074	1.24829	0.612487	0	0.438353	-4.5286	3.03732	0.793573	1	0.652904	-1.68121	2.38744	0.523284	0	-0.534801	-5.43615	1.75332	0.70487
CACNG6	6	5	0.541166	-0.631026	1.74566	0.359679	0	0.641752	-4.25414	2.92885	0.694136	2	0.953206	-0.780163	2.3978	0.249909	1	0.039713	-2.24001	1.65492	0.96582
CACNG7	1	0	1.37909	-1.55229	6.36232	0.358644	0					0					1	2.18505	-0.746649	7.16841	0.140571
CACNG8	0	2	-0.932623	-5.86295	1.58836	0.509429	0	2.05359	-2.87381	4.56471	0.291836	0	0.575479	-4.3519	3.08648	0.727917	0	-0.24565	-5.17961	2.28801	0.871482
CACTIN	0	2	-1.20378	-6.14626	1.36264	0.391419	0	1.31523	-3.64632	3.97166	0.471698	0	0.0569898	-4.8971	2.67527	0.971515	0	-0.290262	-5.22967	2.26371	0.848509
CACUL1	0	2	-0.822414	-5.79638	1.92845	0.587565	0	1.70394	-3.26819	4.43413	0.372363	0	0.326152	-4.64014	3.0161	0.843917	0	-0.0195892	-5.00576	2.90181	0.990447
CACYBP	3	2	1.00686	-0.668482	2.83435	0.232477	0	2.29449	-2.64933	4.86584	0.252957	0	0.727334	-4.21062	3.27588	0.667641	3	1.82594	0.147936	3.65458	0.0337771
CAD	15	8	1.10785	0.272808	2.00996	0.00910651	2	1.49637	-0.465249	3.09541	0.125164	7	1.68868	0.657993	2.69907	0.00190513	4	0.629209	-0.650703	1.7829	0.314312
CADM3	2	3	0.0591208	-1.25095	1.51441	0.926703	0	1.40682	-3.50645	3.7871	0.435829	1	0.748651	-0.681134	2.46449	0.283252	1	0.0836097	-2.416	2.06359	0.939229
CADM4	0	2	-0.923039	-5.70412	0.706616	0.317681	0	-0.146707	-5.27793	1.65563	0.918571	0	0.0825779	-3.36864	1.5586	0.926872	0	-0.0988206	-3.69245	1.38045	0.910538
CADPS	3	5	-0.233612	-1.71599	1.10905	0.735083	0	0.229479	-4.68798	2.5539	0.884065	1	0.492922	-1.78925	2.11168	0.611598	1	-0.499843	-2.81647	1.16639	0.583709
CADPS2	2	8	-0.62667	-2.2968	0.669327	0.362408	0	0.684368	-4.18184	2.78615	0.670625	1	0.1104	-2.13391	1.60944	0.90246	0	-1.44991	-6.31612	0.650054	0.21736
CAGE1	13	17	0.292195	-0.463424	1.02854	0.44132	0	-1.29758	-6.20315	0.970167	0.31493	6	0.807397	-0.189464	1.68378	0.106626	5	0.221554	-0.882529	1.1652	0.671225
CALB2	1	2	-0.27935	-2.69245	1.77021	0.788207	0	1.70662	-3.24646	4.3212	0.368136	0	0.00118134	-4.94135	2.56815	0.999401	1	0.51418	-1.90756	2.57874	0.634551
CALCA	1	2	-0.303595	-2.87021	1.89552	0.791097	0	0.541664	-4.45235	3.58571	0.753749	0	-0.782158	-5.767	2.07791	0.613007	0	-1.00404	-5.98076	1.76278	0.504547
CALCB	1	1	0.215018	-2.33207	2.76012	0.855425	0	2.68189	-2.30692	5.62715	0.203571	0	0.520034	-4.46418	3.45381	0.761218	0	0.491263	-4.49269	3.42442	0.773438
CALCOCO1	8	3	1.07452	-0.00715139	2.45508	0.0516327	1	2.36612	-0.0156521	4.23477	0.051219	2	1.14411	-0.672919	2.81519	0.197511	4	1.17155	-0.0181019	2.62909	0.0535521
CALCOCO2	2	4	-0.103519	-1.8643	1.42159	0.896386	0	1.66596	-3.23258	3.95828	0.367341	0	-0.328625	-5.21919	1.92293	0.818559	2	1.08744	-0.667566	2.60472	0.200712
CALCR	14	12	0.612761	-0.163133	1.40297	0.120852	0	-0.142325	-5.00757	1.9408	0.92064	6	1.13687	0.110992	2.06844	0.0312509	8	0.798799	-0.135063	1.68336	0.0912389
CALCRL	5	7	0.0571797	-1.12413	1.17384	0.920574	0	0.42944	-4.45576	2.60876	0.785099	0	-0.810773	-5.67729	1.29643	0.531405	3	0.455126	-0.973179	1.68472	0.50031
CALD1	2	1	0.705865	-1.32679	3.1077	0.489519	1	3.00579	0.468801	5.54282	0.0243105	0	0.646923	-4.33672	3.57929	0.708635	1	0.721951	-1.86913	3.31272	0.554249
CALHM1	2	8	-1.18197	-2.8641	0.135926	0.0806405	1	0.325212	-1.99875	2.00491	0.741356	1	-0.256274	-2.51035	1.26377	0.769096	0	-1.97678	-6.84465	0.132747	0.0711789
CALHM2	8	17	-0.23891	-1.1487	0.604277	0.584827	0	-1.21382	-6.09951	0.946378	0.333346	0	-1.74854	-6.60089	0.270019	0.104864	5	0.304386	-0.799079	1.2646	0.564257
CALHM3	0	3	-2.38479	-7.28998	-0.0371353	0.0460006	0	0.339931	-4.64931	3.20551	0.840596	0	0.10751	-4.8119	2.50657	0.9449	0	-1.79256	-6.69504	0.545224	0.148715
CALHM4	2	1	0.920079	-1.09964	3.31312	0.363436	0	3.06511	-1.92523	6.01417	0.160487	0	0.878277	-4.10622	3.81276	0.619897	0	0.359159	-4.62503	3.29289	0.831331
CALHM5	3	17	-1.24283	-2.59991	-0.174031	0.0209571	1	0.171856	-2.09404	1.68338	0.852145	0	-1.79208	-6.64357	0.221147	0.0930407	2	-0.640659	-2.29492	0.573138	0.329149
CALHM6	1	2	-0.270076	-2.73196	1.83414	0.801614	0	1.6082	-3.34645	4.2319	0.391866	0	0.0223267	-4.90961	2.54952	0.988581	1	0.46469	-2.11893	2.69193	0.696285
CALM3	0	1	-0.777935	-5.7615	2.15424	0.614598	0	2.17817	-2.81131	5.12507	0.279209	0	0.284769	-4.69961	3.21896	0.865019	0	0.345985	-4.63809	3.27944	0.837227
CALML3	1	5	-0.824688	-3.1154	0.812411	0.344572	0	0.324376	-4.57427	2.61506	0.836386	0	-0.76947	-5.65143	1.42851	0.564412	1	0.0893499	-2.19935	1.72044	0.924128
CALML4	1	2	-0.399355	-2.79174	1.61933	0.695337	0	0.485055	-4.46071	3.06359	0.769854	0	-0.29218	-5.2207	2.22273	0.845879	1	0.584682	-1.80955	2.60619	0.58354
CALML6	2	6	-0.339325	-2.06282	1.0642	0.650032	0	1.26266	-3.61844	3.44387	0.47024	1	0.508188	-1.76174	2.08286	0.597561	1	0.234952	-2.03942	1.82058	0.802417
CALN1	5	5	0.327024	-0.92163	1.57676	0.599074	1	1.59808	-0.725871	3.30226	0.149274	1	0.421137	-1.86548	2.05076	0.663253	3	0.662547	-0.888267	2.09054	0.380727
CALR	1	2	-0.932932	-3.3808	1.19753	0.382484	0	0.711905	-4.26176	3.42901	0.680608	1	1.27967	-1.11582	3.30235	0.252741	0	-1.32825	-6.29832	1.38357	0.362264
CALR3	4	10	-0.208964	-1.03952	0.50679	0.575448	0	0.273802	-3.89274	1.6119	0.796435	1	-0.264051	-2.15987	0.793716	0.673363	1	-0.200008	-1.53373	0.688832	0.691003
CALU	3	6	-0.207153	-1.68939	1.09905	0.761655	0	0.434403	-4.48724	2.77512	0.788337	0	-0.776882	-5.65605	1.39499	0.558239	2	0.132293	-1.66301	1.58667	0.869802
CALY	0	3	-1.09625	-5.99788	1.23844	0.408761	0	1.58723	-3.31941	3.94128	0.387725	0	0.0883723	-4.81775	2.44046	0.954091	0	-0.263905	-5.16551	2.07064	0.856906
CAMK1	4	4	0.366177	-1.00747	1.74013	0.590076	1	2.56637	0.208942	4.33807	0.036142	2	1.14774	-0.623435	2.69358	0.183207	1	-0.047438	-2.38735	1.69466	0.960959
CAMK1D	3	1	1.42441	-0.388042	3.76353	0.124013	0	1.51508	-3.46871	4.44782	0.421266	2	2.17743	0.137785	4.58695	0.0372721	0	0.378286	-4.60499	3.30975	0.822691
CAMK1G	2	8	-0.602297	-2.2913	0.726169	0.393087	0	0.773707	-4.1147	2.97193	0.639287	1	0.119852	-2.14025	1.64843	0.895686	1	-0.170529	-2.42694	1.35608	0.846943
CAMK2B	1	3	-0.350422	-2.47253	0.988862	0.632266	1	1.45876	-0.310467	2.89474	0.0891559	0	0.0331412	-4.1575	1.54546	0.973788	0	-0.370219	-5.00266	1.24288	0.726503
CAMK2D	1	1	0.336658	-2.18829	2.86167	0.773002	1	2.66466	0.133878	5.19581	0.0407764	0	0.337758	-4.64574	3.26979	0.840869	0	-0.123451	-5.10681	2.80823	0.939143
CAMK2G	0	3	-1.38768	-6.31108	1.02817	0.297186	0	0.715367	-4.26911	3.5404	0.681575	0	-0.123473	-5.04845	2.30587	0.935367	0	-0.47463	-5.38176	1.87945	0.740805
CAMK4	0	2	-1.47296	-6.41821	1.10499	0.287096	0	1.05711	-3.90784	3.73301	0.553102	0	0.0242473	-4.9183	2.59047	0.987713	0	-0.676589	-5.61551	1.87549	0.643595
CAMKK1	2	2	-0.19345	-2.11973	1.72362	0.834854	1	-0.287526	-2.81367	2.32231	0.806278	0	-0.0726183	-5.00366	2.45224	0.962457	1	0.198236	-2.50195	2.61596	0.877015
CAMKK2	2	5	-0.642338	-2.39487	0.828139	0.400665	0	0.891797	-3.99335	3.10569	0.593996	0	-0.382821	-5.2679	1.82843	0.786387	2	0.0299821	-1.75605	1.55403	0.970582
CAMKMT	7	10	0.310731	-0.564468	1.12921	0.466863	0	0.16989	-4.73563	2.10945	0.911213	0	-0.888556	-5.72744	0.988083	0.457004	7	0.960612	0.100307	1.80567	0.0299223
CAMKV	0	2	-0.636941	-3.1004	0.617831	0.351525	0	0.273301	-2.20286	1.57632	0.744385	0	-0.0678685	-2.53174	1.18822	0.929195	0	-0.101524	-2.5673	1.16118	0.893861
CAMLG	6	3	0.992184	-0.311551	2.47257	0.136925	3	2.59548	0.608681	4.43087	0.0114631	1	0.727395	-1.62022	2.55133	0.484382	1	0.159894	-2.17711	1.96963	0.871591
CAMSAP1	9	8	0.394772	-0.379013	1.31826	0.325595	1	0.904966	-1.44303	2.6344	0.390435	3	0.763263	-0.135879	1.88315	0.093528	3	0.122295	-1.36077	1.40063	0.859685
CAMSAP2	1	3	-0.867504	-3.2516	1.02373	0.375442	0	-0.690949	-5.66609	2.05997	0.651829	1	0.620784	-1.73379	2.46454	0.54939	0	-0.609851	-5.51287	1.73009	0.664377
CAMSAP3	4	1	1.58968	-0.167604	3.91453	0.07688	0	2.27739	-2.70707	5.21178	0.261642	1	2.00293	-0.508296	4.51415	0.106319	1	1.52452	-0.995042	4.04409	0.208247
CAMTA1	3	2	0.912179	-0.891522	3.12958	0.326072	1	2.83555	0.265516	5.3991	0.033375	1	1.96237	-0.652878	4.37632	0.128145	1	0.792909	-1.80789	3.45513	0.519372
CAMTA2	17	8	1.24448	0.425217	2.13837	0.00270882	0	0.34341	-4.53021	2.48433	0.823957	4	1.23459	-0.0364004	2.37281	0.0562683	11	1.66364	0.736339	2.62767	0.000530763
CAND2	7	25	-0.760964	-1.67607	0.0413183	0.0636436	2	0.25383	-1.45265	1.55105	0.738006	1	-1.07192	-3.27226	0.291802	0.139653	3	-0.730544	-2.07617	0.306618	0.180786
CANT1	8	14	-0.0806901	-0.989656	0.768435	0.854772	0	-0.892583	-5.80912	1.38344	0.514885	2	-0.0245295	-1.66085	1.18204	0.971779	5	0.434532	-0.652043	1.3777	0.407155
CANX	6	1	1.74975	0.151098	4.03407	0.0306324	2	3.638	1.43899	6.20201	0.00187373	1	2.3539	-0.221235	4.93172	0.0695273	2	1.8607	-0.235791	4.31369	0.0802598
CAP2	8	5	0.913947	-0.160752	2.07062	0.0953768	0	-0.160773	-5.11972	2.39007	0.918332	3	1.50303	0.0294849	2.83793	0.0460534	3	0.868302	-0.611975	2.21641	0.231419
CAPG	7	12	0.0796941	-0.759163	0.871624	0.844233	2	1.14403	-0.371455	2.30377	0.118776	2	0.393904	-0.771656	1.33392	0.457051	2	-0.293266	-1.92293	0.84998	0.651358
CAPN1	6	7	0.184267	-0.699488	1.11646	0.678142	0	-0.590884	-5.46999	1.58264	0.664424	2	0.605223	-0.667838	1.71982	0.313169	2	-0.20201	-1.92376	1.18418	0.787814
CAPN10	13	16	0.378939	-0.335544	1.09715	0.295247	0	-0.152369	-5.01057	1.89278	0.914299	2	0.018631	-1.6075	1.20143	0.978413	7	0.581438	-0.37743	1.45125	0.222293
CAPN11	20	25	0.232399	-0.371298	0.825528	0.44552	1	-0.14529	-2.40658	1.34169	0.869428	9	0.687498	-0.118982	1.41157	0.0914099	8	0.336355	-0.511227	1.0855	0.415643
CAPN12	29	32	0.354648	-0.152319	0.863365	0.169395	4	1.14456	-0.0633523	2.11796	0.0616369	8	0.466514	-0.369978	1.19452	0.257105	12	0.449899	-0.267273	1.10826	0.209741
CAPN13	17	22	0.180179	-0.483281	0.829552	0.589197	2	-0.35907	-2.11057	1.01963	0.63425	5	0.367509	-0.690833	1.25486	0.465914	9	0.431078	-0.412455	1.20169	0.302615
CAPN14	17	17	0.428342	-0.257933	1.10175	0.217797	1	0.477614	-1.78737	1.93787	0.615725	7	0.94511	0.032565	1.7418	0.0429992	8	0.438569	-0.469187	1.25476	0.327757
CAPN15	6	9	0.0353567	-0.823016	0.61561	0.916055	0	0.581654	-2.47827	1.25091	0.337595	2	0.246667	-0.922856	0.864225	0.544828	3	0.277306	-0.708268	0.898089	0.471349
CAPN2	8	21	-0.706148	-1.58875	0.0608524	0.0729469	0	-1.26345	-6.14557	0.870725	0.311761	2	-0.181242	-1.77944	0.805865	0.768495	5	-0.40121	-1.50537	0.464453	0.399819
CAPN3	18	18	0.329747	-0.348313	1.01329	0.338591	4	1.19139	-0.121168	2.31503	0.0727644	5	0.48946	-0.586409	1.40834	0.346647	9	0.655962	-0.200235	1.45441	0.128396
CAPN5	7	17	-0.455899	-1.39461	0.387487	0.296863	1	0.656699	-1.56018	2.06619	0.485016	1	-0.711961	-2.91834	0.672397	0.35734	2	-0.584294	-2.20334	0.585708	0.358442
CAPN6	3	2	0.77774	-0.916969	2.60695	0.360045	0	0.770542	-4.2185	3.77942	0.661204	1	1.45367	-0.949273	3.48564	0.201332	2	1.09286	-0.908822	3.03682	0.265971
CAPN7	17	12	0.531893	-0.204306	1.29635	0.156971	1	0.78516	-1.47666	2.2988	0.425383	6	1.1018	0.0720858	2.0381	0.036981	7	0.421275	-0.574272	1.34931	0.392258
CAPN8	6	19	-0.586326	-1.60318	0.304385	0.204018	0	-1.28028	-6.18293	0.945293	0.31695	1	-0.710485	-2.92425	0.689929	0.363448	5	0.154259	-0.956813	1.10022	0.767463
CAPN9	10	21	-0.0984915	-0.899228	0.644195	0.799463	0	-1.07998	-5.9749	1.09732	0.403674	4	0.248764	-0.92322	1.19829	0.64643	5	0.139223	-0.927193	1.03733	0.77974
CAPNS1	4	3	0.520307	-0.924807	2.04323	0.47367	0	1.18791	-3.72101	3.54812	0.498901	0	-0.180942	-5.08445	2.16105	0.902788	3	0.919605	-0.707277	2.53555	0.255749
CAPNS2	2	8	-0.97212	-2.64659	0.3339	0.151387	0	-0.529383	-5.4403	1.74501	0.710139	0	-1.3788	-6.24593	0.728085	0.246928	1	-0.536377	-2.78257	0.969257	0.52324
CAPRIN1	4	0	2.01901	-0.184714	6.95456	0.127547	2	4.17182	1.37283	9.151	0.00317922	0					2	0.59951	-0.177929	6.35278	0.138383
CAPRIN2	8	12	0.330224	-0.607842	1.22687	0.478413	2	1.37048	-0.472465	2.77848	0.130492	3	0.700541	-0.676171	1.81704	0.286603	1	-0.497149	-2.72518	0.950864	0.545367
CAPS2	12	32	-0.526621	-1.23877	0.127097	0.11647	1	0.208547	-2.03315	1.64849	0.817747	5	0.155258	-0.881099	1.00224	0.746081	3	-0.875823	-2.20147	0.127398	0.0917545
CAPSL	3	8	-0.295166	-1.75049	0.959351	0.655253	0	-0.0710486	-4.97467	2.19993	0.962195	2	0.940801	-0.74516	2.26483	0.239944	1	-0.606948	-2.90725	0.998778	0.49284
CAPZA2	1	0	1.47313	-1.45825	6.45637	0.32539	0					1	2.45919	-0.472947	7.44273	0.0976555	0
CAPZA3	6	4	1.10692	-0.223592	2.5747	0.103458	1	2.28468	-0.236952	4.38877	0.0712619	0	0.130928	-4.79484	2.54749	0.933464	5	2.02481	0.635064	3.55731	0.00469843
CARD10	11	15	-0.0743185	-0.846199	0.653073	0.843332	0	-0.568139	-5.39967	1.29313	0.653441	6	0.525575	-0.424496	1.35195	0.256976	3	-0.219691	-1.54442	0.778359	0.693415
CARD11	2	2	-0.0523511	-1.38929	1.66071	0.940641	0	0.405628	-4.5814	3.32102	0.81115	0	-0.147647	-5.08448	2.39612	0.923535	1	0.104691	-1.34315	2.12531	0.889437
CARD14	19	23	0.218469	-0.381827	0.802114	0.468516	3	0.807193	-0.593081	1.83657	0.225797	5	0.396389	-0.593464	1.19372	0.395886	10	0.444476	-0.301472	1.11959	0.229722
CARD16	2	9	-0.803849	-2.46223	0.463108	0.227739	1	2.07056	-0.183818	3.58873	0.0665817	1	0.0933417	-2.14418	1.56994	0.916732	0	-1.48602	-6.34614	0.581528	0.197161
CARD18	2	4	0.15638	-1.61334	1.69417	0.846996	0	0.800591	-4.11888	3.16756	0.635226	1	0.828685	-1.48869	2.54635	0.420172	1	0.582011	-1.74784	2.32184	0.565953
CARD19	4	4	0.634164	-0.802214	2.12827	0.378948	1	1.69825	-0.734658	3.6438	0.147864	1	0.6134	-1.73333	2.43173	0.551511	1	0.540454	-1.8412	2.46638	0.607392
CARD6	5	12	-0.222625	-1.32627	0.753575	0.664233	0	0.249548	-4.61251	2.31629	0.868638	2	0.23296	-1.40966	1.45849	0.745791	2	-0.132473	-1.77456	1.09347	0.847967
CARD8	12	27	-0.407222	-1.12929	0.261251	0.23729	1	-0.729874	-3.0383	0.845087	0.403362	4	-0.105553	-1.26065	0.812595	0.836226	5	-0.32124	-1.37253	0.546616	0.490198
CARD9	4	10	-0.651027	-1.89316	0.433908	0.245808	2	0.788031	-1.15483	2.53863	0.405089	0	-0.831211	-5.6913	1.2338	0.515159	1	-0.718517	-2.9716	0.788463	0.385861
CARF	12	16	-0.0134078	-0.798732	0.749699	0.972643	0	-0.812995	-5.68004	1.28452	0.530042	3	0.319194	-1.03049	1.37973	0.604569	6	0.0436289	-0.990863	0.962522	0.929364
CARHSP1	5	3	0.571188	-0.181374	2.09647	0.14536	0	1.78242	-3.15655	4.27048	0.348429	0	0.273421	-4.63474	2.63352	0.861995	3	1.19091	-0.41759	2.81448	0.140345
CARMIL1	6	6	0.608907	-0.54483	1.76978	0.294081	0	0.741567	-4.13927	2.92625	0.650488	2	0.856919	-0.869358	2.27759	0.29482	2	0.590226	-1.15533	2.04844	0.467979
CARMIL2	12	9	0.638864	-0.227602	1.53572	0.147843	0	-0.828347	-5.75315	1.51959	0.554657	1	-0.225077	-2.46287	1.25257	0.793553	10	1.2945	0.37799	2.22476	0.00615671
CARMIL3	8	22	-0.535379	-1.35287	0.195043	0.15508	0	-0.980068	-5.83298	1.03718	0.425469	3	-0.227582	-1.55632	0.788905	0.687209	3	-0.831024	-2.18187	0.217781	0.128181
CARNMT1	0	1	-0.530174	-5.51332	2.40099	0.735387	0	2.75886	-2.22509	5.69198	0.193471	0	0.61519	-4.36809	3.54668	0.721465	0	0.228782	-4.75445	3.16014	0.890749
CARNS1	6	23	-0.625381	-1.60018	0.210784	0.148361	0	-0.587608	-5.45438	1.47541	0.659899	1	-0.829731	-3.02837	0.530709	0.268585	5	0.0798989	-0.976276	0.962496	0.870146
CARS2	13	8	1.06841	0.179252	2.01489	0.0184353	7	2.94622	1.75093	4.12685	4.68605e-06	1	0.296815	-1.95965	1.82534	0.749624	5	1.16868	-0.0564443	2.32597	0.0607975
CARTPT	2	2	0.25598	-1.61646	2.12875	0.77583	0	1.66934	-3.29896	4.3744	0.37976	0	0.0715491	-4.85587	2.5827	0.963478	1	0.671478	-1.72734	2.69967	0.532319
CASC3	1	1	-0.0792461	-2.61306	2.45477	0.946038	0	0.822145	-4.16224	3.75636	0.640615	1	2.00078	-0.96599	4.97304	0.183263	0	-0.620094	-5.60349	2.31167	0.69096
CASD1	5	9	-0.212156	-1.34222	0.818112	0.691191	1	0.792472	-1.49261	2.3427	0.427993	0	-1.27874	-6.13858	0.787406	0.282422	3	0.196634	-1.19334	1.34878	0.757646
CASK	1	0	1.37298	-1.55862	6.3563	0.360918	1	2.79132	-0.14359	7.77599	0.0615439	0					0
CASKIN1	2	2	0.615304	-1.32228	2.53402	0.512305	0	2.42716	-2.50646	4.96262	0.231335	0	0.469028	-4.46846	3.01366	0.775611	2	1.35863	-0.672457	3.31242	0.176916
CASKIN2	6	6	0.465223	-0.308237	1.29329	0.233703	2	1.6615	0.63486	2.698	0.0029559	1	0.227789	-1.87343	1.50399	0.77573	2	0.260746	-1.32785	1.41985	0.700252
CASP1	4	14	-0.608822	-1.85042	0.471326	0.277337	0	-1.64934	-6.53544	0.565152	0.169792	2	0.00865151	-1.65924	1.28398	0.990424	2	-0.133662	-1.79545	1.13439	0.850091
CASP10	3	11	-0.784839	-2.18619	0.383137	0.194836	0	-0.77093	-5.65484	1.40809	0.563792	0	-1.46254	-6.32467	0.614983	0.208091	0	-1.83041	-6.69428	0.256752	0.0975118
CASP14	2	4	-0.534773	-2.28718	0.978886	0.491496	0	0.248027	-4.64903	2.52309	0.873123	0	-0.584237	-5.47914	1.68804	0.674957	2	0.237274	-1.52833	1.76849	0.769827
CASP2	6	5	0.67788	-0.491018	1.88327	0.250986	1	1.46132	-0.976693	3.29447	0.205483	2	1.18092	-0.558707	2.63847	0.163404	1	-0.208083	-2.53759	1.4862	0.825905
CASP3	4	4	0.749355	-0.681616	2.19262	0.295887	0	1.15458	-3.82047	3.83059	0.523503	1	1.08868	-1.26009	2.87479	0.309898	0	-0.382092	-5.30325	2.01431	0.795231
CASP4	5	12	-0.393952	-1.50632	0.595604	0.444136	0	-0.888028	-5.83379	1.52681	0.535401	1	-0.294744	-2.5192	1.14313	0.725363	3	0.0857096	-1.29889	1.21314	0.891105
CASP5	2	11	-1.28226	-2.93968	-0.0242631	0.0454082	0	-0.390164	-5.26021	1.72537	0.778176	1	-0.457846	-2.69272	1.00765	0.582731	0	-1.88666	-6.74545	0.171844	0.080117
CASP6	7	12	0.0647463	-0.938059	1.02055	0.895384	0	0.187121	-4.68739	2.31674	0.901453	4	0.967248	-0.269743	2.04294	0.117113	3	0.178964	-1.24795	1.36675	0.785276
CASP7	12	10	0.69651	-0.171364	1.58957	0.115234	0	0.0457013	-4.84016	2.22184	0.975638	2	0.471766	-1.19981	1.75907	0.532889	8	1.22058	0.211758	2.20639	0.018692
CASP8	8	12	0.17451	-0.767005	1.07094	0.707311	2	1.31269	-0.376239	2.61244	0.114103	1	-0.280956	-2.51186	1.16897	0.739874	2	-0.00287169	-1.64912	1.22832	0.996742
CASP9	6	12	-0.190146	-1.22521	0.754366	0.699032	1	1.05136	-1.22113	2.56619	0.302714	1	-0.216122	-2.44058	1.22158	0.798676	2	-0.225086	-1.88618	1.02232	0.746573
CASQ1	6	12	-0.269484	-1.31468	0.69273	0.588416	1	-0.837888	-3.13531	0.788856	0.336797	1	-0.365323	-2.59717	1.08599	0.662977	3	0.230607	-1.15123	1.35747	0.71546
CASQ2	2	3	-0.0594056	-1.88969	1.63758	0.944588	0	0.502086	-4.41942	2.92647	0.758438	1	0.792026	-1.58102	2.66835	0.456162	0	-0.589358	-5.5099	1.85115	0.682636
CASR	0	5	-2.1833	-7.066	0.0151104	0.0519568	0	-0.208218	-5.17341	2.37976	0.894606	0	-0.851456	-5.73257	1.3418	0.518475	0	-1.28486	-6.16359	0.897811	0.299917
CASS4	2	7	-0.787476	-2.49262	0.581361	0.270684	1	0.873392	-1.49074	2.59106	0.409201	0	-1.05154	-5.92364	1.08395	0.404672	0	-1.69391	-6.58685	0.522243	0.158532
CAST	2	10	-0.970636	-2.6289	0.291544	0.13931	1	0.829803	-1.56012	2.49787	0.436684	0	-1.14713	-6.00714	0.917788	0.344961	0	-1.59034	-6.44983	0.473372	0.159939
CASTOR1	0	1	0.56647	-4.41746	3.49955	0.741669	0	2.42138	-2.5681	5.36831	0.239716	0	1.3992	-3.58601	4.33546	0.452794	0	2.15507	-2.83063	5.09252	0.282707
CASZ1	3	1	0.960198	-0.859087	3.30188	0.306129	1	1.60902	-1.37554	4.58995	0.29111	2	2.34298	0.320852	4.7384	0.0248361	0	0.00779223	-4.97557	2.93949	0.996196
CAT	6	15	-0.452379	-1.46545	0.449455	0.33431	0	-0.24187	-5.10898	1.84289	0.863794	2	0.017975	-1.61036	1.20794	0.979232	3	-0.155858	-1.53372	0.943517	0.796914
CATIP	6	8	0.252836	-0.84408	1.31441	0.640896	0	0.312268	-4.57189	2.49825	0.84031	3	0.848766	-0.57432	2.06799	0.22025	3	0.580163	-0.841003	1.79551	0.391456
CATSPER1	10	22	-0.186194	-0.815419	0.377301	0.521091	0	-0.61183	-4.32216	0.406931	0.258633	3	0.257108	-0.621759	0.917766	0.509559	4	-0.277964	-1.42963	0.557548	0.557483
CATSPER2	14	12	0.407187	-0.327233	1.17505	0.277795	1	0.234969	-2.05526	1.8049	0.804299	6	0.938713	0.0269398	1.8217	0.0439881	4	-0.0402954	-1.27836	1.01748	0.94376
CATSPER3	7	9	0.311057	-0.72622	1.31697	0.546582	0	-0.0560251	-4.94665	2.14298	0.969856	2	0.536675	-1.1444	1.83992	0.484099	3	0.53881	-0.957534	1.80778	0.448923
CATSPER4	7	7	0.358413	-0.607905	1.32306	0.454335	0	0.419064	-3.83034	1.92621	0.712006	1	0.112419	-1.99972	1.38828	0.886474	4	0.69162	-0.450802	1.74636	0.214631
CATSPERB	15	20	0.0668782	-0.619309	0.733578	0.845274	1	-0.223559	-2.46241	1.23504	0.794565	4	-0.00818816	-1.1751	0.934916	0.987558	9	0.580706	-0.247037	1.33744	0.161376
CATSPERD	10	17	-0.2664	-1.08812	0.510342	0.505285	2	0.498216	-1.18194	1.78308	0.513731	3	0.0352691	-1.31191	1.08943	0.95284	3	-0.590818	-1.96962	0.506483	0.310808
CATSPERE	10	15	0.0862366	-0.745562	0.879441	0.833721	1	0.431136	-1.88175	2.02303	0.661083	1	-0.582006	-2.79311	0.815679	0.463113	6	0.475805	-0.545642	1.38366	0.341181
CATSPERG	15	19	0.0869926	-0.622527	0.78028	0.806709	0	-1.39496	-6.25974	0.678846	0.235467	6	0.586077	-0.403568	1.44827	0.229044	7	0.0581111	-0.913887	0.924662	0.900568
CAV1	1	5	-0.497894	-2.84439	1.25599	0.59922	0	0.587075	-4.30998	2.84994	0.717303	0	-0.52626	-5.42065	1.73134	0.70738	1	0.398561	-1.96303	2.18701	0.696437
CAV2	1	2	-0.122586	-2.51683	1.8988	0.905272	0	2.07284	-2.86087	4.61017	0.289302	0	0.220148	-4.71327	2.753	0.890303	1	0.967647	-1.43877	3.00949	0.37953
CAV3	2	5	-0.34867	-2.0686	1.07856	0.642335	0	0.207571	-4.71615	2.59193	0.895406	1	0.416001	-1.88469	2.0731	0.670253	1	0.24749	-2.03476	1.86852	0.793964
CAVIN1	0	3	-0.87957	-5.79385	1.50074	0.524481	0	2.2018	-2.70262	4.5469	0.262316	0	0.2489	-4.66691	2.63557	0.874621	0	0.00749648	-4.90813	2.39192	0.996096
CAVIN2	4	4	0.860047	-0.588628	2.32077	0.237042	1	2.34131	-0.0376184	4.16253	0.0529776	1	1.25056	-1.08184	3.00231	0.24598	1	0.509617	-2.00751	2.54384	0.654581
CAVIN3	4	0	2.16915	-0.144684	7.07544	0.0693803	0					2	3.03186	0.509244	7.96294	0.0175219	1	1.72641	-1.20546	6.70985	0.246335
CAVIN4	3	9	-0.0390317	-1.45994	1.17275	0.952028	0	0.391309	-4.48114	2.52293	0.801	2	0.760988	-0.920728	2.07667	0.332084	1	0.122925	-2.14057	1.67295	0.893558
CBARP	2	1	0.362285	-1.11745	1.86333	0.590142	0	1.11161	-1.38085	2.57938	0.270759	1	0.708331	-1.01569	2.21722	0.346185	1	0.662435	-1.07883	2.15595	0.377393
CBFA2T2	4	2	0.770173	-0.802129	2.5683	0.3384	0	0.793562	-4.18104	3.54464	0.649338	1	1.42197	-1.01794	3.50411	0.21842	1	0.579318	-1.82018	2.60711	0.588086
CBFA2T3	3	1	1.47225	-0.335503	3.80804	0.110729	0	2.17322	-2.81072	5.10634	0.27924	1	1.89851	-0.648942	4.44597	0.129062	1	1.59433	-0.921305	4.11024	0.188997
CBFB	0	1	-1.05716	-6.04055	1.8746	0.487361	0	0.481849	-4.50265	3.41633	0.77755	0	0.0441197	-4.93974	2.97704	0.978538	0	0.150927	-4.83279	3.0835	0.927333
CBL	5	5	0.356388	-0.916913	1.65821	0.576968	1	0.994379	-1.62512	3.06238	0.420087	0	-0.689013	-5.58511	1.58304	0.616675	2	0.296755	-1.50874	1.85633	0.722554
CBLB	3	3	0.854118	-0.762165	2.46302	0.287076	1	1.56159	-1.84805	4.20964	0.419662	1	1.34134	-1.01943	3.20248	0.224073	0	-0.109691	-5.01316	2.232	0.941487
CBLC	3	7	-0.313071	-1.79499	1.02109	0.649354	1	0.944253	-1.40418	2.71184	0.372335	1	0.272249	-2.02309	1.89847	0.776374	1	-0.226238	-2.52423	1.41965	0.805761
CBLL2	0	1	-0.661486	-5.64466	2.26973	0.670624	0	2.48593	-2.49811	5.41928	0.22951	0	0.432915	-4.55042	3.36454	0.798602	0	0.169561	-4.81372	3.10105	0.918497
CBLN1	1	2	0.250473	-2.16549	2.30095	0.813651	0	2.00611	-2.94758	4.62067	0.305028	0	0.623809	-4.30309	3.13328	0.707547	1	1.09068	-1.32502	3.1407	0.328282
CBLN3	5	6	0.409915	-0.814087	1.60942	0.49951	0	0.406033	-4.53073	2.81888	0.803424	3	1.15828	-0.316788	2.47549	0.115483	1	0.206311	-2.07229	1.80999	0.826331
CBLN4	2	0	2.13706	-0.571786	7.10587	0.128023	0					1	3.12893	0.197325	8.11227	0.0373738	1	1.30798	-1.62713	6.29273	0.38584
CBR1	5	6	0.0661846	-0.901689	1.13405	0.894356	0	-0.21697	-4.46118	1.31416	0.820286	2	0.424685	-1.04056	1.65028	0.51341	2	0.0716512	-1.08291	1.36979	0.899724
CBR3	3	12	-0.684604	-2.08366	0.468617	0.256272	0	0.318257	-4.55078	2.42101	0.835475	2	0.567362	-1.08589	1.81249	0.45049	1	-0.951918	-3.22228	0.606351	0.253323
CBR4	3	3	0.46751	-1.1348	2.07539	0.553799	1	1.96064	-0.821422	4.21901	0.155763	1	1.18595	-1.16605	3.02431	0.273833	1	1.00768	-1.33957	2.8368	0.343938
CBX2	1	0	1.45617	-1.47542	6.43949	0.331276	0					1	2.44527	-0.487305	7.42899	0.0995796	0
CBX3	0	1	-0.55106	-5.53429	2.38032	0.725027	0	1.92824	-3.05614	4.86245	0.325693	0	0.442334	-4.5412	3.37444	0.794516	0	0.433706	-4.54969	3.36549	0.798264
CBX5	1	2	-0.244535	-2.9183	2.04583	0.842063	0	0.183136	-4.80944	3.29726	0.913112	1	1.47803	-0.923869	3.5083	0.194476	0	-1.32138	-6.30566	1.54343	0.380433
CBX6	5	1	1.80591	0.158729	4.09771	0.0308066	0	2.04752	-2.93644	4.98069	0.302161	0	0.35128	-4.63206	3.28291	0.83477	5	2.58287	0.928227	4.87555	0.00193302
CBX7	0	1	0.133325	-4.85007	3.06509	0.935676	0	2.75183	-2.23413	5.68994	0.194548	0	1.0317	-3.95227	3.96488	0.565838	0	1.2151	-3.76862	4.14765	0.506488
CBX8	0	1	-0.651988	-5.63517	2.27926	0.675267	0	2.1745	-2.80973	5.10833	0.279059	0	0.446553	-4.53683	3.37828	0.792659	0	0.289675	-4.69362	3.2212	0.862676
CBY1	0	4	-1.74996	-6.64805	0.536074	0.152841	0	-0.291511	-5.27327	2.47762	0.854723	0	-0.624314	-5.53277	1.70882	0.657946	0	-0.703175	-5.59289	1.54625	0.605942
CBY3	2	1	0.803454	-1.23638	3.21307	0.433144	1	3.74777	1.23134	6.26517	0.00726744	0	0.617085	-4.36795	3.55291	0.720972	1	1.07128	-1.44435	3.5871	0.365708
CC2D1A	6	6	0.768065	-0.441709	2.01093	0.210362	0	0.701107	-4.18257	2.90949	0.667328	1	0.538498	-1.76839	2.21084	0.587649	3	0.905169	-0.660773	2.37779	0.242041
CC2D1B	25	44	-0.119876	-0.640307	0.382001	0.642932	3	0.460048	-0.864248	1.45999	0.450401	4	-0.446749	-1.57876	0.430074	0.344319	13	0.0866904	-0.593572	0.706617	0.793617
CC2D2A	32	41	0.162187	-0.317764	0.63512	0.50419	1	-0.485794	-2.68146	0.862828	0.535971	2	-1.07247	-2.65838	0.0201607	0.0551024	21	0.633416	0.0727367	1.16783	0.0274756
CC2D2B	10	11	0.330127	-0.535588	1.18549	0.447862	0	0.249761	-4.61962	2.35448	0.869319	2	0.221282	-1.42187	1.45007	0.758006	4	0.442215	-0.776179	1.48632	0.447155
CCAR1	6	4	0.747181	-0.46591	2.0494	0.225711	0	0.712494	-4.18384	2.98921	0.665242	1	0.630047	-1.68862	2.35	0.532957	3	1.12293	-0.380591	2.54243	0.134115
CCAR2	4	1	1.8504	0.0615143	4.2326	0.0422938	1	2.5408	0.0257237	5.05584	0.0480818	0	0.709848	-4.27391	3.64251	0.68359	2	1.99823	-0.0646603	4.41821	0.0571491
CCBE1	11	8	0.525485	-0.382914	1.47234	0.256491	1	0.717727	-1.56476	2.28659	0.469042	3	0.61329	-0.807141	1.82048	0.36569	4	0.443485	-0.85354	1.61731	0.480414
CCDC102A	2	6	-0.388626	-2.11208	1.026	0.603775	1	1.44863	-0.846135	3.08824	0.178758	0	-0.90421	-5.78192	1.26412	0.487149	1	0.0500444	-2.2411	1.68685	0.957415
CCDC102B	15	10	0.802284	0.0455092	1.58457	0.0378977	2	1.3822	-0.451228	2.59909	0.121491	2	0.471344	-1.10912	1.58545	0.497126	7	1.15651	0.182607	2.04923	0.0217123
CCDC103	1	0	1.39622	-1.53502	6.3794	0.352408	0					1	2.82776	-0.103984	7.81114	0.0581434	0
CCDC105	3	13	-0.839239	-2.18947	0.197183	0.119257	0	-0.322049	-5.16149	1.52727	0.80827	1	-0.531055	-2.7293	0.796908	0.491515	2	-0.269957	-1.85165	0.833062	0.664754
CCDC106	2	1	0.848819	-1.2091	3.27185	0.412139	0	2.19572	-2.78971	5.13251	0.275547	0	0.960692	-4.02326	3.89384	0.590313	2	1.70279	-0.426512	4.16125	0.113705
CCDC107	4	2	0.975434	-0.735352	2.91827	0.270515	1	2.56372	-0.00342279	4.83423	0.0502579	1	1.5397	-0.946597	3.68395	0.195787	2	1.41022	-1.09956	3.92169	0.29471
CCDC110	24	31	0.189452	-0.345658	0.717469	0.483427	4	0.748337	-0.523956	1.78895	0.228049	4	-0.30219	-1.45628	0.611148	0.543973	10	0.267146	-0.444986	0.913016	0.444274
CCDC112	6	12	-0.106196	-1.15123	0.847767	0.831468	0	-0.351649	-5.27907	1.97333	0.812435	1	-0.184687	-2.41745	1.26984	0.829588	4	0.287478	-0.937425	1.33215	0.618722
CCDC113	11	16	0.166028	-0.63284	0.933818	0.675936	1	0.342197	-1.92612	1.84944	0.716057	7	1.11785	0.176923	1.9682	0.0216648	3	-0.212394	-1.56153	0.846365	0.715621
CCDC115	3	7	-0.260753	-1.72685	1.03474	0.699243	0	-0.637182	-5.60474	1.96701	0.674777	2	0.494208	-1.2212	1.87907	0.52992	0	-1.33133	-6.20426	0.811475	0.273274
CCDC116	12	12	0.217422	-0.590561	1.02474	0.593723	4	1.73699	0.470798	2.83392	0.00960241	2	0.0519685	-1.58758	1.27014	0.941012	5	0.18896	-0.946957	1.19288	0.727449
CCDC117	2	2	0.366315	-1.56951	2.29654	0.695682	0	0.880973	-4.06155	3.44657	0.610061	1	1.16716	-1.2442	3.21599	0.297032	1	0.267804	-2.30983	2.48115	0.819972
CCDC12	6	1	1.72212	0.132626	3.99888	0.03254	0	1.4679	-3.51592	4.40073	0.433749	1	1.57299	-0.957121	4.10287	0.197389	3	1.98061	0.141919	4.33264	0.0348985
CCDC121	5	3	0.736852	-0.241702	2.24194	0.153157	0	1.7999	-3.10363	4.14193	0.338309	0	-0.0989655	-5.00822	2.26257	0.947545	2	0.925545	-1.05841	2.67291	0.332426
CCDC122	4	12	-0.323339	-1.56147	0.751774	0.567527	1	1.01958	-1.26649	2.59476	0.320294	1	-0.153629	-2.38796	1.30977	0.858792	2	-0.0877149	-1.77448	1.22233	0.904171
CCDC124	0	2	-0.111161	-3.74464	1.36917	0.899641	0	1.70769	-0.966188	3.19628	0.139597	0	0.482085	-2.65718	1.95728	0.611871	0	0.317422	-3.08645	1.79241	0.73655
CCDC125	2	7	-1.0342	-2.74803	0.330727	0.143017	1	0.802948	-1.65693	2.59824	0.470026	0	-1.00243	-5.8751	1.13408	0.430545	1	-0.801797	-3.10813	0.802313	0.357169
CCDC126	2	1	1.45758	-0.905309	4.20836	0.235455	0	0.313137	-4.67117	3.24715	0.852085	0	-0.121761	-5.10532	2.8104	0.939992	1	0.985337	-1.52668	3.49735	0.40297
CCDC127	5	3	1.13743	-0.283916	2.68335	0.116205	0	0.554313	-4.43629	3.52746	0.748023	1	1.16203	-1.22538	3.05459	0.291834	4	1.93531	0.346115	3.57554	0.0180958
CCDC134	5	1	1.69146	0.0627044	3.97662	0.0413419	1	3.45888	0.8982	6.01312	0.012436	1	1.88259	-0.633283	4.39848	0.126996	3	1.87643	0.00620554	4.23752	0.049253
CCDC136	11	24	-0.393109	-1.14816	0.305176	0.275192	0	-0.81861	-5.67412	1.20842	0.518676	2	-0.511907	-2.11637	0.622537	0.413811	5	-0.241896	-1.29412	0.633508	0.607882
CCDC137	7	9	0.0712377	-0.837161	0.983346	0.874776	1	0.135591	-1.33565	1.4492	0.833278	2	0.37708	-1.29873	1.67166	0.616168	2	-0.275375	-1.97515	1.0481	0.704173
CCDC138	8	22	-0.514027	-1.38439	0.268164	0.203272	0	-1.51351	-6.38184	0.580295	0.193825	1	-0.983952	-3.185	0.383417	0.181676	6	0.0920386	-0.896054	0.945451	0.843359
CCDC14	9	16	-0.121531	-0.980766	0.683291	0.770915	1	0.515515	-1.71347	1.95328	0.580256	5	0.545516	-0.541528	1.48116	0.302251	3	-0.229208	-1.58568	0.840605	0.696286
CCDC141	6	15	-0.298931	-1.31838	0.613463	0.53075	1	0.930087	-1.31203	2.40301	0.347023	2	0.0987069	-1.53689	1.30222	0.888218	1	-0.908041	-3.14096	0.537018	0.246876
CCDC142	16	12	0.733751	-0.037546	1.53395	0.0622427	0	-0.0372021	-4.89887	2.03303	0.979478	4	0.890213	-0.328004	1.93274	0.140393	9	1.15519	0.221959	2.06679	0.0162196
CCDC144A	15	23	-0.0876184	-0.760827	0.558104	0.792385	1	-0.337844	-2.57654	1.12351	0.690083	3	-0.298592	-1.62578	0.714369	0.593392	8	0.307135	-0.544365	1.06316	0.45873
CCDC146	16	23	0.331326	-0.284529	0.948377	0.289069	2	0.786964	-0.617909	1.85016	0.241523	6	0.600432	-0.371953	1.43401	0.209682	6	0.219713	-0.660493	1.02939	0.610256
CCDC148	10	26	-0.492963	-1.2792	0.223813	0.182006	2	0.771452	-0.848712	1.93495	0.302915	1	-0.981864	-3.1784	0.372425	0.178776	5	-0.231751	-1.28955	0.647909	0.625381
CCDC149	2	7	-0.541001	-2.23981	0.813004	0.451313	0	-0.0153831	-4.93146	2.31265	0.991962	0	-0.891677	-5.76133	1.22978	0.488096	1	-0.120727	-2.38982	1.44645	0.8934
CCDC15	13	31	-0.373428	-1.06076	0.263398	0.25565	0	-1.33712	-6.20191	0.722472	0.258219	3	-0.405224	-1.72122	0.58484	0.454998	5	-0.441408	-1.48969	0.42041	0.334672
CCDC150	22	34	-0.0582784	-0.598275	0.46733	0.828928	4	0.594404	-0.602875	1.55969	0.300988	6	0.0609835	-0.88199	0.845581	0.888865	6	-0.367473	-1.23897	0.368523	0.343745
CCDC152	3	3	0.29782	-1.29391	1.87965	0.702115	0	0.946387	-3.97186	3.36437	0.581366	0	-0.140553	-5.0427	2.19615	0.92469	2	0.885788	-1.03558	2.61078	0.338695
CCDC153	7	4	1.20196	0.00154913	2.5265	0.0497048	0	1.24102	-3.68851	3.63643	0.486839	2	1.58377	-0.192437	3.13535	0.0761412	4	1.4039	-0.0671675	2.90727	0.0608813
CCDC157	11	26	-0.46433	-1.21448	0.226261	0.19154	1	-0.19966	-2.44274	1.2452	0.816677	4	-0.0402072	-1.19928	0.884559	0.938019	4	-0.730318	-1.90426	0.214813	0.137499
CCDC158	21	31	-0.0351666	-0.616295	0.528569	0.903531	2	0.4744	-1.13133	1.60781	0.505894	6	0.27163	-0.676087	1.06452	0.545601	8	-0.107132	-0.963568	0.64397	0.789753
CCDC159	6	7	0.743738	-0.444969	1.94404	0.216053	0	0.533235	-4.3754	2.84751	0.742558	5	1.8043	0.550217	3.02984	0.00595253	1	0.197698	-2.1004	1.85189	0.836132
CCDC166	8	10	0.154044	-0.805049	1.08259	0.746069	0	-0.148067	-5.03774	2.04973	0.91941	4	0.812389	-0.436773	1.89939	0.187014	2	-0.361669	-2.0459	0.927351	0.608456
CCDC167	0	4	-1.68497	-6.57806	0.583935	0.167869	0	0.710217	-4.2341	3.21042	0.67552	0	-0.468201	-5.35947	1.79079	0.739529	0	-0.797583	-5.69029	1.4702	0.555525
CCDC168	0	2	-0.908712	-5.84172	1.62133	0.522586	0	2.52249	-2.41842	5.07609	0.218774	0	0.413664	-4.51434	2.92668	0.79902	0	0.0789975	-4.8504	2.59649	0.959775
CCDC169	5	6	0.23011	-0.982087	1.40569	0.699828	1	1.96286	-0.440809	3.70169	0.0969673	2	0.846074	-0.858344	2.22475	0.29296	2	0.315638	-1.4302	1.73505	0.690617
CCDC17	10	34	-0.706514	-1.40576	-0.121659	0.0162262	2	0.300399	-1.15733	1.21085	0.619049	2	-0.726289	-2.20227	0.188203	0.136596	4	-0.665428	-1.75251	0.115626	0.102685
CCDC170	17	21	0.300909	-0.355176	0.944038	0.363249	2	1.04912	-0.681012	2.3221	0.204834	6	0.545864	-0.428229	1.38326	0.252605	7	0.43292	-0.480256	1.23677	0.33254
CCDC171	18	40	-0.461124	-1.04314	0.0844947	0.0987929	3	0.325175	-1.03452	1.36503	0.599573	2	-1.05958	-2.64411	0.0302782	0.0578406	9	-0.326605	-1.10616	0.352169	0.360158
CCDC172	2	5	-0.223137	-1.96042	1.23756	0.771899	0	1.02416	-3.85883	3.22325	0.546669	1	0.399718	-1.89656	2.05395	0.681094	1	0.168729	-2.12649	1.83143	0.859317
CCDC174	11	8	0.656327	-0.241236	1.59199	0.151219	1	1.73735	-0.536846	3.28792	0.113865	1	0.221303	-2.02726	1.72966	0.809054	5	0.78876	-0.387543	1.8787	0.178709
CCDC175	18	18	0.294536	-0.349875	0.952814	0.370216	3	0.686585	-0.734199	1.84837	0.312606	3	0.322979	-0.835602	1.24186	0.547479	8	0.433808	-0.44972	1.23995	0.320451
CCDC178	18	22	0.140611	-0.519694	0.791309	0.672666	3	0.550071	-0.842643	1.65915	0.401189	6	0.477473	-0.499119	1.31832	0.315296	8	-0.00581535	-0.910185	0.810709	0.989312
CCDC179	0	3	-1.39606	-6.30466	0.968753	0.283359	0	1.83365	-3.0806	4.22831	0.333024	0	-0.220129	-5.13403	2.17498	0.882583	0	-0.683319	-5.59142	1.6774	0.626049
CCDC18	36	46	0.14019	-0.278685	0.524932	0.500717	4	0.291962	-0.918742	1.05681	0.608848	8	0.0520513	-0.762476	0.6843	0.890912	17	0.248837	-0.296485	0.712514	0.352792
CCDC181	12	16	0.325163	-0.459637	1.08922	0.409298	0	-0.298738	-5.15922	1.7591	0.829573	3	0.332773	-1.02339	1.40312	0.592186	7	0.682244	-0.275614	1.5548	0.154655
CCDC182	2	11	-1.2512	-2.90168	-0.0104346	0.047939	1	0.576852	-1.78844	2.2081	0.574419	0	-1.44011	-6.29824	0.612637	0.211974	0	-2.07137	-6.93265	-0.00546697	0.0492103
CCDC183	12	18	0.0194317	-0.753109	0.76283	0.959559	0	-1.09791	-5.96605	0.992476	0.37575	1	-0.773072	-2.98311	0.619952	0.316196	9	0.763765	-0.10794	1.57306	0.083821
CCDC184	2	6	-0.781943	-2.50063	0.613131	0.282028	0	-0.063862	-4.97385	2.23957	0.966241	0	-1.07557	-5.95072	1.07788	0.395031	2	0.169806	-1.53491	1.54668	0.823387
CCDC186	5	4	0.620414	-0.677502	1.9703	0.343188	0	0.336362	-4.62997	2.95737	0.839209	3	1.52872	0.0160944	2.95928	0.0478369	0	-0.779962	-5.67643	1.5005	0.566998
CCDC190	2	3	-0.275093	-2.17255	1.47651	0.756173	0	0.314799	-4.63587	2.90935	0.847199	2	1.32887	-0.5022	3.03176	0.142104	0	-1.51699	-6.47704	1.09093	0.281734
CCDC191	19	33	-0.211795	-0.805377	0.354697	0.468057	1	-0.0355934	-2.23728	1.32837	0.966392	3	-0.552357	-1.86335	0.427604	0.295302	10	0.0213751	-0.759896	0.718749	0.954475
CCDC198	5	5	0.45906	-0.837514	1.79437	0.482073	0	-1.29257	-6.28649	1.90577	0.401912	4	1.85863	0.475213	3.20721	0.0101888	0	-0.638058	-5.52517	1.59725	0.64135
CCDC24	4	6	-0.462328	-1.79955	0.815764	0.473981	2	1.9046	0.0656148	3.41838	0.0433604	0	-0.727671	-5.62273	1.51482	0.593976	0	-2.17964	-7.07229	0.0723509	0.0595008
CCDC25	5	1	1.91359	0.270865	4.21074	0.0211957	1	3.01392	0.392877	5.63569	0.027526	0	0.540307	-4.44327	3.47253	0.752567	3	2.13826	0.252925	4.52892	0.0263283
CCDC27	13	10	0.543163	-0.297015	1.40792	0.204399	1	0.245838	-2.11534	1.94652	0.806729	2	0.415735	-1.23781	1.66649	0.57443	6	0.452209	-0.669029	1.48954	0.413368
CCDC28B	0	4	-1.48899	-6.38058	0.768042	0.230726	0	1.32531	-3.57783	3.64033	0.456592	0	-0.298078	-5.18978	1.96076	0.836045	0	-0.652054	-5.54351	1.60404	0.635357
CCDC3	5	8	0.293925	-0.724419	1.31956	0.559337	1	1.13067	-1.18733	2.82179	0.284904	1	0.174009	-2.09601	1.73708	0.851408	2	0.597019	-0.655053	1.80425	0.321756
CCDC30	14	18	0.347457	-0.384408	1.0648	0.346275	2	0.704635	-0.989854	2.01033	0.370303	5	0.621059	-0.457672	1.54316	0.239255	5	0.254087	-0.836928	1.18789	0.623409
CCDC32	0	3	-1.63294	-6.53623	0.708374	0.195255	0	1.19786	-3.70855	3.54981	0.495294	0	-0.277003	-5.18156	2.06887	0.850089	0	-0.90528	-5.81198	1.45118	0.507298
CCDC33	10	15	0.124983	-0.657475	0.88396	0.7472	1	0.0842134	-2.1725	1.58296	0.925942	3	0.0895683	-1.2759	1.17785	0.883748	2	-0.547541	-2.18589	0.664256	0.405171
CCDC34	8	5	0.551025	-0.557898	1.74982	0.332638	0	-0.216032	-5.13173	2.12826	0.884772	0	-0.730299	-5.62451	1.5117	0.592172	6	0.914748	-0.278859	2.15158	0.131062
CCDC38	8	26	-0.679028	-1.53677	0.0815539	0.081509	1	-0.0942605	-2.33681	1.36515	0.914173	3	-0.189134	-1.51434	0.819479	0.737702	3	-0.712202	-2.06702	0.333323	0.196917
CCDC39	10	21	-0.22743	-1.02401	0.509852	0.552526	1	0.192357	-2.03416	1.61699	0.829378	1	-0.820626	-3.02203	0.547985	0.276955	5	-0.058242	-1.12658	0.840632	0.905369
CCDC40	17	39	-0.425619	-1.0233	0.132533	0.137288	1	-0.812769	-3.0161	0.554272	0.282441	6	-0.116133	-1.05032	0.654221	0.783218	6	-0.593779	-1.54054	0.191558	0.146045
CCDC42	7	10	-0.153613	-1.17269	0.82024	0.758054	0	-0.580123	-5.46181	1.58244	0.671146	2	0.104134	-1.56257	1.38183	0.886087	4	0.24263	-1.05322	1.36972	0.69297
CCDC43	4	7	-0.247043	-1.52911	0.924294	0.682641	1	1.22596	-1.05253	2.81761	0.240403	1	-0.0444431	-2.31299	1.51981	0.960931	2	0.127516	-1.56903	1.47928	0.865315
CCDC47	1	4	-0.551104	-2.86191	1.15561	0.54683	1	2.14871	-0.178026	3.88878	0.065807	0	-0.313513	-5.20475	1.9425	0.827248	0	-0.855232	-5.75242	1.42862	0.526766
CCDC50	8	12	0.0277707	-0.817612	0.803907	0.945144	2	0.947734	-0.524585	1.98803	0.16972	3	0.346461	-0.874226	1.27314	0.524581	3	0.0725003	-1.17164	1.00506	0.891542
CCDC51	7	13	-0.00755944	-0.874986	0.835116	0.985889	1	0.853723	-1.37597	2.29621	0.379944	1	-0.395864	-2.61422	1.02368	0.629944	3	0.110957	-0.993209	1.10638	0.830533
CCDC54	3	6	-0.17543	-1.62312	1.10162	0.792314	0	-0.038532	-4.93653	2.22585	0.979478	0	-0.898154	-5.77292	1.2544	0.488327	2	0.44113	-1.26017	1.81617	0.569495
CCDC57	17	19	0.479455	-0.215905	1.17441	0.174851	1	0.346079	-1.90154	1.81867	0.708677	7	0.954249	0.0148622	1.79838	0.0467417	6	0.369776	-0.662929	1.29084	0.461696
CCDC59	10	12	0.125552	-0.727634	0.959046	0.76793	0	-0.478038	-5.34528	1.61279	0.725478	3	0.37308	-0.999991	1.48169	0.556842	6	0.428233	-0.608098	1.36898	0.398771
CCDC6	1	1	1.12477	-1.41147	3.66092	0.34837	0	3.35675	-1.6323	6.30259	0.133898	0	0.78061	-4.20363	3.71447	0.656278	1	1.96243	-0.549409	4.47424	0.112781
CCDC60	9	17	-0.24842	-1.10787	0.554804	0.549704	0	-0.28367	-5.13821	1.74609	0.837348	3	0.325364	-1.02253	1.38106	0.597098	5	-0.158044	-1.25766	0.791881	0.755583
CCDC61	8	19	-0.416171	-1.30996	0.398968	0.323957	2	0.826724	-0.899083	2.12628	0.308018	2	-0.0928782	-1.71276	1.07446	0.890434	3	-0.475113	-1.85892	0.620485	0.42017
CCDC62	17	22	0.0627095	-0.59854	0.709444	0.85003	2	-0.177156	-1.88103	1.14305	0.809236	2	-0.41727	-2.02506	0.725276	0.512778	7	0.121959	-0.809746	0.943552	0.78419
CCDC63	12	20	-0.121467	-0.86849	0.587733	0.74024	0	-1.33456	-6.20997	0.788664	0.271228	4	0.158992	-1.01266	1.10966	0.767281	5	-0.0735894	-1.14825	0.833208	0.881314
CCDC65	5	12	-0.307664	-1.42989	0.694954	0.556466	0	-0.199807	-5.11264	2.05602	0.893002	2	0.117145	-1.53744	1.36385	0.870422	2	-0.192924	-1.84214	1.04876	0.780648
CCDC66	38	48	0.189444	-0.23893	0.611917	0.382654	5	0.380892	-0.707823	1.26314	0.460991	9	0.168588	-0.587356	0.814393	0.639586	18	0.377208	-0.170156	0.88715	0.170689
CCDC68	7	9	0.23597	-0.79024	1.23285	0.643187	1	1.18705	-1.06289	2.69392	0.246165	2	0.424932	-1.25132	1.7215	0.57405	3	0.164457	-1.26111	1.36905	0.80262
CCDC69	6	6	0.316828	-0.823154	1.45742	0.57824	0	0.417129	-4.47939	2.69514	0.792639	0	-0.877629	-5.75658	1.29592	0.50241	5	1.05356	-0.184954	2.24723	0.0926168
CCDC7	3	6	-0.215261	-1.67904	1.07894	0.749749	0	-0.556698	-5.54443	2.24472	0.723584	0	-0.707768	-5.5822	1.44188	0.594887	2	0.151244	-1.59501	1.58118	0.847524
CCDC71	1	2	-0.558879	-3.01948	1.60425	0.606371	0	0.512738	-4.47595	3.46762	0.765136	0	-0.218295	-5.18736	2.48908	0.890007	0	-0.546044	-5.50584	2.10259	0.718979
CCDC71L	0	1	-0.649822	-5.63316	2.28181	0.67637	0	2.0632	-2.92196	4.99931	0.299393	0	0.638674	-4.34512	3.57143	0.711995	0	0.152319	-4.83126	3.08454	0.926666
CCDC73	14	29	-0.319325	-0.990581	0.309121	0.324523	2	0.165188	-1.46196	1.33348	0.813309	0	-2.3731	-7.21608	-0.408198	0.0103892	7	-0.0444767	-0.952771	0.738106	0.916443
CCDC74A	9	11	0.237321	-0.683161	1.13651	0.605777	1	1.0964	-1.15022	2.57965	0.278108	4	1.01172	-0.210792	2.06222	0.098494	4	0.0440872	-1.2437	1.17766	0.942102
CCDC74B	14	27	-0.0372082	-0.748377	0.641798	0.915735	0	-1.24532	-6.10647	0.814287	0.297842	2	-0.395542	-2.00333	0.745199	0.535857	10	0.527318	-0.292718	1.28387	0.199037
CCDC77	8	19	-0.44062	-1.30031	0.320189	0.264639	0	-1.26238	-6.13121	0.810987	0.295775	2	-0.221032	-1.78462	0.84314	0.719097	2	-0.737747	-2.36489	0.397454	0.228411
CCDC78	9	18	-0.436866	-1.28498	0.348602	0.280218	0	-0.895337	-5.76741	1.19797	0.485626	4	0.261848	-0.919751	1.23071	0.63359	3	-0.721478	-2.0778	0.34038	0.196257
CCDC8	2	0	2.03495	-0.493424	6.9674	0.121295	0					2	3.42358	0.899752	8.35476	0.00731498	0
CCDC80	3	6	0.0361665	-1.44177	1.36758	0.958453	0	0.130741	-4.78523	2.45344	0.932937	1	0.200623	-2.08866	1.81966	0.832367	1	-0.133541	-2.41277	1.47182	0.883396
CCDC81	22	25	0.143639	-0.425719	0.713508	0.618806	1	-0.613849	-2.89453	0.917301	0.473984	4	-0.0618593	-1.22336	0.86669	0.904846	13	0.624506	-0.0844222	1.28938	0.082588
CCDC82	10	8	0.709429	-0.22202	1.67126	0.134499	1	1.41238	-0.866287	2.97781	0.18459	4	1.15064	-0.110681	2.27782	0.0713944	2	0.086783	-1.58938	1.39297	0.905846
CCDC83	11	13	0.398205	-0.402376	1.20085	0.323783	1	0.760506	-1.30259	1.99945	0.376844	2	0.234946	-1.29588	1.31938	0.715437	3	-0.0296765	-1.35161	0.995883	0.95844
CCDC85A	0	4	-2.22947	-7.14445	0.163762	0.0707153	0	0.253924	-4.69997	2.78583	0.875935	0	-0.595394	-5.5153	1.78622	0.678105	0	-1.77714	-6.70303	0.689476	0.174131
CCDC85B	1	0	1.8784	-1.0528	6.86156	0.205997	0					0					1	2.78183	-0.149603	7.76509	0.0620861
CCDC85C	1	1	0.220998	-2.67995	3.11871	0.881508	0	3.53648	-1.44987	6.47557	0.119695	0	1.07783	-3.90627	4.01133	0.550418	1	1.01738	-2.03738	4.06665	0.530473
CCDC86	7	10	-0.140416	-1.12819	0.798598	0.770473	1	0.85717	-1.40797	2.38441	0.388993	1	-0.376751	-2.60781	1.0814	0.652925	3	-0.0408397	-1.43354	1.10346	0.947931
CCDC88A	3	3	0.341056	-1.24399	1.93005	0.661362	1	1.58827	-0.801042	3.47902	0.164008	0	-0.336719	-5.2531	2.05097	0.819138	2	0.892204	-0.957662	2.59703	0.318238
CCDC88B	12	18	0.0573308	-0.712306	0.798633	0.880766	4	1.56716	0.247907	2.63514	0.0228886	1	-0.689543	-2.89849	0.700298	0.375873	4	-0.0513554	-1.26009	0.948803	0.925412
CCDC88C	5	13	-0.456656	-1.57318	0.498968	0.363806	1	0.575232	-1.71421	2.01	0.554655	1	-0.389608	-2.59761	0.951343	0.624995	2	-0.476038	-2.16114	0.746278	0.484726
CCDC89	6	12	-0.129541	-1.16583	0.813617	0.792784	1	1.06648	-1.28951	2.6818	0.318433	1	-0.239716	-2.46269	1.19319	0.776192	3	0.100285	-1.29908	1.23106	0.874088
CCDC9	7	7	0.28673	-0.772373	1.34525	0.589032	1	0.994486	-1.35373	2.68547	0.34841	2	0.648105	-1.0621	2.01477	0.413942	3	0.496046	-0.936866	1.72998	0.465499
CCDC90B	6	5	0.523414	-0.662858	1.74521	0.382197	4	2.73669	0.973435	4.31944	0.00304513	1	0.474383	-1.82265	2.11809	0.628071	0	-1.42722	-6.32662	0.837588	0.25801
CCDC91	4	9	-0.58262	-1.83864	0.527505	0.309975	0	-0.709052	-5.58458	1.43842	0.594543	1	-0.104512	-2.34976	1.38851	0.905331	3	-0.0851159	-1.51787	1.12557	0.896055
CCDC92	3	3	0.373759	-1.20053	1.95871	0.629015	1	1.93593	-0.490254	3.94263	0.104298	0	-0.201732	-5.11209	2.17403	0.892168	2	0.803985	-1.01264	2.47813	0.356275
CCDC93	4	6	0.172486	-1.14755	1.41627	0.787242	1	1.4778	-0.959153	3.29696	0.200691	1	0.365363	-1.93079	1.98933	0.70564	0	-1.10651	-5.98809	1.08304	0.385186
CCDC96	3	11	-0.654913	-2.03423	0.471218	0.266774	0	0.0540823	-4.81797	2.16992	0.970846	0	-1.33414	-6.19221	0.719377	0.255715	1	-0.527333	-2.75953	0.931968	0.522098
CCDC97	5	14	-0.640733	-1.74527	0.320502	0.197856	1	0.125498	-2.13702	1.65022	0.891066	0	-1.59096	-6.44386	0.431223	0.151613	1	-1.28013	-3.54656	0.206321	0.0990474
CCER1	1	0	1.0989	-1.8329	6.08231	0.469487	0					0					0
CCER2	3	7	-0.906504	-2.28145	0.192889	0.107576	1	0.572357	-1.16948	2.0283	0.440343	0	-0.446057	-5.1419	1.20388	0.688481	2	-0.710474	-2.3863	0.508942	0.271557
CCHCR1	13	24	-0.101973	-0.824993	0.583287	0.773857	1	0.1718	-2.05363	1.59218	0.846813	6	0.507196	-0.46227	1.33701	0.283495	5	-0.340377	-1.42592	0.575741	0.485422
CCIN	5	16	-0.576775	-1.67578	0.378563	0.245094	1	0.14963	-2.15211	1.7361	0.874583	1	-0.519376	-2.73961	0.899195	0.521131	3	-0.0372216	-1.4128	1.06824	0.951528
CCK	3	2	0.798914	-0.867202	2.61464	0.339576	1	2.71624	0.270678	4.79824	0.0329443	0	0.133981	-4.80981	2.70573	0.933036	1	0.563592	-1.85383	2.61599	0.602077
CCKAR	6	8	0.203157	-0.884158	1.24284	0.70379	0	-0.0260547	-4.8968	2.09634	0.985778	1	-0.0486831	-2.29812	1.46026	0.956318	4	0.873741	-0.376355	1.9878	0.158623
CCKBR	1	5	-1.04575	-3.33779	0.591793	0.224339	0	0.676946	-4.22745	2.97609	0.681169	0	-0.751307	-5.63592	1.46108	0.576078	1	-0.31251	-2.63404	1.36899	0.737312
CCL11	2	5	-0.305357	-2.08342	1.24325	0.703408	1	1.46661	-0.928498	3.28596	0.195227	0	-0.505636	-5.40229	1.77847	0.720013	1	-0.042011	-2.38382	1.74376	0.96569
CCL13	0	2	-1.86195	-6.78924	0.648814	0.156799	0	2.40641	-2.54729	5.01432	0.237067	0	0.862881	-4.06757	3.38416	0.614289	0	-1.39533	-6.32413	1.12041	0.304214
CCL14	0	5	-2.02776	-6.90662	0.15563	0.0734189	0	0.607847	-4.27599	2.81365	0.706045	0	-0.778098	-5.65568	1.39956	0.557128	0	-1.11019	-5.99189	1.08696	0.383971
CCL15	0	3	-1.17385	-6.10246	1.34184	0.395379	0	1.60183	-3.35551	4.23344	0.393952	0	0.366479	-4.5589	2.86114	0.820235	0	-0.41507	-5.34128	2.09587	0.779179
CCL16	1	0	1.58069	-1.35052	6.56386	0.289881	0					0					1	2.35876	-0.572665	7.34202	0.111776
CCL17	1	0	1.2048	-1.72654	6.18802	0.425576	0					0					1	1.98906	-0.942651	6.97244	0.18012
CCL20	0	4	-1.36394	-6.25703	0.905093	0.280948	0	1.89557	-3.00244	4.18234	0.317422	0	-0.0575678	-4.9507	2.21196	0.969151	0	-0.529363	-5.42467	1.74418	0.706057
CCL21	2	7	-0.982716	-2.67075	0.264843	0.132235	1	1.41614	-0.602538	2.68804	0.132168	0	-0.646604	-5.39606	1.04364	0.556265	1	-0.751749	-3.01829	0.701215	0.356917
CCL22	2	2	1.1344	-0.745162	3.01395	0.219614	0	2.16545	-2.7627	4.67913	0.272028	1	1.55728	-0.841032	3.58476	0.173532	1	1.37483	-1.02094	3.39788	0.222517
CCL23	3	5	0.0717066	-1.43797	1.44349	0.919863	0	0.811758	-4.08282	3.07423	0.625959	3	1.40005	-0.0784644	2.74368	0.0620026	0	-0.882914	-5.76505	1.31676	0.502071
CCL24	4	3	0.649158	-0.810534	2.18671	0.376734	1	1.78187	-0.73433	3.83509	0.145235	0	-0.16696	-5.06887	2.16871	0.910283	1	0.677948	-1.65875	2.48754	0.510056
CCL25	3	3	0.66829	-0.945555	2.31145	0.404068	0	1.13973	-3.82503	3.76813	0.526002	1	1.19112	-1.18968	3.07537	0.279269	2	1.11524	-0.757379	2.92479	0.224761
CCL26	1	0	1.30294	-1.63257	6.28785	0.387836	1	1.38147	-1.55884	6.36834	0.359472	0					0
CCL27	4	4	0.250898	-1.16568	1.65998	0.720289	0	0.562055	-4.37443	2.99046	0.734857	0	-0.491091	-5.39386	1.80665	0.729799	4	1.14176	-0.334676	2.60877	0.125085
CCL3	2	0	1.70385	-1.085	6.68162	0.243713	0					0					1	0.250763	-2.68462	5.23562	0.875683
CCL4	0	5	-1.99946	-6.88012	0.190334	0.0795019	0	0.151844	-4.74131	2.39388	0.920873	0	-0.667592	-5.54988	1.52879	0.621975	0	-1.11473	-5.99439	1.07177	0.379987
CCL5	1	1	0.216911	-2.33787	2.77155	0.854916	0	2.32854	-2.6561	5.26338	0.253403	1	1.46291	-1.05838	3.98402	0.226143	0	0.427534	-4.5559	3.35939	0.800968
CCM2	6	1	1.89634	0.23571	4.2326	0.0234174	0	2.67748	-2.31445	5.63046	0.204498	0	1.78266	-3.204	4.72252	0.357155	3	1.44888	-0.403603	3.81299	0.126051
CCM2L	5	9	0.0940014	-1.0593	1.15269	0.865333	0	0.297686	-4.61655	2.56347	0.850705	3	0.893704	-0.523622	2.0848	0.196041	2	0.149786	-1.51819	1.43874	0.837817
CCNA1	5	7	0.11556	-0.921516	1.12064	0.817901	1	0.752672	-1.66881	2.58025	0.488516	1	-0.0160742	-2.28583	1.54557	0.985912	2	0.334227	-0.971735	1.44323	0.573812
CCNA2	2	3	0.112253	-1.73309	1.80025	0.896419	0	-0.798605	-5.78895	2.15777	0.609159	2	1.4279	-0.408047	3.10544	0.117536	0	-0.887813	-5.79431	1.46769	0.516216
CCNB1	5	3	0.528458	-0.855789	2.04641	0.455482	2	2.68997	0.784623	4.51088	0.00825832	1	0.952765	-1.40581	2.79143	0.371586	2	0.197419	-1.71072	2.01073	0.829341
CCNB1IP1	6	5	0.741955	-0.456559	1.97992	0.221475	0	0.887174	-4.0365	3.25835	0.603686	0	-0.63448	-5.53835	1.64367	0.649617	3	0.754825	-0.750299	2.13519	0.30416
CCNB2	4	10	-0.213258	-1.45672	0.870912	0.709529	0	-0.776534	-5.68691	1.48239	0.57345	2	0.369409	-1.28697	1.62658	0.617057	1	-0.553824	-2.79225	0.921594	0.503637
CCNB3	0	3	-1.74508	-6.67504	0.726552	0.184695	0	1.32725	-3.6174	3.86273	0.464654	0	-0.0585124	-4.98065	2.35059	0.969482	0	-1.09509	-6.04198	1.44654	0.440915
CCND1	2	2	-0.00976939	-1.90598	1.88605	0.991455	0	0.799486	-4.15373	3.41174	0.642669	1	0.510724	-1.91413	2.57063	0.637075	0	-0.806473	-5.74855	1.75815	0.578259
CCND3	1	1	0.368296	-2.27203	3.00857	0.768388	0	0.9159	-4.06838	3.84985	0.606255	0	0.156137	-4.8274	3.08825	0.924856	0	-0.484351	-5.46773	2.4474	0.758288
CCNDBP1	8	13	-0.00606032	-0.930664	0.86463	0.989293	1	0.347244	-1.96888	1.96072	0.72226	2	0.197737	-1.44187	1.41165	0.781573	3	0.0578316	-1.32703	1.17285	0.925999
CCNE1	0	4	-1.56374	-6.45818	0.707667	0.207085	0	1.25571	-3.65369	3.61384	0.478328	0	-0.292629	-5.18844	1.98813	0.839834	0	-0.779172	-5.67548	1.49695	0.567178
CCNE2	3	6	0.632724	-0.393862	1.66437	0.213703	0	0.639421	-4.24832	2.86615	0.693503	1	0.799617	-0.652503	2.07601	0.238507	0	-0.769784	-5.65571	1.44768	0.566485
CCNF	3	1	0.639716	-0.13734	3.31476	0.111606	0	2.34465	-2.64547	5.29319	0.251619	1	2.09723	-0.493749	4.69022	0.103022	2	0.801461	0.0437467	4.09175	0.038267
CCNG1	5	5	0.521362	-0.790634	1.83948	0.427862	0	1.10539	-3.78616	3.3584	0.521456	2	1.16069	-0.603185	2.664	0.176467	2	0.324324	-1.58262	1.99873	0.719184
CCNG2	2	4	-0.138291	-1.94392	1.42417	0.865734	0	0.600782	-4.30378	2.9043	0.712832	1	0.610941	-1.7033	2.32288	0.543544	1	-0.133105	-2.59686	1.73728	0.89904
CCNH	4	9	-0.0773178	-1.33146	1.03601	0.895079	1	1.80507	-0.45568	3.33969	0.100969	2	0.560252	-1.11096	1.85255	0.462835	1	-0.29341	-2.54252	1.21566	0.734433
CCNI	2	4	-0.219187	-2.02985	1.40366	0.791859	0	1.23948	-3.6709	3.58097	0.483349	0	-0.300937	-5.21295	2.06659	0.838052	2	0.527981	-1.312	2.20195	0.545345
CCNI2	3	7	-0.507736	-1.87843	0.598455	0.376666	0	-0.345873	-4.57314	1.17489	0.708726	1	0.0849033	-1.90063	1.35522	0.907919	1	-0.49427	-2.77184	0.892817	0.537657
CCNJ	0	2	-1.41707	-6.3441	1.09286	0.294821	0	0.976055	-3.97195	3.56489	0.577187	0	-0.0163656	-4.94358	2.49417	0.99156	0	-0.670641	-5.5976	1.83902	0.642208
CCNJL	7	7	0.720498	-0.396427	1.8775	0.204009	0	0.938702	-3.94057	3.11401	0.575728	5	1.59641	0.377861	2.78925	0.0117716	1	0.0153568	-2.28151	1.65115	0.986932
CCNK	0	2	-0.805694	-5.73301	1.70514	0.571867	0	2.03007	-2.90549	4.56912	0.297518	0	0.368155	-4.55982	2.88122	0.819816	0	0.032028	-4.89655	2.54715	0.98359
CCNL1	3	2	0.530111	-1.13616	2.34157	0.525849	0	1.455	-3.47924	3.98951	0.427089	0	0.0796992	-4.85605	2.61997	0.959634	1	0.604474	-1.78782	2.62305	0.570842
CCNL2	5	2	1.29734	-0.179176	3.05845	0.0857145	1	3.11977	0.680481	5.198	0.0173167	0	0.480578	-4.4661	3.06394	0.771964	2	1.52616	-0.392958	3.45917	0.112274
CCNO	6	10	0.0885549	-0.966185	1.067	0.862361	0	0.0218462	-4.84314	2.10941	0.988091	1	-0.0673391	-2.29865	1.3906	0.9383	1	-0.576487	-2.82699	0.919725	0.490975
CCNQ	1	1	0.298507	-2.22843	2.8254	0.798266	0	0.673235	-4.3111	3.60733	0.698192	1	1.6167	-0.933185	4.16643	0.190119	0	0.145419	-4.83817	3.07767	0.929938
CCNT1	1	3	-0.449565	-1.93474	0.370414	0.299541	0	0.27798	-1.60534	1.20411	0.641967	1	-0.0119166	-1.31662	0.798737	0.97917	0	-0.271292	-2.36439	0.600566	0.58769
CCNT2	4	3	0.781216	-0.682898	2.34723	0.290894	1	1.71475	-0.635348	3.54542	0.130372	1	0.942494	-1.39188	2.74809	0.369769	1	0.742937	-1.6263	2.63077	0.482319
CCNY	2	2	0.299926	-1.61155	2.20315	0.744633	0	-0.137864	-5.12043	2.69571	0.931899	1	1.00753	-1.45171	3.10711	0.375128	0	-0.648705	-5.57968	1.87433	0.655261
CCNYL1	0	1	0.0638785	-4.91939	2.99533	0.968969	0	3.58108	-1.40386	6.51668	0.116367	0	1.25486	-3.72876	4.18719	0.494348	0	0.718611	-4.26484	3.65051	0.680098
CCP110	8	17	-0.540903	-1.42364	0.265375	0.192168	1	-0.385362	-2.65873	1.1581	0.660528	3	-0.152197	-1.49702	0.897635	0.794073	1	-1.41456	-3.63686	-0.000613062	0.0498835
CCPG1	10	13	0.0507628	-0.807442	0.887682	0.905456	1	0.00854687	-2.24895	1.52635	0.99243	1	-0.569184	-2.7961	0.872463	0.483892	5	0.301716	-0.810196	1.28232	0.571731
CCR10	2	1	0.209766	-1.81419	2.60578	0.838367	0	0.843858	-4.14117	3.77966	0.63265	0	0.24844	-4.73543	3.18139	0.881685	1	0.295555	-2.28388	2.87455	0.806159
CCR2	7	5	0.743239	-0.37281	1.92051	0.190039	0	0.827407	-4.06504	3.06652	0.619512	1	0.404867	-1.89515	2.05237	0.677869	3	0.74097	-0.732987	2.07851	0.301083
CCR4	1	0	0.101525	-2.83387	5.08639	0.950083	0					0					1	0.391353	-2.54639	5.37717	0.805289
CCR5	3	2	1.2595	-0.49532	3.23957	0.157782	0	2.82673	-2.10347	5.34753	0.179668	0	0.666524	-4.31135	3.4438	0.699592	1	1.23257	-1.29059	3.67412	0.302942
CCR8	0	1	-0.269261	-5.25242	2.66191	0.866224	0	2.65414	-2.32984	5.58734	0.20656	0	1.09524	-3.88809	4.02685	0.54453	0	0.500881	-4.48236	3.43226	0.769226
CCR9	1	3	-0.192317	-2.52774	1.61513	0.842108	0	1.56539	-3.35548	3.98113	0.39587	1	1.01013	-1.32603	2.81869	0.339746	0	-0.459254	-5.36124	1.87674	0.748016
CCS	8	9	0.140062	-0.839813	1.11287	0.775163	1	0.821085	-1.5158	2.51444	0.429274	3	0.806648	-0.604233	1.99589	0.237682	1	-0.582591	-2.83271	0.927053	0.487554
CCSAP	2	0	1.84487	-0.664766	6.77182	0.160826	1	2.83495	-0.100733	7.81994	0.0578647	0					1	2.09308	-0.838452	7.07638	0.158113
CCSER1	11	12	0.340668	-0.332316	1.02568	0.316059	1	0.504925	-1.43223	1.64406	0.50928	7	0.989637	0.198215	1.78319	0.0157555	2	-0.383887	-1.8783	0.653169	0.499407
CCSER2	6	7	0.234688	-0.881486	1.32377	0.671351	0	0.974508	-3.89748	3.10433	0.561452	2	0.66344	-1.03109	2.00838	0.398146	4	0.692109	-0.614436	1.88255	0.281069
CCT2	0	3	-1.13386	-6.0381	1.21136	0.392792	0	1.82202	-3.08338	4.17239	0.333923	0	0.153342	-4.75798	2.52681	0.921397	0	-0.369005	-5.27777	1.99102	0.799869
CCT4	0	2	-0.963491	-5.8962	1.56579	0.495601	0	2.50632	-2.44547	5.11122	0.222404	0	0.202705	-4.73114	2.73586	0.898781	0	-0.249893	-5.18214	2.2777	0.86901
CCT5	0	1	-0.112781	-5.09634	2.81939	0.94445	0	2.1735	-2.81248	5.11166	0.279499	0	1.11953	-3.86479	4.05358	0.53681	0	0.879399	-4.10463	3.81273	0.619401
CCT6A	2	2	0.668888	-1.26618	2.5905	0.476681	0	0.452724	-4.5372	3.50175	0.791071	1	1.24415	-1.24485	3.36758	0.287489	1	1.12659	-1.35252	3.27429	0.330393
CCT6B	9	14	-0.23306	-1.1038	0.592457	0.582895	0	-0.89437	-5.79267	1.30537	0.502678	2	-0.179215	-1.81227	1.02058	0.791818	3	-0.276421	-1.64887	0.819104	0.642877
CCT7	0	1	-1.00201	-5.98518	1.92919	0.51139	0	1.19468	-3.78903	4.12723	0.512813	0	0.396439	-4.5869	3.32807	0.814644	0	-0.0784637	-5.06173	2.85298	0.961435
CCT8	2	1	0.799515	-1.23675	3.20386	0.434199	0	2.13152	-2.85264	5.06516	0.286679	0	0.777681	-4.20577	3.70958	0.657251	0	0.223161	-4.76016	3.15474	0.893371
CCT8L2	13	24	-0.361048	-1.07328	0.311092	0.29615	0	-1.83254	-6.70467	0.274756	0.101433	4	0.136329	-1.02261	1.06338	0.796062	6	-0.204915	-1.19481	0.647372	0.652711
CCZ1	10	19	-0.193848	-0.99823	0.557496	0.618558	0	-1.26677	-6.12656	0.78895	0.286849	5	0.457658	-0.604488	1.35422	0.370306	3	-0.377387	-1.71698	0.662014	0.504419
CCZ1B	8	9	0.414048	-0.562054	1.37766	0.397843	0	0.694256	-4.19833	2.89124	0.671683	3	0.951873	-0.449022	2.12195	0.165471	3	0.404817	-1.00221	1.5827	0.538781
CD101	19	30	0.00475724	-0.600526	0.589477	0.987421	1	0.206554	-1.99732	1.57575	0.813587	7	0.406319	-0.486225	1.17466	0.349179	9	0.081361	-0.734278	0.810242	0.835639
CD109	24	37	-0.240683	-0.748425	0.251671	0.337959	3	0.271926	-1.0005	1.11336	0.614181	5	-0.0213037	-0.999612	0.702404	0.959596	11	-0.317444	-1.00696	0.284612	0.309198
CD151	5	5	0.329775	-0.910153	1.56614	0.592611	1	1.57884	-0.79063	3.34547	0.162007	1	0.289447	-1.99459	1.91221	0.761271	2	0.231031	-1.58849	1.74687	0.781167
CD160	4	9	-0.202055	-1.46639	0.92258	0.731436	0	-0.0219714	-4.90308	2.16012	0.988135	1	-0.0829195	-2.34404	1.44363	0.926148	2	0.0180694	-1.67659	1.34927	0.980564
CD163	11	13	0.26158	-0.504175	1.03975	0.499723	0	-0.866182	-5.74877	1.30533	0.510245	5	0.803869	-0.152258	1.71185	0.0956165	3	-0.0268283	-1.40054	1.07795	0.965022
CD163L1	28	45	-0.0992158	-0.591192	0.37868	0.68612	2	-0.517375	-2.12954	0.616591	0.410819	8	0.137957	-0.659992	0.814042	0.713902	9	-0.36655	-1.14574	0.306875	0.299339
CD164	3	1	1.18496	-0.621028	3.51962	0.200707	0	0.0506845	-4.93383	2.98522	0.975371	1	1.42651	-1.08663	3.9397	0.235281	1	1.46944	-1.04351	3.98243	0.222444
CD164L2	3	1	1.92252	-0.120399	4.47682	0.0657995	1	4.33971	1.75644	6.93143	0.00318531	1	2.5196	-0.254133	5.29892	0.0722836	0	2.47137	-2.51613	5.41336	0.232065
CD177	6	17	-0.514872	-1.52314	0.37948	0.266751	0	-1.13227	-6.03458	1.09148	0.384776	1	-0.590913	-2.80512	0.814237	0.457708	4	-0.103998	-1.31999	0.91618	0.850935
CD180	0	2	-0.749441	-5.72486	1.99669	0.62306	0	1.31716	-3.62988	3.8858	0.468016	0	0.241556	-4.72427	2.90558	0.882964	0	0.349673	-4.63849	3.21237	0.836013
CD19	2	1	0.843169	-1.21692	3.26885	0.415959	1	1.4433	-1.17238	4.05889	0.253076	0	-0.152203	-5.13601	2.78057	0.924862	1	1.54841	-1.00824	4.10499	0.209431
CD1A	17	19	0.427358	-0.256005	1.1078	0.217779	2	0.913372	-0.734618	2.13746	0.239753	5	0.553465	-0.52035	1.46809	0.288931	4	-0.0754402	-1.27071	0.909196	0.888873
CD1B	7	15	-0.26093	-1.21834	0.615164	0.56658	0	-0.30956	-5.17518	1.77445	0.82425	3	0.368361	-0.987515	1.442	0.554749	1	-1.08987	-3.33792	0.373347	0.161668
CD1C	7	11	0.0274558	-0.971307	0.972942	0.955159	1	0.884397	-1.37308	2.40047	0.373417	3	0.587842	-0.804268	1.73092	0.372531	2	-0.130269	-1.78457	1.12309	0.852652
CD1D	6	10	0.0602936	-0.997659	1.04803	0.906482	1	0.67357	-1.70566	2.37583	0.52079	3	0.70557	-0.689076	1.85608	0.290724	1	-0.457763	-2.70248	1.03443	0.587619
CD1E	8	9	-0.0105627	-0.866167	0.803234	0.979605	1	0.471871	-1.50756	1.63669	0.541515	2	0.37517	-1.02248	1.38177	0.530878	4	-0.0170649	-1.16269	0.907279	0.973023
CD2	1	1	1.04457	-2.21626	4.30857	0.581705	0	3.42661	-1.56996	6.39149	0.128834	0	2.44183	-2.54601	5.38463	0.236446	1	2.12249	-1.23202	5.48721	0.242106
CD200	3	2	0.784949	-0.879379	2.59757	0.347341	0	1.46913	-3.49467	4.11289	0.429184	1	1.22258	-1.16988	3.24129	0.271757	2	1.40869	-0.528008	3.38132	0.144823
CD200R1	4	15	-0.935831	-2.13214	0.060723	0.0666384	0	0.0468289	-4.80931	2.08627	0.974355	0	-1.42599	-6.27775	0.589726	0.210107	1	-1.35283	-3.57815	0.0771413	0.0660745
CD200R1L	6	1	1.67538	0.106253	3.94163	0.0353497	1	2.30733	-0.26662	4.88108	0.0743242	0	0.0734006	-4.91015	3.00555	0.964382	5	2.50193	0.884679	4.78264	0.00200399
CD207	5	12	-0.3601	-1.46681	0.61609	0.480246	1	0.570699	-1.74876	2.18133	0.568534	2	0.173464	-1.46574	1.39116	0.807362	2	-0.461037	-2.12266	0.782214	0.497658
CD209	6	5	0.532057	-0.66057	1.75995	0.377158	1	1.70346	-0.626161	3.42064	0.128949	1	0.564768	-1.72629	2.20362	0.566068	2	0.313782	-1.4941	1.83597	0.706412
CD22	5	5	0.501773	-0.794903	1.80452	0.44039	1	1.82027	-0.529572	3.57132	0.11148	1	0.556644	-1.75356	2.23407	0.576609	1	0.38141	-1.92861	2.06568	0.697611
CD226	3	7	-0.254366	-1.72989	1.05794	0.709543	0	0.318204	-4.57255	2.54846	0.838304	1	0.175226	-2.10622	1.77425	0.851979	1	-0.401575	-2.75245	1.33581	0.673427
CD244	1	1	0.449862	-2.10856	3.00818	0.705887	1	2.74232	-0.198969	5.68249	0.0665224	0	1.05348	-3.92999	3.98542	0.558403	0	0.485545	-4.49779	3.41716	0.775803
CD247	1	2	0.132869	-2.31745	2.26362	0.902832	0	1.70348	-3.28292	4.60994	0.375232	0	0.659752	-4.29129	3.26352	0.697176	1	0.912614	-1.52814	3.01496	0.415125
CD248	1	0	0.734359	-0.73124	3.22594	0.326871	0					1	1.41141	-0.0544087	3.90308	0.0585501	0
CD27	2	5	-0.429166	-2.16551	1.0193	0.571871	0	-1.10123	-6.08659	1.70454	0.469471	0	-0.870653	-5.7598	1.35846	0.513002	0	-1.07256	-5.95271	1.11612	0.40132
CD274	0	1	-0.209853	-5.1931	2.72155	0.896028	0	2.72377	-2.26092	5.65876	0.197843	0	1.24975	-3.73383	4.18198	0.495883	0	0.617454	-4.36596	3.54927	0.720561
CD276	14	27	-0.281032	-0.96902	0.366646	0.400645	1	-0.55407	-2.79596	0.888789	0.50103	5	0.113994	-0.933194	0.975361	0.813752	3	-0.918726	-2.25796	0.108127	0.082929
CD28	2	3	0.215082	-1.57954	1.85484	0.796849	0	1.20246	-3.71711	3.62498	0.496672	1	0.950343	-1.38555	2.75844	0.36655	1	0.509675	-1.82527	2.3163	0.615239
CD2AP	3	8	-0.412748	-1.85071	0.832536	0.525329	0	-1.31345	-6.22596	1.03337	0.317703	1	0.0461463	-2.2052	1.56396	0.959127	2	0.400241	-1.29631	1.75306	0.602727
CD2BP2	6	7	0.0951879	-1.01923	1.18383	0.862884	0	0.228117	-4.67012	2.47168	0.882977	1	0.160208	-2.10254	1.70877	0.861995	4	0.428366	-0.898179	1.63754	0.505726
CD300A	6	6	0.300231	-0.848648	1.44404	0.600584	0	-0.0481042	-4.94665	2.21682	0.974362	1	0.258912	-2.00895	1.83063	0.782128	4	0.788322	-0.595779	2.0549	0.248925
CD300C	4	4	0.237866	-1.17739	1.64825	0.734015	0	0.0695463	-4.86948	2.53191	0.964767	0	-0.335104	-5.2295	1.93635	0.815688	4	1.31466	-0.108201	2.72049	0.0688782
CD300E	1	2	-0.108685	-2.51042	1.92158	0.916447	0	1.87181	-3.06602	4.41941	0.329175	1	1.01592	-1.38096	3.04088	0.355117	0	-0.26147	-5.18956	2.25193	0.862297
CD300LB	3	6	-0.0766189	-1.59509	1.2976	0.914691	0	0.796545	-4.10526	3.05499	0.633147	1	0.501186	-1.80039	2.14688	0.610869	2	0.516269	-1.33682	2.05073	0.549497
CD300LD	3	1	0.896398	-1.00376	3.26692	0.358104	0	1.36636	-3.63524	4.34336	0.465241	1	1.43474	-1.09432	3.96096	0.236163	2	1.19469	-1.00698	3.66607	0.278238
CD300LF	5	4	0.741875	-0.586415	2.14842	0.270326	1	2.27028	-0.102593	4.07436	0.0585296	1	1.05728	-1.26571	2.80573	0.315759	3	1.04345	-0.584084	2.61936	0.197538
CD300LG	4	3	0.582834	-0.8755	2.12564	0.427467	0	-0.117024	-5.07241	2.45795	0.940551	0	-0.40465	-5.30612	1.92943	0.77845	3	1.23238	-0.355375	2.83291	0.122544
CD302	3	7	-0.388306	-1.63098	0.724462	0.489302	1	1.27321	-0.546984	2.61083	0.133087	0	-0.557838	-5.29838	1.12886	0.619706	1	-0.496863	-2.3475	0.804964	0.45646
CD320	8	9	0.492114	-0.51475	1.48849	0.331665	0	1.08079	-3.7854	3.17831	0.524015	0	-0.701998	-5.56791	1.39437	0.593409	6	1.10515	-0.0248597	2.17812	0.0549696
CD33	2	7	-0.827763	-2.52365	0.51933	0.23918	0	0.0803829	-4.79636	2.24013	0.957047	1	-0.196265	-2.46427	1.36199	0.825896	1	-0.335506	-2.59048	1.19588	0.699064
CD34	1	4	-0.631219	-2.94711	1.08267	0.489873	0	0.556729	-4.37621	2.97718	0.736582	0	-0.463511	-5.36315	1.82252	0.74443	1	0.25258	-2.05753	1.95745	0.794871
CD36	65	85	0.102932	-0.228923	0.430226	0.540238	9	0.319637	-0.466828	0.991523	0.403105	13	-0.11606	-0.734277	0.414055	0.685115	25	-0.0109922	-0.489789	0.428884	0.962425
CD37	4	5	0.184939	-1.1599	1.48718	0.778486	0	0.227961	-4.72985	2.75361	0.888612	2	0.857221	-0.87983	2.31248	0.298553	1	0.0566833	-2.24287	1.7303	0.952235
CD38	5	5	0.375895	-0.860333	1.6126	0.541483	0	0.202192	-4.69954	2.49838	0.896234	2	0.78595	-0.960643	2.25175	0.341062	2	0.5486	-1.17907	1.98635	0.492791
CD3D	8	8	0.17848	-0.820636	1.17745	0.721987	1	0.94712	-1.39113	2.59215	0.366378	1	0.147122	-2.09766	1.64786	0.870874	6	0.562197	-0.577786	1.65467	0.322981
CD3E	2	6	-0.144359	-1.9362	1.4119	0.85921	0	-0.108437	-5.06859	2.47033	0.945222	1	0.535468	-1.78964	2.26499	0.594789	1	0.356337	-2.00426	2.16961	0.726713
CD3G	4	2	0.121764	-1.15002	1.4186	0.840258	0	0.783812	-2.38373	2.25946	0.442177	0	-0.0285274	-3.77934	1.45703	0.975023	4	0.717496	-0.516747	2.05808	0.238163
CD4	1	8	-1.05107	-3.30608	0.466255	0.191903	0	0.511933	-4.3609	2.64541	0.745747	0	-0.90795	-5.77082	1.17674	0.474106	1	-0.172971	-2.43601	1.3666	0.845684
CD40	0	1	-1.06824	-6.05196	1.86433	0.482721	0	1.49299	-3.49438	4.43455	0.427753	0	0.299983	-4.6848	3.23517	0.858112	0	-0.470171	-5.45432	2.46346	0.765528
CD44	2	4	-0.0656962	-1.66385	0.874105	0.903643	0	0.715891	-2.71913	1.7288	0.379779	0	0.106217	-4.35188	1.16621	0.891659	0	-0.029551	-5.22961	1.21217	0.979491
CD46	0	6	-2.1148	-6.99664	0.0776745	0.060792	0	0.971877	-3.91702	3.19313	0.566024	0	-0.829878	-5.7081	1.3425	0.528323	0	-1.17762	-6.06758	1.04608	0.357418
CD48	3	3	0.313483	-1.26467	1.89348	0.685454	1	1.48511	-1.00319	3.51527	0.210291	0	-0.501348	-5.40547	1.84235	0.725088	1	0.344204	-1.99951	2.16532	0.732641
CD5	11	10	0.482081	-0.387933	1.36658	0.274839	3	0.911369	-0.600213	2.22698	0.219371	4	0.741752	-0.501396	1.82974	0.223741	4	0.497648	-0.741554	1.58242	0.404414
CD53	0	3	-1.54147	-6.45182	0.825004	0.230541	0	0.135295	-4.85512	3.09852	0.935198	0	-0.389427	-5.30285	1.98888	0.789573	0	-0.601696	-5.50332	1.73296	0.668388
CD55	6	11	-0.281899	-1.33361	0.685565	0.573498	0	-0.384941	-5.24555	1.68083	0.77877	1	-0.376461	-2.60722	1.07743	0.65286	4	0.231385	-1.03081	1.32754	0.698478
CD58	2	0	1.76468	-0.761128	6.69664	0.184846	0					1	2.73309	-0.20855	7.72051	0.0674971	1	2.02368	-0.908059	7.00707	0.172554
CD59	1	0	1.14396	-1.78735	6.12717	0.450474	0					0					0
CD5L	5	10	-0.12675	-1.25795	0.893089	0.812396	0	-0.280503	-5.16425	1.88323	0.844231	1	-0.173899	-2.40897	1.29274	0.840152	3	0.214085	-1.1781	1.35852	0.737309
CD6	5	5	0.511046	-0.747248	1.76845	0.416231	0	1.63695	-3.27509	3.958	0.376677	2	1.23389	-0.51148	2.69424	0.14836	1	0.0146949	-2.40968	1.81618	0.988615
CD63	7	8	0.103306	-0.948376	1.13564	0.843513	1	1.70712	-0.557203	3.25077	0.11761	0	-0.896255	-5.76602	1.21972	0.485337	4	0.170203	-1.14129	1.36039	0.786708
CD68	4	6	0.0999764	-1.24216	1.35279	0.877211	0	-0.592152	-5.56317	2.01382	0.69877	0	-0.950377	-5.83365	1.23733	0.465784	2	0.236729	-1.61589	1.74541	0.778658
CD69	1	0	1.46445	-1.46688	6.44766	0.328364	0					0					0
CD7	2	1	0.624966	-0.770262	2.46826	0.361322	1	0.769446	-1.75871	3.29735	0.514311	0	-0.23355	-5.21757	2.69977	0.884227	1	1.0881	-0.379869	2.87579	0.130725
CD70	1	2	-0.249023	-2.71896	1.86006	0.817695	0	2.03155	-2.90715	4.57678	0.297734	0	0.459443	-4.4756	2.9978	0.779504	1	0.383278	-2.15789	2.56906	0.740315
CD72	4	3	0.940523	-0.538289	2.49472	0.207531	0	0.873901	-4.04268	3.26448	0.607204	0	-0.409257	-5.31668	1.9516	0.77733	3	1.46687	-0.124918	3.06717	0.0693198
CD74	2	3	0.235976	-1.58998	1.91027	0.782624	0	1.25629	-3.67953	3.72004	0.483634	1	1.07318	-1.29408	2.95328	0.321811	1	0.717156	-1.62557	2.536	0.488963
CD79A	3	1	0.842351	-1.03653	3.20857	0.384733	0	2.04037	-2.94401	4.97456	0.303586	0	0.174421	-4.80911	3.10653	0.916219	3	1.58079	-0.294805	3.94645	0.0984654
CD80	1	2	0.0535465	-2.34851	2.08681	0.959073	0	1.26919	-3.66222	3.79378	0.478977	1	1.2128	-1.19719	3.25275	0.279577	0	-0.328573	-5.25533	2.18043	0.826019
CD81	1	0	1.54912	-1.38226	6.53236	0.30004	0					0					1	2.45439	-0.47737	7.43778	0.0982524
CD82	5	10	-0.0790287	-1.2129	0.948215	0.883166	0	-1.07349	-6.0153	1.36742	0.444412	1	-0.17345	-2.4059	1.28973	0.840185	3	0.347038	-1.04708	1.50376	0.592059
CD83	6	3	0.9775	-0.32296	2.44167	0.141361	1	2.22216	-0.389366	4.31164	0.0882845	0	0.0225778	-4.88157	2.36773	0.988148	5	1.67755	0.302454	3.17714	0.0174082
CD84	2	4	-0.202604	-1.69044	0.726436	0.680547	0	0.542491	-1.72802	1.53194	0.42129	0	0.0832846	-3.38916	1.08867	0.896785	2	0.235325	-1.0027	1.19113	0.631475
CD86	1	0	0.582215	-2.35038	5.56595	0.709714	0					0					0
CD8A	4	1	1.43362	-0.265648	3.73979	0.100468	0	1.55104	-3.44327	4.50989	0.413975	2	2.07152	0.0242911	4.48484	0.0475124	1	1.42465	-1.12564	3.97608	0.244118
CD8B	1	0	1.41573	-1.52118	6.40121	0.346499	1	3.54891	0.586777	8.54479	0.0208253	0					0
CD9	1	1	0.380169	-2.38278	3.14213	0.778327	0	3.79831	-1.18659	6.7338	0.101897	0	1.22921	-3.75434	4.16135	0.502125	1	0.972488	-1.84361	3.78746	0.485948
CD93	13	16	0.200719	-0.557734	0.944932	0.598101	1	-0.233774	-2.62457	1.50375	0.814026	4	0.335864	-0.855034	1.32265	0.548045	8	0.634955	-0.270875	1.47233	0.162071
CD96	14	17	0.215464	-0.509835	0.92642	0.554322	2	1.37803	-0.261466	2.58103	0.0901024	3	0.216602	-1.12515	1.26088	0.720027	7	0.410945	-0.531913	1.25824	0.374111
CD99	1	0	0.570065	-2.36221	5.55367	0.715692	0					0					1	1.05192	-1.88091	6.03574	0.48981
CD99L2	2	3	0.160444	-1.32467	1.45763	0.803607	0	1.22256	-2.04755	2.70197	0.283129	1	0.55359	-1.28009	1.91948	0.463263	0	-0.13747	-4.02906	1.35409	0.879824
CDA	0	2	-0.483571	-5.4597	2.28795	0.756351	0	2.40269	-2.55565	5.04315	0.238263	0	0.753013	-4.20825	3.41119	0.662169	0	0.276872	-4.70981	3.21256	0.868969
CDADC1	2	5	0.374823	-1.58	2.09516	0.688305	0	1.39332	-3.51428	3.70378	0.438322	1	1.38278	-0.941979	3.09732	0.203175	1	0.509765	-2.05202	2.74849	0.667879
CDAN1	15	19	0.174794	-0.473745	0.805581	0.58941	2	0.58857	-0.977092	1.6966	0.3979	5	0.515954	-0.384993	1.28868	0.239265	5	0.0277587	-1.01438	0.885035	0.953404
CDC123	7	4	0.939154	-0.281071	2.28687	0.132291	2	2.58766	0.575856	4.35887	0.0142178	3	1.41447	-0.146689	2.90632	0.0735046	0	-1.24852	-6.19851	1.2803	0.374748
CDC14A	11	16	0.32653	-0.481811	1.10654	0.419579	1	1.37492	-0.845151	2.79212	0.181743	2	0.167061	-1.46131	1.35632	0.812031	6	0.802838	-0.208862	1.70607	0.113809
CDC14B	2	7	-0.532715	-2.16932	0.577081	0.383538	0	0.486072	-3.69873	1.87372	0.666719	0	-0.314827	-4.85264	1.1711	0.761495	2	0.111213	-1.45345	1.17602	0.861302
CDC16	3	8	-0.227296	-1.67925	1.02793	0.731572	0	0.055718	-4.87477	2.41861	0.971492	1	0.256288	-2.00366	1.79503	0.782612	2	0.113528	-1.60818	1.48976	0.882155
CDC20	6	11	-0.0962165	-1.1358	0.858821	0.846629	0	0.0186605	-4.84096	2.07979	0.989771	1	-0.253034	-2.47912	1.19005	0.764641	5	0.575635	-0.541352	1.5722	0.29292
CDC20B	6	11	-0.350727	-1.39104	0.604444	0.477047	2	0.836081	-0.875013	2.17207	0.299494	2	0.0193836	-1.63992	1.27305	0.978347	1	-0.87381	-3.10369	0.576431	0.26731
CDC23	2	4	-0.462715	-2.23617	1.08538	0.560813	0	-0.23986	-5.19208	2.28833	0.876589	1	0.642751	-1.67556	2.36732	0.525228	0	-0.874632	-5.76608	1.38263	0.512958
CDC25A	1	0	1.83502	-1.09625	6.81822	0.21694	0					1	3.0937	0.161876	8.07712	0.0393966	0
CDC25B	0	3	-1.65762	-6.56405	0.698192	0.190295	0	0.965022	-3.98179	3.5116	0.580764	0	-0.304356	-5.21008	2.04739	0.835158	0	-0.520335	-5.42994	1.84349	0.716172
CDC25C	17	12	0.497113	-0.243537	1.26659	0.188774	1	0.0948074	-2.20625	1.66567	0.919654	7	1.07211	0.0932143	1.98594	0.0328509	7	0.338236	-0.66412	1.27532	0.493875
CDC27	1	2	-0.219802	-2.64322	1.83519	0.833779	0	1.5342	-3.43009	4.20612	0.412335	0	0.314758	-4.61243	2.82523	0.844581	1	0.612165	-1.82659	2.68643	0.57702
CDC34	1	3	-0.531236	-2.88603	1.30402	0.58133	0	1.29154	-3.61309	3.63746	0.466728	0	-0.206261	-5.11032	2.13707	0.888978	0	-0.623741	-5.52729	1.71847	0.656897
CDC37	0	3	-1.36667	-6.27266	0.983595	0.292508	0	1.79959	-3.10467	4.14422	0.338503	0	-0.0847122	-4.99058	2.26581	0.955034	0	-0.587011	-5.49177	1.75906	0.677648
CDC37L1	2	0	1.60988	-0.899594	6.53678	0.227637	0					1	2.08457	-0.848121	7.06833	0.160009	1	2.22445	-0.707962	7.20812	0.133658
CDC40	1	3	0.0699328	-2.50051	2.22269	0.952114	0	2.25011	-2.66836	4.66888	0.256442	0	0.685044	-4.25203	3.1669	0.684214	1	0.83587	-1.87427	3.2094	0.521333
CDC42BPA	6	9	-0.00913974	-0.939851	0.851554	0.983414	0	0.0121032	-3.4814	1.40709	0.98912	1	-0.156153	-2.0772	0.960335	0.812739	4	0.393708	-0.684978	1.32791	0.437115
CDC42BPB	5	4	0.584223	-0.523776	1.74907	0.288489	2	1.53521	-0.0558547	2.88287	0.0567776	0	0.00551182	-4.09545	1.50382	0.995521	2	0.728978	-0.732514	2.01979	0.280879
CDC42BPG	17	29	-0.0156727	-0.603404	0.542577	0.95683	2	0.338445	-1.27732	1.45012	0.629644	4	-0.0852163	-1.2177	0.789342	0.863121	7	-0.0867781	-0.971289	0.661482	0.8312
CDC42EP1	0	3	-1.373	-6.28805	1.02337	0.29798	0	1.2631	-3.68576	3.83658	0.484397	0	-0.12241	-5.03279	2.25441	0.935064	0	-0.601574	-5.51734	1.79531	0.673795
CDC42EP2	2	4	0.0337261	-1.8057	1.72373	0.968767	0	0.301243	-4.63443	2.81656	0.851822	1	0.732651	-1.63636	2.57986	0.487575	1	0.312211	-2.08318	2.28138	0.765843
CDC42EP4	1	0	1.34097	-1.59027	6.32415	0.372679	0					0					1	2.2474	-0.684091	7.23068	0.129576
CDC42SE1	3	6	-0.0877611	-1.5602	1.24004	0.898404	1	2.28138	-0.0354693	3.94258	0.052827	1	0.272692	-2.01638	1.90041	0.775135	1	0.0681597	-2.212	1.68059	0.941533
CDC42SE2	0	2	-0.981483	-5.90849	1.52834	0.483819	0	2.05886	-2.87854	4.605	0.292449	0	0.0939219	-4.83339	2.60474	0.952184	0	-0.233222	-5.16007	2.2761	0.877277
CDC45	4	5	0.0478434	-1.31563	1.35851	0.942593	0	0.978016	-3.91099	3.20738	0.563907	1	0.830061	-1.45242	2.45192	0.408817	2	-0.0382244	-1.84523	1.51089	0.963011
CDC6	6	8	0.5194	-0.617293	1.61214	0.358636	1	2.0607	-0.195132	3.58299	0.0677532	2	1.00575	-0.678406	2.32731	0.21132	0	-1.76435	-6.72259	0.742308	0.19459
CDC7	5	3	0.864254	-0.515996	2.3786	0.219126	0	-0.168345	-5.14637	2.60504	0.916272	2	1.62278	-0.222967	3.32055	0.0804838	3	1.38036	-0.20266	2.97168	0.0845803
CDC73	1	0	1.91275	-1.0225	6.89755	0.198346	0					0					1	3.46739	0.523052	8.45592	0.0228971
CDCA2	8	12	0.0924524	-0.848764	0.994898	0.84224	0	0.425798	-4.4349	2.49174	0.783016	3	0.559467	-0.827502	1.69073	0.392611	3	0.210823	-1.17426	1.34297	0.739351
CDCA3	4	7	-0.204934	-1.48106	0.957939	0.733092	2	1.19524	-0.574723	2.63513	0.165763	0	-1.04703	-5.91899	1.08559	0.406729	1	-0.412229	-2.67499	1.1408	0.635401
CDCA5	1	3	-0.3805	-2.78762	1.54767	0.707793	0	0.82108	-4.12118	3.31152	0.632141	0	-0.506401	-5.44404	1.98788	0.73244	1	0.561755	-1.86174	2.53996	0.603256
CDCA7	2	5	-0.469722	-2.25634	1.07553	0.556824	0	0.762382	-4.12726	3.00846	0.644101	0	-0.343081	-5.23301	1.90619	0.810264	2	0.168906	-1.63671	1.73865	0.839222
CDCA7L	13	15	0.297107	-0.462293	1.04517	0.437116	0	-0.505218	-5.37369	1.58151	0.709664	2	-0.0243698	-1.65155	1.16368	0.971675	6	0.343551	-0.687347	1.26255	0.492124
CDCA8	2	4	-0.0213848	-1.58676	1.20085	0.973623	0	1.10497	-2.32542	2.58398	0.330476	1	0.54268	-1.44894	1.8499	0.496609	0	-0.511833	-5.21613	1.13907	0.634967
CDCP1	6	6	0.39203	-0.753129	1.54551	0.494829	0	0.148889	-4.74133	2.35988	0.922153	3	1.12591	-0.328386	2.41661	0.119892	2	0.258642	-1.46718	1.68153	0.740654
CDCP2	2	5	-0.0787789	-1.85941	1.45212	0.922304	1	2.06275	-0.41397	3.9459	0.0925541	1	0.563487	-1.76434	2.28582	0.577081	0	-0.618898	-5.53716	1.73774	0.664367
CDH1	2	2	0.426939	-1.45869	2.31268	0.63857	0	1.58736	-3.35355	4.14577	0.394336	1	1.04628	-1.35886	3.08082	0.344086	1	0.710702	-1.70202	2.75406	0.513105
CDH10	1	3	-0.425233	-2.78558	1.42397	0.662538	0	0.506056	-4.42957	2.96624	0.758905	0	-0.390877	-5.31568	2.03706	0.79132	1	0.436435	-1.92368	2.2891	0.670812
CDH11	1	1	0.132116	-2.38875	2.65293	0.909485	0	2.42972	-2.5583	5.37305	0.238273	1	1.49106	-1.03751	4.01947	0.219532	0	0.342917	-4.64084	3.27558	0.838572
CDH12	3	6	-0.0616026	-1.55941	1.29879	0.930313	2	2.00892	0.25485	3.45213	0.0279946	0	-0.79759	-5.67887	1.39226	0.548212	1	-0.32334	-2.63129	1.32736	0.724708
CDH13	3	1	1.12612	-0.68444	3.46355	0.225811	1	1.99014	-0.62822	4.60812	0.123901	2	1.94853	-0.0790471	4.34696	0.0589833	0	0.0322413	-4.95116	2.96404	0.984294
CDH15	13	17	0.00959143	-0.704607	0.698934	0.978345	1	0.212404	-1.92949	1.47814	0.795594	3	-0.0179936	-1.30932	0.951612	0.973988	5	0.0570198	-0.980303	0.91824	0.904316
CDH16	8	29	-0.501678	-1.21927	0.0491878	0.0773935	0	-0.455815	-5.26845	0.886861	0.68808	3	-0.209505	-1.38495	0.480048	0.616837	3	-0.308676	-1.3119	0.331748	0.395165
CDH17	11	18	0.0891605	-0.50742	0.694777	0.757214	0	-0.332775	-5.18288	1.67309	0.807227	4	0.524746	-0.151176	1.32434	0.120071	4	-0.261436	-1.4622	0.729171	0.62471
CDH18	0	3	-1.16775	-6.0902	1.30096	0.393113	0	2.05755	-2.85263	4.42805	0.288338	0	0.200685	-4.72047	2.63828	0.898683	0	-0.526473	-5.45165	1.97543	0.718659
CDH19	18	16	0.54574	-0.142237	1.24435	0.11947	2	0.869527	-0.842796	2.17361	0.281492	6	0.76905	-0.235898	1.66032	0.12622	8	0.696874	-0.199922	1.52647	0.122708
CDH2	1	2	0.117894	-2.27775	2.14148	0.90987	0	1.03525	-3.95274	3.98768	0.565571	1	1.35199	-1.04778	3.38138	0.230429	0	0.0972408	-4.8298	2.60716	0.950504
CDH20	4	5	-0.0675388	-1.25982	1.03641	0.902599	0	0.736986	-3.09939	2.21606	0.508584	1	0.272435	-1.62265	1.57378	0.710373	2	0.0555255	-1.48068	1.27568	0.931116
CDH22	0	1	-0.309427	-5.29271	2.62206	0.846057	0	2.40953	-2.57528	5.34479	0.240874	0	1.02324	-3.96042	3.95565	0.56865	0	0.43154	-4.55192	3.36346	0.799218
CDH23	8	16	-0.257866	-1.17859	0.608383	0.563312	2	1.19261	-0.475935	2.44914	0.141378	0	-1.59923	-6.45648	0.444365	0.153458	3	-0.168214	-1.56576	0.962479	0.785563
CDH24	8	21	-0.457211	-1.32224	0.318746	0.2553	1	0.484763	-1.72545	1.87367	0.596206	5	0.33626	-0.718126	1.21783	0.501424	2	-0.837284	-2.44625	0.30737	0.166991
CDH26	16	31	-0.332163	-0.966034	0.25024	0.271912	1	-0.620926	-2.85491	0.753123	0.441331	4	-0.22993	-1.36788	0.606439	0.630305	9	-0.0191028	-0.826327	0.669536	0.959834
CDH3	5	9	-0.288881	-1.43067	0.753486	0.592156	1	-0.266957	-2.67485	1.61838	0.793834	1	-0.199597	-2.43866	1.27981	0.817225	2	-0.0212705	-1.68717	1.25701	0.976363
CDH4	2	2	0.450505	-1.48773	2.38047	0.63121	0	2.12037	-2.80889	4.63743	0.280056	1	1.35551	-1.0402	3.37928	0.228408	1	0.723742	-1.75568	2.89479	0.523834
CDH5	3	11	-0.662798	-2.04283	0.459953	0.259998	0	0.201111	-4.66021	2.27046	0.893171	0	-1.31275	-6.16946	0.733169	0.263575	2	-0.228496	-1.88052	1.01374	0.741137
CDH6	0	2	-1.27174	-6.19926	1.23982	0.352803	0	1.28734	-3.65198	3.84042	0.475225	0	-0.02904	-4.95992	2.49365	0.98505	0	-0.298972	-5.22794	2.21745	0.842299
CDH7	1	4	-0.744861	-3.0474	0.946045	0.405777	0	-0.063128	-4.99187	2.34321	0.967237	0	-0.661653	-5.55301	1.59344	0.6299	0	-0.948889	-5.84354	1.32301	0.475892
CDH8	0	3	-1.29952	-6.20316	1.04231	0.318436	0	1.50773	-3.40888	3.89658	0.409651	0	-0.0467028	-4.95173	2.3026	0.975299	0	-0.451994	-5.35553	1.89004	0.75249
CDH9	1	2	-0.0866269	-2.48127	1.93548	0.933093	0	2.2623	-2.67589	4.81163	0.257327	1	1.04684	-1.35444	3.07665	0.342837	0	-0.428141	-5.35849	2.09283	0.773044
CDHR1	7	16	-0.364531	-1.26125	0.363362	0.342815	1	0.383171	-1.35708	1.32236	0.525839	2	-0.084036	-1.575	0.802032	0.873821	1	-1.1144	-3.36067	0.254256	0.133269
CDHR2	25	23	0.410144	-0.168811	0.994197	0.164283	2	0.429306	-1.21814	1.6443	0.559704	5	0.349488	-0.702778	1.2254	0.484052	13	0.604696	-0.125947	1.29791	0.102432
CDHR3	14	36	-0.22512	-0.863145	0.359559	0.459178	0	-1.07926	-5.8974	0.71668	0.324392	3	-0.36955	-1.64015	0.539201	0.464627	8	0.21554	-0.574961	0.894816	0.567262
CDHR4	21	27	0.176032	-0.423399	0.764946	0.560415	5	0.732624	-0.418038	1.72946	0.198213	5	0.260278	-0.781627	1.11858	0.594268	5	-0.18591	-1.24001	0.688588	0.695036
CDHR5	10	15	0.135163	-0.717044	0.957389	0.749716	2	0.953175	-0.770541	2.29815	0.24583	1	-0.354129	-2.57614	1.07132	0.669375	4	-0.0637072	-1.29069	0.979934	0.910033
CDIP1	0	1	-0.616894	-5.60016	2.31457	0.692501	0	1.4822	-3.50211	4.4162	0.430025	0	0.747369	-4.23625	3.67968	0.668932	0	0.318183	-4.66528	3.25011	0.849713
CDIPT	1	3	-0.232528	-2.59534	1.62504	0.81368	0	0.79742	-4.13158	3.24309	0.638487	0	-0.312958	-5.22886	2.07689	0.832118	0	-0.440787	-5.36148	2.00425	0.763559
CDK1	0	3	-0.137209	-5.05018	2.24047	0.92725	0	2.50703	-2.41093	4.89824	0.217995	0	0.989811	-3.91451	3.33578	0.563146	0	0.791183	-4.15017	3.28454	0.643356
CDK10	4	16	-0.515075	-1.70674	0.475783	0.323292	0	-0.120763	-4.97544	1.90917	0.932115	1	-0.207681	-2.42265	1.19973	0.804332	3	0.100622	-1.25702	1.17794	0.8686
CDK11A	15	20	0.0762487	-0.610813	0.744205	0.824234	1	-0.0161581	-2.25146	1.42723	0.985294	3	-0.166131	-1.5003	0.861908	0.772137	7	0.307513	-0.612604	1.12131	0.490551
CDK11B	8	13	-0.119574	-1.03382	0.739528	0.787714	0	-0.705535	-5.57288	1.39294	0.591993	1	-0.473223	-2.6916	0.945667	0.560675	5	0.345276	-0.761076	1.3104	0.515459
CDK12	0	3	-1.25734	-4.41499	0.149392	0.0824341	0	0.446385	-2.27082	1.80386	0.620344	0	-0.122824	-3.07926	1.16423	0.877191	0	-0.854372	-3.75643	0.552347	0.250214
CDK13	2	5	-0.602131	-2.37195	0.903556	0.440474	1	1.28293	-1.08629	3.09783	0.244387	1	0.443985	-1.85542	2.10543	0.65019	0	-1.59657	-6.51381	0.747852	0.212493
CDK14	0	1	0.149924	-4.83414	3.08334	0.927826	0	2.24864	-2.74064	5.19507	0.267108	0	1.39901	-3.5864	4.33577	0.452887	0	1.45968	-3.52661	4.39864	0.436434
CDK15	7	8	0.379039	-0.654684	1.39512	0.4629	1	0.500188	-1.92866	2.35537	0.642723	1	0.234112	-2.01381	1.74126	0.798419	4	0.775881	-0.501419	1.92408	0.217786
CDK16	0	1	-0.252982	-1.91407	0.724163	0.623554	0	0.667823	-0.993682	1.646	0.310716	0	0.260946	-1.40026	1.23837	0.655313	0	-0.0251693	-1.68631	0.9521	0.9629
CDK17	1	2	0.35639	-2.04338	2.38641	0.735944	0	1.1842	-3.75545	3.73645	0.506594	1	1.65805	-0.758264	3.70771	0.153757	0	0.32053	-4.61318	2.8529	0.84261
CDK18	9	6	0.779634	-0.240519	1.86689	0.13412	0	-0.400399	-5.3545	2.12067	0.792686	2	0.63638	-1.0799	2.03914	0.424912	3	0.601809	-0.88945	1.93968	0.40299
CDK19	2	4	-0.558623	-2.31274	0.956814	0.472699	0	0.18239	-4.74483	2.58121	0.908023	0	-0.583819	-5.4806	1.70838	0.676162	2	0.262816	-1.51727	1.80716	0.748585
CDK2	0	2	-0.270573	-3.19899	0.720686	0.618751	0	0.792138	-0.976117	1.77474	0.252756	0	0.256843	-2.10799	1.244	0.676111	0	-0.0258521	-2.36187	0.961427	0.965021
CDK20	15	9	0.929547	0.111948	1.79978	0.0257324	3	1.83819	0.307345	3.15145	0.021204	5	1.1855	0.0371606	2.24069	0.0435643	5	0.824607	-0.351161	1.90197	0.160091
CDK2AP1	2	0	1.73468	-0.781049	6.66346	0.191289	0					1	2.45795	-0.473878	7.44136	0.0977848	1	2.10602	-0.825488	7.08931	0.155534
CDK2AP2	1	0	1.76947	-1.16196	6.75274	0.234314	0					1	2.88049	-0.0517391	7.86408	0.0539104	0
CDK3	9	11	0.293953	-0.611917	1.17823	0.516252	1	1.36498	-0.874743	2.84195	0.188825	4	0.825804	-0.402113	1.88298	0.172574	4	0.462016	-0.766191	1.52229	0.432368
CDK4	2	2	0.646616	-1.23151	2.52487	0.476651	0	1.92177	-3.01405	4.46209	0.31862	1	1.34772	-1.05442	3.37852	0.232272	1	1.0177	-1.38161	3.04635	0.354994
CDK5	1	1	0.461377	-2.1165	3.03925	0.70203	0	2.2731	-2.71125	5.20723	0.262332	0	0.752476	-4.23101	3.68445	0.666934	0	0.78627	-4.19711	3.71801	0.653967
CDK5R1	0	2	-1.35792	-6.28676	1.15804	0.318752	0	1.97822	-2.95306	4.50227	0.306715	0	-0.19377	-5.1222	2.32081	0.898491	0	-0.252145	-5.17944	2.25862	0.867195
CDK5R2	0	1	-0.913914	-5.89799	2.01954	0.551353	0	3.87362	-1.1261	6.84609	0.0981949	0	0.831433	-4.15475	3.7701	0.63748	0	0.289089	-4.69655	3.2264	0.86316
CDK5RAP1	12	15	0.143943	-0.640343	0.909826	0.713706	1	0.0548435	-2.19073	1.53696	0.951114	1	-0.833895	-3.05093	0.577567	0.281202	7	0.511959	-0.448088	1.38912	0.281432
CDK5RAP2	20	39	-0.216058	-0.765472	0.289132	0.411668	4	0.63269	-0.457115	1.39984	0.22042	6	-0.0415196	-0.946415	0.657686	0.917313	4	-0.928059	-2.06902	-0.0514947	0.036565
CDK5RAP3	7	11	0.198417	-0.589935	0.947385	0.606374	1	0.441454	-1.69597	1.73851	0.601167	3	0.656083	-0.389151	1.5628	0.195608	2	0.0580782	-1.2193	1.01386	0.915312
CDK6	0	1	-0.438821	-5.42203	2.49249	0.781042	0	2.79552	-2.18874	5.72943	0.189128	0	0.79903	-4.18442	3.73094	0.64914	0	0.157584	-4.82577	3.08924	0.924161
CDK7	3	5	-0.27005	-1.75131	1.07677	0.695861	1	1.99073	-0.303025	3.64359	0.0798236	0	-0.705956	-5.58967	1.50224	0.601092	1	-0.4372	-2.74248	1.2182	0.630569
CDK8	1	1	0.644879	-1.91518	3.20495	0.590223	0	2.93501	-2.04973	5.87009	0.173431	0	0.974805	-4.00874	3.90695	0.585301	1	1.47	-1.10555	4.04558	0.235924
CDK9	0	6	-2.48279	-7.36117	-0.315854	0.0201529	0	-0.85447	-5.75193	1.43639	0.527608	0	-0.818873	-5.69173	1.326	0.531061	0	-1.39273	-6.26955	0.770543	0.251661
CDKAL1	12	4	1.65841	0.596273	2.89979	0.00183279	0	-0.0957482	-5.03892	2.40006	0.950856	3	1.63414	0.0969054	3.10025	0.0382949	4	1.49668	0.0812675	2.93986	0.0388077
CDKL1	7	11	0.0116489	-0.972256	0.93398	0.980575	0	-0.798179	-5.69977	1.45473	0.558164	0	-1.32687	-6.18409	0.721004	0.257843	6	0.68127	-0.358692	1.63449	0.188446
CDKL2	11	14	0.00120216	-0.826822	0.809558	0.997678	0	-0.623858	-5.50865	1.53454	0.646819	2	0.0859095	-1.54498	1.28292	0.902053	7	0.310166	-0.678317	1.21952	0.52234
CDKL3	23	29	0.149515	-0.420853	0.709274	0.603121	3	0.426451	-0.92415	1.47274	0.493601	7	0.366428	-0.52044	1.12728	0.393308	8	-0.1669	-1.04496	0.609382	0.685811
CDKL4	3	12	-0.848836	-2.25521	0.295383	0.153	0	-0.275103	-5.14428	1.83112	0.844975	2	0.192206	-1.45566	1.42595	0.789193	0	-2.11805	-6.99501	0.00208138	0.050294
CDKL5	4	4	0.135843	-1.24311	1.51261	0.841807	3	2.46098	0.821879	3.97526	0.00497825	0	-0.564945	-5.45857	1.69853	0.685286	1	-0.268561	-2.64208	1.51098	0.78351
CDKN1A	1	3	-0.388266	-2.73623	1.44203	0.687708	0	1.37189	-3.55615	3.80834	0.4485	0	-0.343509	-5.25497	2.02672	0.814499	0	-0.532921	-5.44634	1.84568	0.710412
CDKN1B	2	1	0.935528	-1.08984	3.33254	0.356898	0	2.2526	-2.7314	5.18584	0.265677	1	1.5773	-0.938868	4.09336	0.193462	1	1.25388	-1.26399	3.77172	0.29399
CDKN1C	0	1	-1.95235	-6.93907	0.987623	0.189836	0	1.06792	-3.93469	4.04735	0.557339	0	0.553795	-4.43843	3.50741	0.748203	0	-1.16309	-6.15185	1.78191	0.444999
CDKN2A	1	3	-0.866476	-3.21119	0.958422	0.358638	0	-1.07267	-6.03634	1.55297	0.462873	0	-0.747042	-5.65149	1.59912	0.589808	1	0.343461	-2.00038	2.1668	0.733258
CDKN2AIP	3	3	-0.0156489	-0.840342	0.437496	0.951074	1	0.50835	-0.300417	0.98438	0.142573	0	0.0825665	-1.27873	0.565477	0.790666	0	0.0464579	-1.6846	0.533621	0.885206
CDKN2AIPNL	5	2	1.17944	-0.304933	2.94069	0.120817	0	1.63884	-3.29981	4.18902	0.381367	1	1.38049	-1.05505	3.45607	0.22982	1	0.646996	-1.75779	2.68187	0.548199
CDKN2B	0	6	-2.16826	-7.04116	-0.02313	0.0469836	0	0.147177	-4.74016	2.35719	0.922866	0	-0.93472	-5.8083	1.21376	0.467755	0	-1.26746	-6.1418	0.883841	0.302726
CDKN3	2	3	0.324914	-1.50915	2.01227	0.706853	0	0.712899	-4.21755	3.17614	0.671808	0	-0.353763	-5.25676	1.98631	0.807201	2	1.20188	-0.620865	2.87758	0.178723
CDNF	3	6	-0.386484	-1.94364	1.01429	0.594342	0	-0.238144	-5.21291	2.39056	0.880297	0	-0.674694	-5.56057	1.53398	0.619554	0	-1.79176	-6.74643	0.706494	0.184132
CDO1	2	0	2.70891	0.198655	7.63604	0.0336318	0					1	3.20661	0.274504	8.19014	0.0333037	1	2.94238	0.0106173	7.92577	0.0492306
CDON	14	20	0.141538	-0.564693	0.82311	0.687905	3	1.14413	-0.23639	2.22858	0.0962022	2	-0.352923	-1.96333	0.796432	0.584498	5	0.00276537	-1.05604	0.89297	0.995475
CDPF1	2	3	-0.018127	-1.87985	1.69103	0.983383	0	-0.36213	-5.28506	2.10122	0.806959	0	-0.792983	-5.70233	1.57701	0.567734	1	0.312574	-2.05869	2.17056	0.760272
CDR2	6	8	0.305697	-0.794868	1.3668	0.574408	0	0.510558	-4.36533	2.65783	0.746887	5	1.43631	0.266927	2.5306	0.0179498	0	-1.29729	-6.16605	0.820464	0.283633
CDR2L	2	3	-0.629705	-2.14764	0.653533	0.320378	0	-0.0318769	-4.02909	1.46495	0.973293	0	-0.316991	-4.12527	1.16705	0.714251	2	-0.21699	-1.66196	1.18635	0.740111
CDRT15L2	4	5	0.568105	-0.669259	1.53647	0.332192	0	0.825361	-4.22315	2.54207	0.635355	1	1.16455	-0.285667	2.16784	0.0986116	2	0.121779	-1.85174	1.6404	0.896636
CDS1	4	6	-0.329776	-1.56253	0.742176	0.549676	0	-0.700643	-5.65506	1.43005	0.625758	0	-1.01166	-5.83159	0.772165	0.351459	2	-0.0894942	-1.67657	1.0892	0.889814
CDS2	3	0	2.2745	-0.0912474	7.18382	0.0609387	0					1	2.48163	-0.450678	7.46525	0.0947234	1	2.12811	-0.803607	7.11149	0.15125
CDSN	6	5	0.072134	-0.90199	1.03119	0.87873	1	0.345448	-1.64374	1.59138	0.652199	1	0.0402365	-1.80995	1.18756	0.952343	3	0.290629	-0.893929	1.31488	0.589544
CDT1	12	15	0.139452	-0.607463	0.856218	0.706003	0	-0.313866	-5.17148	1.58734	0.817509	3	0.213455	-1.08477	1.18946	0.709886	8	0.58542	-0.261749	1.36618	0.166147
CDV3	3	3	0.257023	-1.37938	2.00073	0.753659	1	0.635489	-1.77527	2.68655	0.556621	1	0.827841	-1.56513	2.81901	0.443999	0	-0.670653	-5.59669	1.83677	0.641798
CDX1	1	1	-0.039457	-2.57095	2.49193	0.973075	0	-0.395196	-5.38024	2.54064	0.803236	1	1.23857	-1.29339	3.77025	0.302957	0	0.0202296	-4.96362	2.95311	0.990139
CDX2	0	1	-0.711884	-5.69508	2.2194	0.646154	0	2.06489	-2.91919	4.99839	0.298907	0	0.66484	-4.31859	3.59668	0.701395	0	0.00710406	-4.97621	2.93867	0.996532
CDX4	2	4	-0.385602	-2.17621	1.1829	0.63364	0	0.702064	-4.22247	3.08422	0.67485	1	0.529867	-1.81594	2.27945	0.603013	1	-0.213096	-2.5551	1.56663	0.825439
CDYL	1	0	1.52765	-1.40357	6.51082	0.307033	0					1	2.7315	-0.200142	7.71485	0.0667358	0
CDYL2	1	1	-0.0155224	-2.53545	2.50435	0.989333	0	-0.353418	-5.33793	2.58111	0.824121	1	1.3493	-1.16697	3.86546	0.260509	0	-0.145533	-5.12927	2.78708	0.92818
CEACAM1	4	16	-1.00876	-2.20633	-0.00863292	0.0479504	0	-0.709376	-5.57051	1.35644	0.586298	0	-1.7933	-6.64618	0.228248	0.0943039	2	-0.667802	-2.32265	0.560686	0.311693
CEACAM16	10	6	1.20038	0.19415	2.29326	0.01928	0	0.142386	-4.7677	2.44037	0.926718	3	1.31339	-0.173818	2.65316	0.079815	4	1.19766	-0.123982	2.45322	0.0736544
CEACAM19	2	2	0.444229	-1.42642	2.31483	0.621664	0	0.997123	-3.98238	3.7966	0.576676	1	1.18556	-1.20695	3.20441	0.285239	1	0.806114	-1.58571	2.82405	0.455392
CEACAM20	5	7	-0.0761937	-1.28086	1.06966	0.896492	1	1.09256	-1.19849	2.68539	0.291791	2	0.856959	-0.846868	2.2168	0.286727	2	-0.0732043	-1.8463	1.37356	0.926193
CEACAM21	2	6	-0.612997	-2.34081	0.796804	0.407641	0	0.634395	-4.2489	2.82787	0.69472	0	-0.848854	-5.73006	1.33035	0.519332	2	0.0903064	-1.67263	1.53785	0.90931
CEACAM3	4	6	-0.0328853	-1.36633	1.2212	0.959157	2	1.15826	-0.786187	2.83814	0.223937	1	0.303509	-1.97685	1.90309	0.749438	1	-0.0282455	-2.32788	1.60438	0.975885
CEACAM4	6	8	0.0099879	-1.08686	1.06436	0.985195	1	1.33865	-0.963429	2.98262	0.210695	2	0.526055	-1.1563	1.84095	0.493161	1	-0.82687	-3.10654	0.745297	0.330776
CEACAM5	8	18	-0.166534	-0.986176	0.549457	0.659864	1	0.311067	-1.84755	1.51601	0.711675	2	-0.21131	-1.73926	0.791514	0.718773	5	0.240544	-0.726774	1.04256	0.591519
CEACAM6	2	8	-0.979478	-2.66302	0.341402	0.152853	0	-0.0858355	-4.95484	2.03028	0.952689	2	0.398871	-1.28624	1.72006	0.599972	0	-1.64639	-6.52352	0.504236	0.159631
CEACAM7	4	4	0.248642	-1.12385	1.62079	0.713842	0	1.45137	-3.45003	3.75941	0.42139	2	1.57401	-0.182712	3.09441	0.0747418	0	-1.54871	-6.45489	0.777245	0.222657
CEACAM8	7	17	-0.293196	-1.14793	0.487619	0.466875	0	-0.987186	-5.86421	1.12676	0.439165	2	0.0605401	-1.20832	1.02724	0.912016	3	-0.166762	-1.51451	0.8901	0.775494
CEBPA	1	0	0.542687	-2.3899	5.52641	0.729296	0					0					1	0.892366	-2.04079	5.87632	0.561181
CEBPB	1	0	1.0996	-1.83195	6.08291	0.469147	0					0					1	1.77092	-1.16112	6.75443	0.234029
CEBPD	1	0	1.48177	-1.44949	6.46497	0.322417	0					1	2.51295	-0.418806	7.49634	0.090671	0
CEBPE	1	5	-0.724832	-2.84793	0.577869	0.29723	0	0.535815	-3.32464	2.01703	0.615447	0	-0.522638	-4.99407	1.02874	0.586605	0	-0.690219	-5.25994	0.89351	0.473213
CEBPG	1	0	1.2657	-1.66582	6.24899	0.401459	0					0					1	2.20024	-0.731795	7.18374	0.13788
CEBPZ	14	11	0.688325	-0.0993969	1.49778	0.0864647	1	0.777651	-1.55731	2.38553	0.449624	4	0.92729	-0.290232	1.96979	0.125598	6	0.672229	-0.390552	1.64572	0.203788
CEBPZOS	1	0	0.633462	-2.29887	5.61708	0.684457	0					0					1	0.995932	-1.93694	5.97978	0.514354
CECR2	4	7	0.186583	-1.08853	1.26163	0.75487	1	1.97078	0.107176	3.27548	0.0415438	0	-0.314973	-5.14682	1.50602	0.809995	2	0.37327	-1.42475	1.69909	0.645563
CELA1	11	10	0.376596	-0.333108	1.13262	0.297877	0	-0.806348	-5.70574	1.28341	0.5469	4	0.679446	-0.29488	1.57471	0.158401	3	0.0684655	-1.20605	1.09343	0.902417
CELA2A	3	10	-0.637101	-2.03348	0.517973	0.2919	0	-0.0589174	-4.97406	2.22763	0.968999	2	0.382756	-1.28195	1.65483	0.607553	1	-0.639112	-2.89826	0.869773	0.445969
CELA2B	6	10	0.0227288	-1.04233	1.01538	0.964862	0	0.286453	-4.58045	2.38783	0.850831	3	0.683472	-0.712626	1.83652	0.305742	2	-0.0996134	-1.84395	1.24232	0.894953
CELA3A	5	24	-0.88656	-1.94473	-0.0037007	0.0489843	0	-0.909189	-5.7654	1.11868	0.467187	3	-0.146929	-1.47627	0.86925	0.796839	1	-1.29474	-3.52372	0.120822	0.0776236
CELA3B	7	10	0.177034	-0.86046	1.18221	0.730733	0	-0.0672992	-4.97073	2.17166	0.96416	2	0.546655	-1.13396	1.84954	0.476352	5	0.759534	-0.437685	1.86115	0.201916
CELF1	0	4	-1.76558	-6.65362	0.476775	0.140386	0	0.917844	-3.98632	3.22828	0.588524	0	-0.482933	-5.36996	1.75544	0.729813	0	-0.927053	-5.81573	1.31802	0.483379
CELF2	1	1	0.313299	-2.19957	2.82615	0.786839	0	2.187	-2.7974	5.12126	0.276904	0	0.386731	-4.59678	3.31879	0.818966	1	1.18561	-1.32665	3.6979	0.318262
CELF4	0	1	1.59178	-3.39267	4.52614	0.401818	0	3.9669	-1.02615	6.92283	0.0924173	0	2.4677	-2.51899	5.40765	0.232493	0	2.87446	-2.11241	5.81485	0.180319
CELF5	2	0	1.34951	-1.18181	6.28281	0.325003	1	3.5083	0.563097	8.49717	0.0215418	0					1	1.42631	-1.50726	6.41043	0.342108
CELSR1	8	5	1.02687	-0.0765433	2.2084	0.0680561	0	0.933574	-3.96176	3.1798	0.580942	1	0.485225	-1.83326	2.15597	0.625536	5	1.46545	0.172284	2.74277	0.0274268
CELSR2	7	10	0.175919	-0.822264	1.12553	0.720155	2	2.0972	0.340999	3.44789	0.02304	1	-0.00306234	-2.23724	1.46062	0.997221	2	0.0513634	-1.60067	1.30031	0.942511
CELSR3	11	13	0.356229	-0.440867	1.07606	0.366535	1	0.631753	-1.70434	1.9389	0.520601	6	0.956453	0.0247138	1.72374	0.0448708	2	0.0337971	-1.64139	1.19401	0.961983
CEMIP	8	16	-0.316807	-1.22177	0.51806	0.46369	2	1.08025	-0.567085	2.30089	0.171917	0	-1.68804	-6.53986	0.327258	0.120621	5	-0.0515095	-1.17075	0.914397	0.921268
CEMIP2	11	17	0.0507814	-0.646382	0.631249	0.871032	3	0.968028	-0.0566304	1.67625	0.0594163	2	0.0583467	-1.49219	0.807942	0.910184	3	0.0122833	-1.26166	0.727756	0.978669
CEND1	1	1	-0.139894	-2.65093	2.37115	0.903635	0	0.446935	-4.53771	3.38181	0.792659	0	-0.106631	-5.09048	2.82627	0.947513	1	0.82555	-1.6913	3.34246	0.482196
CENPB	3	0	2.00795	-0.346209	6.91489	0.102453	3	4.96419	2.38083	9.9141	0.000131603	0					0
CENPC	6	4	0.961986	-0.321368	2.33257	0.141291	2	2.22476	0.179551	3.91243	0.034806	2	1.54357	-0.251165	3.10417	0.08594	1	0.518646	-1.9547	2.45882	0.639299
CENPE	18	11	0.846895	0.0796137	1.66133	0.0303403	4	1.94168	0.441109	3.29704	0.0126089	1	0.00207042	-2.23309	1.46761	0.998124	8	1.18113	0.19614	2.13677	0.0198009
CENPF	29	72	-0.329004	-0.782449	0.100214	0.134993	2	-0.319492	-1.91973	0.793074	0.61538	10	-0.0726447	-0.788024	0.540661	0.827172	9	-0.594946	-1.34955	0.0454264	0.0700467
CENPH	4	10	-0.401983	-1.6498	0.693095	0.481682	0	-0.711767	-5.59466	1.45851	0.596358	2	0.317166	-1.35116	1.59961	0.669526	2	-0.179706	-1.86222	1.11806	0.802466
CENPJ	36	86	-0.295551	-0.685832	0.0756571	0.120056	2	-0.44777	-1.96869	0.543174	0.422857	11	-0.157123	-0.81285	0.397809	0.599094	19	-0.0777505	-0.57555	0.372429	0.744089
CENPK	2	7	-0.897291	-2.59003	0.446356	0.19911	0	-1.17047	-6.06234	1.0521	0.361513	1	-0.228636	-2.48939	1.31584	0.795691	1	-0.459266	-2.71452	1.07248	0.592098
CENPL	3	2	0.813187	-1.0269	2.85953	0.385958	0	2.33613	-2.59804	4.872	0.245067	1	1.60201	-0.871692	3.75682	0.177732	1	1.11423	-1.44213	3.59892	0.357612
CENPM	2	5	-0.120652	-1.84948	1.31913	0.87488	0	0.914959	-3.97773	3.16325	0.587146	1	0.625704	-1.66284	2.26049	0.526713	1	0.194732	-2.09882	1.8335	0.837783
CENPN	3	7	-0.201109	-1.66532	1.084	0.765297	0	-0.865346	-5.80125	1.56796	0.542857	1	0.00429889	-2.26583	1.56823	0.996242	1	-0.317161	-2.57752	1.22557	0.716869
CENPO	5	12	-0.439126	-1.54825	0.541527	0.389448	1	0.191254	-2.10635	1.79167	0.840626	4	0.650596	-0.563932	1.68452	0.269691	0	-1.7882	-6.64504	0.25641	0.099843
CENPP	3	6	-0.412436	-1.89311	0.903972	0.544991	1	0.690197	-1.63145	2.3465	0.496402	0	-1.18672	-6.06309	0.9725	0.341604	2	0.254738	-1.46095	1.64962	0.741856
CENPQ	7	9	0.246846	-0.784533	1.2479	0.629938	0	-0.487031	-5.37364	1.6981	0.726551	1	-0.158349	-2.40644	1.34482	0.856637	3	0.273812	-1.16901	1.48781	0.683274
CENPT	3	4	-0.26688	-1.81606	1.20327	0.718983	0	0.836406	-4.11642	3.35548	0.628527	1	0.689729	-1.61247	2.38032	0.492489	1	-0.0287915	-2.39556	1.75997	0.976855
CENPU	9	15	-0.225087	-0.987088	0.514347	0.548608	3	0.817584	-0.510984	1.84818	0.199077	3	0.0853883	-1.20586	1.06499	0.878915	3	-0.191916	-1.25272	0.715312	0.688173
CENPX	4	4	1.27967	-0.220225	2.79369	0.0929426	1	2.93685	0.621472	4.65719	0.0187781	2	1.81168	-0.0483224	3.50387	0.0555223	0	-0.275095	-5.19513	2.16823	0.853682
CEP104	12	24	-0.0295191	-0.705478	0.607945	0.928807	0	-0.605922	-5.43932	1.25797	0.630288	4	0.279509	-0.844752	1.15645	0.586569	8	0.320103	-0.468658	1.02463	0.404868
CEP112	20	28	-0.0235647	-0.619027	0.555471	0.936892	3	0.207673	-1.16865	1.29379	0.739455	3	-0.437467	-1.75348	0.553544	0.418275	6	-0.302387	-1.26661	0.511883	0.48606
CEP120	4	6	-0.0347852	-1.34025	1.18053	0.955583	0	-0.743975	-5.67163	1.64755	0.601057	1	0.0576652	-2.21488	1.63754	0.950055	1	-0.0402002	-2.31205	1.53876	0.964807
CEP126	21	23	0.394556	-0.22024	1.00656	0.206397	0	-1.34953	-6.22131	0.75318	0.260967	6	0.4439	-0.534495	1.28496	0.349873	9	0.522364	-0.312572	1.28485	0.20977
CEP128	15	30	-0.238649	-0.899793	0.385811	0.459229	2	0.182409	-1.45617	1.37046	0.79691	4	-0.226375	-1.37576	0.682485	0.650482	8	-0.0382631	-0.906554	0.728996	0.925894
CEP131	13	15	0.349387	-0.364263	1.07034	0.334168	1	0.96373	-1.27174	2.40912	0.329623	5	0.786724	-0.292762	1.71532	0.142334	4	0.148941	-1.03843	1.13206	0.785627
CEP135	18	36	-0.128601	-0.724071	0.43504	0.659782	6	1.14588	0.135125	2.0075	0.0281359	5	-0.0509357	-1.07503	0.777007	0.911956	6	-0.336517	-1.28161	0.448491	0.421872
CEP152	19	36	-0.188328	-0.747637	0.341276	0.490394	0	-1.11641	-5.87879	0.554376	0.262447	5	-0.0848685	-1.05396	0.675334	0.841297	12	0.151443	-0.519669	0.756455	0.641845
CEP162	28	35	0.125483	-0.382437	0.626297	0.624606	1	-0.373612	-2.55598	0.921342	0.630861	7	0.204738	-0.654495	0.926451	0.613899	16	0.400557	-0.220742	0.982653	0.199231
CEP164	35	40	0.246326	-0.222677	0.71161	0.301053	5	0.61146	-0.466971	1.5002	0.244365	9	0.157499	-0.62111	0.835395	0.672904	15	0.304579	-0.32694	0.88715	0.332397
CEP170	7	4	1.0498	-0.139445	2.36137	0.0837376	1	2.08574	-0.236868	3.82491	0.0720274	3	1.74498	0.226357	3.18691	0.0264079	2	0.727219	-1.09537	2.35745	0.40262
CEP170B	4	6	-0.280754	-1.19777	0.526726	0.497785	1	0.337169	-0.888683	1.29611	0.532737	2	0.00498486	-1.28275	0.959626	0.992462	1	-0.531868	-2.5427	0.594952	0.39991
CEP192	17	48	-0.512255	-1.06005	-0.0114229	0.0448427	2	0.132324	-1.0709	1.00865	0.798065	2	-1.12396	-2.69389	-0.0710748	0.0340922	8	-0.415176	-1.20944	0.245636	0.232061
CEP250	30	47	-0.0216875	-0.499086	0.441433	0.92764	4	0.428818	-0.735593	1.35238	0.433271	8	0.0979163	-0.710731	0.783839	0.79699	13	0.0253954	-0.633963	0.618523	0.936295
CEP290	58	84	-0.0308462	-0.378118	0.310094	0.860131	4	-0.371262	-1.50567	0.504719	0.436937	14	-0.0567214	-0.662111	0.476989	0.843147	28	0.0639858	-0.391418	0.490821	0.776419
CEP295	44	68	0.0530332	-0.319381	0.41434	0.776626	4	0.190904	-0.934001	1.02939	0.705302	11	0.0143428	-0.647113	0.575034	0.962994	18	0.116549	-0.39791	0.580786	0.642345
CEP295NL	4	3	0.665591	-0.767579	2.18246	0.355873	1	1.94433	-0.491547	3.90005	0.104263	0	-0.349543	-5.25124	1.98534	0.809296	0	-0.809579	-5.72399	1.57314	0.561159
CEP350	8	14	-0.140198	-1.06133	0.722058	0.753594	0	-1.44985	-6.34143	0.744404	0.238766	4	0.535157	-0.669887	1.54814	0.354512	4	0.0649482	-1.18672	1.12552	0.910943
CEP41	3	9	-0.685203	-2.10518	0.520774	0.273564	0	-0.573316	-5.45832	1.62125	0.676775	1	-0.174891	-2.42825	1.34317	0.84249	2	-0.237148	-1.95481	1.12816	0.749704
CEP44	3	7	-0.650082	-2.09357	0.595578	0.313506	0	-0.595792	-5.52113	1.76692	0.67915	2	0.698351	-0.994479	2.04369	0.374818	1	-0.79152	-3.07099	0.783429	0.353408
CEP55	7	14	-0.437469	-1.38919	0.432753	0.33002	0	-0.560939	-5.41767	1.4819	0.672292	2	-0.157047	-1.78366	1.03212	0.816239	5	0.0205882	-1.08747	0.984894	0.96839
CEP57	1	12	-0.776107	-2.37775	0.349727	0.19129	0	-0.0234499	-4.89996	2.10489	0.987265	0	-1.2453	-6.10498	0.813365	0.296956	1	-0.0357689	-1.53214	1.07959	0.953376
CEP57L1	10	10	0.289436	-0.597466	1.17708	0.517347	1	0.648533	-1.85561	2.40529	0.563351	4	0.753326	-0.477085	1.82008	0.211818	4	0.40355	-0.831846	1.477	0.494137
CEP63	21	20	0.316001	-0.308157	0.942797	0.31908	1	-0.504812	-2.79721	1.05312	0.566309	1	-0.934161	-3.13804	0.440592	0.210347	11	0.559771	-0.226056	1.29668	0.157132
CEP68	6	7	0.470602	-0.681403	1.59622	0.412775	1	0.674872	-1.70124	2.42134	0.520465	2	0.790729	-0.930776	2.17027	0.328409	2	0.0842433	-1.71394	1.53009	0.916603
CEP70	18	22	0.263057	-0.391456	0.907664	0.426134	1	0.400374	-1.82167	1.81257	0.66106	5	0.465528	-0.594691	1.35442	0.361174	6	-0.0434876	-1.05526	0.835982	0.926901
CEP72	12	15	0.334123	-0.456516	1.1112	0.401091	2	1.03803	-0.655001	2.32942	0.200357	4	0.486074	-0.708002	1.48212	0.393152	3	-0.215901	-1.59718	0.886928	0.720651
CEP76	13	12	0.553468	-0.2525	1.37137	0.176822	1	0.411624	-1.93761	2.02737	0.680994	3	0.464449	-0.919601	1.592	0.472951	7	0.864082	-0.136864	1.80732	0.0882407
CEP78	12	11	0.273255	-0.553292	1.10712	0.513697	1	0.697082	-1.58998	2.26229	0.48218	4	0.587054	-0.635527	1.63616	0.32042	5	0.155051	-1.00412	1.18824	0.779667
CEP83	15	17	0.332754	-0.394215	1.04946	0.36467	1	0.592717	-1.64097	2.04109	0.530256	3	0.305426	-1.04315	1.36161	0.619223	11	0.949783	0.136059	1.72211	0.0231771
CEP85	11	21	-0.0266724	-0.793515	0.691371	0.943221	3	1.07965	-0.362764	2.24296	0.130238	1	-0.862422	-3.06291	0.503484	0.24955	7	0.427729	-0.485469	1.23301	0.338293
CEP85L	5	7	0.207788	-0.986728	1.34026	0.721818	0	0.582394	-4.29861	2.76274	0.716361	1	0.426824	-1.83452	1.96932	0.652302	4	0.741257	-0.577011	1.94486	0.254184
CEP89	22	31	0.165662	-0.408063	0.725345	0.566142	0	-1.80608	-6.70354	0.383765	0.125024	5	0.10012	-0.933351	0.944247	0.833059	13	0.555403	-0.139436	1.19998	0.113613
CEP95	20	38	-0.0998929	-0.677232	0.451333	0.726162	3	0.579639	-0.783306	1.63198	0.364815	8	0.359783	-0.46877	1.07564	0.372079	8	-0.214281	-1.06293	0.524275	0.585566
CEP97	6	13	-0.208093	-1.11354	0.654625	0.636039	0	-1.15646	-6.06795	1.15424	0.384178	3	0.465983	-0.647665	1.41689	0.376657	1	-0.802539	-3.02305	0.621185	0.304883
CEPT1	0	1	-0.95189	-5.93508	1.97937	0.533784	0	1.15262	-3.83109	4.08516	0.526059	0	0.578902	-4.40453	3.51075	0.736426	0	-0.142165	-5.12549	2.78941	0.929833
CER1	3	4	0.0583988	-1.49375	1.52368	0.937494	0	0.21286	-4.74436	2.75366	0.895729	2	1.22086	-0.541189	2.74749	0.156709	0	-0.974151	-5.88205	1.34759	0.47102
CERCAM	10	8	0.549523	-0.373476	1.44643	0.237318	0	0.731726	-3.80369	2.29803	0.588706	4	1.09706	-0.0782044	2.10866	0.0650199	4	0.446398	-0.947905	1.63584	0.509214
CERK	5	11	-0.235919	-1.36106	0.772686	0.654496	1	0.524522	-1.75879	2.10553	0.589898	3	0.685297	-0.707124	1.82805	0.302922	1	-0.521025	-2.75205	0.935273	0.526758
CERKL	15	23	0.0264588	-0.518998	0.545136	0.920469	3	0.677469	-0.438716	1.47656	0.189186	2	-0.354018	-1.85812	0.533313	0.495885	7	0.0836027	-0.746148	0.753961	0.822232
CERS1	4	4	0.552029	-0.897166	1.99231	0.444685	2	2.80732	0.784934	4.59489	0.00889029	0	-0.177693	-5.07536	2.10013	0.903874	1	0.707365	-1.60469	2.41566	0.485055
CERS2	2	2	0.0788679	-1.85127	2.00868	0.932684	0	1.93969	-3.00014	4.49483	0.315709	2	1.3987	-0.529652	3.32712	0.145269	0	-0.315091	-5.2423	2.1954	0.833358
CERS3	3	1	1.75785	-0.513561	4.61442	0.141275	1	3.6818	0.625969	6.78661	0.019691	0	2.69965	-2.29379	5.65638	0.20186	1	2.3842	-0.849165	5.64015	0.156202
CERS4	9	20	-0.465685	-1.30115	0.300328	0.238317	1	-0.702589	-3.05026	0.873904	0.428365	1	-1.02489	-3.22955	0.352047	0.164582	7	0.268748	-0.660025	1.09253	0.549804
CERS5	3	7	-0.472483	-1.93533	0.79986	0.476154	0	0.773075	-4.10438	2.93242	0.637343	1	0.23887	-2.02026	1.77718	0.796519	1	-0.657834	-2.97115	0.963547	0.459818
CERS6	0	1	0.0815439	-4.90267	3.01534	0.96048	0	1.885	-3.10525	4.83374	0.335634	0	1.48672	-3.4993	4.42496	0.429155	0	1.22956	-3.75569	4.16592	0.502356
CES3	9	12	-0.082932	-0.842706	0.644952	0.818235	0	0.559422	-3.75584	1.6205	0.560368	2	0.325284	-1.22501	1.24084	0.603412	5	-0.0136656	-0.927295	0.791424	0.97303
CES4A	5	14	-0.301554	-1.19821	0.463416	0.45124	1	0.521743	-1.60862	1.73529	0.539727	1	-0.317184	-2.44189	0.885796	0.664557	2	-0.103897	-1.2695	0.769087	0.830051
CES5A	14	21	0.0380542	-0.686456	0.738581	0.916032	1	0.488711	-1.74514	1.92932	0.600107	5	0.612188	-0.452138	1.5096	0.238658	6	0.111542	-0.908555	0.999587	0.81759
CETN1	4	5	0.157418	-1.19059	1.44934	0.810366	0	-0.955518	-5.97989	2.19809	0.551841	1	0.13967	-2.27094	1.89741	0.891381	1	-0.170251	-2.47414	1.48546	0.854508
CETN3	4	3	0.848951	-0.653179	2.46706	0.264468	0	-0.691504	-5.68216	2.32665	0.660199	2	1.4173	-0.422416	3.09859	0.120802	2	1.07933	-0.789822	2.89155	0.238174
CETP	18	14	0.505764	-0.198274	1.22891	0.158942	0	-0.654041	-5.51668	1.41716	0.619572	6	0.835678	-0.179485	1.74496	0.101793	10	0.785398	-0.0629767	1.60153	0.0687782
CFAP100	15	19	0.144009	-0.563243	0.835459	0.684844	1	-0.351139	-2.61848	1.18476	0.688302	7	0.880068	-0.0468217	1.70438	0.061717	4	-0.384869	-1.60225	0.624986	0.47566
CFAP126	1	1	0.364754	-2.14804	2.87759	0.753054	0	1.88682	-3.10329	4.83531	0.335228	0	0.650904	-4.33383	3.58597	0.707211	1	1.23937	-1.29698	3.77608	0.303741
CFAP157	9	12	0.419236	-0.492205	1.30705	0.359112	1	0.736893	-1.61875	2.40269	0.47859	3	0.758706	-0.620306	1.87902	0.252035	3	0.23039	-1.18601	1.40455	0.724348
CFAP161	6	2	1.33997	-0.043731	3.04937	0.0579475	0	2.10151	-2.83764	4.65613	0.284955	1	1.26208	-1.14833	3.30289	0.262283	3	1.55289	-0.0895013	3.34951	0.0630867
CFAP20	2	1	0.945537	-1.18158	3.42187	0.378847	0	2.35411	-2.63974	5.31197	0.250648	1	1.90356	-0.609451	4.41641	0.122842	1	1.54991	-1.37121	4.47805	0.293635
CFAP221	5	9	-0.332222	-1.50166	0.737858	0.548325	0	-0.478074	-5.36673	1.71959	0.732358	0	-1.31727	-6.17908	0.758602	0.267243	3	0.105611	-1.32919	1.31006	0.872623
CFAP298	2	3	0.409381	-1.47258	2.16817	0.64845	0	1.20199	-3.71522	3.62359	0.496344	0	0.0499236	-4.86521	2.45466	0.974149	1	1.06294	-1.38346	3.06037	0.347167
CFAP299	4	7	0.254364	-1.04294	1.45801	0.684592	0	0.490932	-4.40888	2.73796	0.759562	1	0.26133	-2.00104	1.81367	0.779111	3	1.04944	-0.411773	2.34613	0.146899
CFAP300	9	9	0.356999	-0.588847	1.30171	0.453607	2	1.27934	-0.460595	2.66588	0.133741	4	0.930001	-0.316459	2.02681	0.133781	2	0.16399	-1.49917	1.43917	0.821981
CFAP36	7	8	0.129377	-0.915736	1.16269	0.80391	3	1.39873	-0.170721	2.78536	0.0777227	0	-1.11248	-5.9815	1.00482	0.370921	2	-0.299401	-2.01346	1.06276	0.684662
CFAP410	16	17	0.479762	-0.118782	1.12349	0.11624	3	1.6742	0.302955	2.76158	0.0202845	4	0.493303	-0.69558	1.47658	0.383772	8	0.581876	-0.106253	1.28236	0.094418
CFAP43	20	25	0.193241	-0.397994	0.771211	0.515609	2	0.279422	-1.42566	1.48755	0.709281	9	0.725456	-0.0523956	1.42227	0.0661396	6	-0.047999	-0.997148	0.740838	0.911763
CFAP44	19	25	0.131983	-0.491082	0.741495	0.673503	2	0.409994	-1.2488	1.63318	0.579965	5	0.292731	-0.749181	1.15207	0.550574	8	0.151356	-0.718792	0.926137	0.717989
CFAP45	10	3	1.107	0.10027	2.32382	0.03057	1	2.04097	0.21074	3.43106	0.0344751	1	0.624859	-1.24022	1.97719	0.418122	6	1.30037	0.17882	2.57507	0.0241145
CFAP46	35	55	0.00983065	-0.399626	0.40821	0.961784	6	0.510322	-0.405711	1.25533	0.249744	10	0.289713	-0.336231	0.833945	0.343188	13	-0.107118	-0.72311	0.438918	0.712502
CFAP47	3	1	1.52242	-0.336229	3.89497	0.109012	0	0.850663	-4.14223	3.80619	0.631597	1	1.8372	-0.767336	4.43848	0.150171	0	0.334205	-4.65304	3.27553	0.842861
CFAP52	9	10	0.208869	-0.722325	1.13491	0.655129	0	-0.561255	-5.48437	1.76605	0.696777	4	0.790129	-0.454891	1.87988	0.197301	3	0.199456	-1.19833	1.36026	0.756074
CFAP53	8	11	0.23535	-0.705648	1.13837	0.613771	1	1.28593	-0.979125	2.81087	0.217593	2	0.30054	-1.34931	1.54168	0.680112	3	0.116064	-1.26851	1.24741	0.853433
CFAP54	39	67	-0.103169	-0.519422	0.301002	0.6198	4	0.0359051	-1.16147	0.978512	0.946811	10	-0.0771399	-0.793555	0.538175	0.816986	15	-0.186177	-0.794345	0.361391	0.518093
CFAP57	25	41	-0.160161	-0.672539	0.336021	0.529486	3	-0.101834	-1.44867	0.908022	0.860052	4	-0.457098	-1.58661	0.409614	0.328261	10	-0.185836	-0.919678	0.460397	0.586642
CFAP58	13	21	0.046927	-0.539001	0.614689	0.871637	2	0.138675	-1.48421	1.25131	0.838449	5	0.213735	-0.755896	1.01496	0.634075	5	0.206637	-0.584537	0.891344	0.58135
CFAP61	18	29	-0.148434	-0.773282	0.453887	0.631873	2	0.129471	-1.50639	1.31193	0.853745	4	-0.133369	-1.28598	0.780967	0.79263	9	-0.169198	-0.991008	0.566588	0.663241
CFAP65	34	44	0.297616	-0.0548176	0.727598	0.0998309	3	0.696251	-0.61869	1.66861	0.262766	11	0.481671	0.054927	1.12301	0.0262077	14	0.278735	-0.365511	0.865906	0.381925
CFAP69	10	24	-0.577463	-1.33698	0.0946589	0.0942719	1	-0.302625	-2.52663	1.01713	0.70968	2	-0.544947	-2.10474	0.489911	0.343573	5	-0.441495	-1.48602	0.396483	0.32412
CFAP73	6	5	0.270208	-0.902201	1.47791	0.647555	0	-1.53889	-6.51338	1.1597	0.288343	1	0.398511	-1.89504	2.03755	0.681123	3	0.638814	-0.9212	2.03305	0.396161
CFAP77	9	16	-0.0850678	-0.966439	0.747605	0.84357	4	1.45105	0.134041	2.58682	0.0324034	0	-1.54618	-6.39924	0.476307	0.166794	2	-0.512719	-2.18507	0.740916	0.453353
CFAP97	14	17	0.226403	-0.513586	0.955111	0.54333	1	0.810234	-1.41193	2.23212	0.399841	4	0.476839	-0.708252	1.45409	0.397274	7	0.373145	-0.58924	1.24577	0.428995
CFAP97D1	4	4	0.121107	-1.2873	1.52717	0.862047	0	0.374536	-4.59116	2.97262	0.821814	0	-0.540585	-5.44396	1.76233	0.702349	3	0.551064	-1.0848	2.07142	0.488898
CFAP99	16	21	0.321202	-0.358621	0.986137	0.348788	3	1.53301	0.159401	2.61239	0.0313625	2	-0.211035	-1.82247	0.939318	0.748304	9	0.651109	-0.182451	1.41565	0.120836
CFB	1	1	0.347048	-2.16413	2.85822	0.764404	0	2.3491	-2.63491	5.2824	0.250068	0	0.435472	-4.54785	3.36705	0.797482	0	0.12933	-4.85393	3.06077	0.937572
CFD	2	2	0.222562	-1.66353	2.1083	0.806124	0	-0.253362	-5.23518	2.57244	0.873967	1	0.668705	-1.74512	2.72279	0.537944	1	0.795619	-1.60129	2.8208	0.46234
CFDP1	0	8	-2.26555	-7.12938	-0.176143	0.0295332	0	0.634679	-4.23086	2.73174	0.691162	0	-0.999703	-5.86266	1.08558	0.424139	0	-1.47649	-6.3414	0.618189	0.206074
CFH	2	2	0.286133	-1.58495	2.15734	0.750103	1	1.88497	-0.594602	4.00296	0.120333	0	-0.0603712	-4.99468	2.47462	0.968914	0	-0.419022	-5.3475	2.09571	0.777547
CFHR1	0	1	-1.84842	-6.83256	1.08519	0.213935	0	1.83697	-3.15398	4.78754	0.345985	0	0.719055	-4.26768	3.65909	0.680495	0	-1.31737	-6.30199	1.61744	0.382221
CFHR2	5	9	-0.384481	-1.52936	0.664453	0.476895	1	0.41513	-1.89269	2.05895	0.672194	2	0.395597	-1.28193	1.69581	0.600249	1	-1.12532	-3.3855	0.406862	0.163635
CFHR4	14	13	0.395397	-0.375399	1.17545	0.31238	1	0.768463	-1.47547	2.248	0.42905	4	0.686326	-0.528076	1.71523	0.245465	6	0.532155	-0.497328	1.46436	0.294102
CFHR5	15	21	0.109572	-0.601863	0.805399	0.758782	0	-0.77883	-5.63392	1.25033	0.541762	3	-0.0542993	-1.39243	0.981378	0.925907	9	0.538118	-0.34165	1.34954	0.220795
CFI	1	1	0.491667	-2.02499	3.00833	0.672867	1	2.80828	0.295741	5.32082	0.0317501	0	0.869236	-4.11416	3.801	0.622994	0	0.448897	-4.5344	3.38042	0.791629
CFL2	1	3	-0.628732	-3.13104	1.7101	0.583506	0	1.49059	-3.44848	4.01929	0.41859	0	0.957469	-3.95728	3.35994	0.576708	1	-0.0290618	-2.54151	2.55633	0.980028
CFLAR	2	1	0.885164	-1.20646	3.32344	0.399878	0	3.20947	-1.77479	6.14337	0.146231	0	1.23563	-3.74783	4.16754	0.500145	2	1.59726	-0.506246	4.03351	0.132146
CFP	3	1	1.0295	-0.79528	3.37486	0.273146	1	1.83256	-0.793753	4.45843	0.154993	1	1.15511	-1.36329	3.67349	0.33173	0	-0.623068	-5.60653	2.30886	0.689515
CFTR	35	48	0.224527	-0.231529	0.67234	0.331074	4	0.716813	-0.434489	1.61784	0.199219	5	-0.368105	-1.38007	0.438233	0.396677	18	0.417304	-0.164372	0.95976	0.154668
CGA	1	1	0.470401	-2.04123	2.98204	0.685269	0	1.37466	-3.60932	4.30788	0.459439	0	0.44904	-4.53442	3.38096	0.791587	1	1.46342	-1.04894	3.97579	0.224075
CGAS	7	8	0.000752979	-0.710357	0.762967	0.998325	2	0.407285	-0.725373	1.46968	0.40629	2	0.292572	-1.01107	1.19555	0.568119	2	-0.0497985	-1.0657	0.792295	0.906411
CGB1	1	0	1.01706	-1.9143	6.00029	0.50478	0					1	2.0573	-0.874713	7.0408	0.165492	0
CGB2	1	1	0.046384	-2.46894	2.5617	0.968048	0	1.96073	-3.02335	4.89418	0.31908	0	0.208593	-4.77479	3.14036	0.900172	1	0.818018	-1.69817	3.33419	0.485936
CGB3	1	0	1.22732	-1.70395	6.21052	0.416538	0					0					1	2.04338	-0.888138	7.02667	0.168325
CGB5	1	1	0.715564	-1.92756	3.36027	0.569495	0	2.2928	-2.70222	5.25352	0.260633	0	1.24915	-3.73776	4.1896	0.496726	1	1.99768	-0.899508	4.90283	0.170264
CGB7	2	1	1.03053	-1.02704	3.45251	0.318764	1	3.3211	0.8087	5.83357	0.0142107	1	1.72265	-0.798547	4.24378	0.159718	0	0.0316869	-4.95155	2.96307	0.984562
CGGBP1	0	1	-0.475029	-5.4582	2.45619	0.762904	0	2.5126	-2.47144	5.44594	0.225705	0	0.663222	-4.32012	3.59484	0.702029	0	0.35417	-4.6291	3.28562	0.833465
CGN	28	36	0.12692	-0.384415	0.629395	0.62287	3	0.323832	-1.0308	1.36774	0.600013	6	-0.0102064	-0.952526	0.772613	0.981173	12	0.131657	-0.572232	0.770499	0.701122
CGNL1	19	34	-0.267407	-0.840879	0.274869	0.337916	4	0.350336	-0.809996	1.24402	0.51413	3	-0.570877	-1.85675	0.353971	0.252867	11	0.0833702	-0.621982	0.71461	0.805726
CGREF1	6	3	0.766412	-0.589904	2.32922	0.274058	0	1.29062	-3.62608	3.70098	0.469525	3	1.96846	0.329887	3.65217	0.0201652	3	0.844432	-0.941581	2.71432	0.350921
CGRRF1	4	9	-0.443827	-1.70501	0.672673	0.444262	1	0.674095	-1.68732	2.39765	0.517401	0	-1.19529	-6.05939	0.890388	0.325281	2	-0.0734211	-1.8026	1.2648	0.922036
CH25H	4	2	0.823188	-0.710676	2.58806	0.293131	1	2.63195	0.234522	4.65809	0.0347588	0	0.351895	-4.5753	2.86232	0.82724	3	1.33691	-0.344854	3.16438	0.116009
CHAC1	5	9	-0.211966	-1.34844	0.82583	0.693556	0	0.118606	-4.75631	2.2559	0.936871	1	-0.128912	-2.36753	1.34914	0.882252	4	0.426974	-0.813511	1.51624	0.472837
CHAC2	2	3	-0.210442	-2.01849	1.44654	0.800998	2	2.03677	0.18541	3.807	0.0330952	0	-0.282462	-5.19069	2.07844	0.84764	0	-0.799804	-5.70753	1.56016	0.563133
CHAD	6	3	1.31074	-0.00611197	2.79384	0.051076	0	0.400879	-4.58996	3.41493	0.813822	3	1.94606	0.334537	3.56278	0.019803	2	1.2995	-0.545638	3.00195	0.15354
CHADL	7	20	-0.389514	-1.33521	0.457931	0.377476	0	-0.676883	-5.54277	1.40392	0.60762	2	-0.136541	-1.75434	1.0282	0.838344	4	0.11656	-1.10575	1.13062	0.836405
CHAF1B	0	2	-0.670195	-5.60816	1.87878	0.646582	0	1.6393	-3.30017	4.18714	0.381393	0	0.422896	-4.50524	2.93613	0.794861	0	0.306966	-4.65541	2.97219	0.85225
CHAMP1	1	1	0.808936	-0.665162	2.58185	0.251745	0	1.65527	-3.32886	4.58886	0.386206	0	0.657109	-4.32638	3.58911	0.704508	1	1.21117	-0.238383	3.06871	0.0937183
CHAT	6	11	0.08177	-1.01508	1.11017	0.878494	0	0.230697	-4.63751	2.33939	0.878799	2	0.544204	-1.12524	1.82355	0.474087	3	0.265978	-1.20107	1.50961	0.698135
CHCHD1	3	4	-0.0746132	-1.589	1.35649	0.917703	0	0.269473	-4.69149	2.84623	0.869429	0	-0.680691	-5.56807	1.55919	0.617478	3	0.979756	-0.539449	2.414	0.192453
CHCHD10	1	4	-0.360349	-2.6867	1.3966	0.702605	0	1.14754	-3.7514	3.45997	0.509502	0	-0.235292	-5.14042	2.086	0.873046	1	0.447474	-1.88447	2.22659	0.656436
CHCHD2	1	4	-0.626508	-2.93945	1.08599	0.492526	1	1.95094	-0.437656	3.76025	0.0968121	0	-0.375125	-5.26604	1.88005	0.792306	0	-0.84757	-5.74453	1.43229	0.530603
CHCHD3	1	4	-0.900274	-3.2224	0.819975	0.319604	0	0.799356	-4.13334	3.2325	0.638442	0	-0.533075	-5.42803	1.73589	0.70377	1	-0.224095	-2.60251	1.56366	0.819935
CHCHD4	2	6	-0.300645	-2.07772	1.20964	0.704654	0	0.282718	-4.61648	2.54067	0.856366	0	-0.629288	-5.5111	1.56266	0.643609	1	-0.183908	-2.5177	1.5045	0.846281
CHCHD5	3	3	0.649408	-0.964454	2.27058	0.415709	1	1.47396	-0.977849	3.51273	0.20627	0	0.139536	-4.77564	2.54264	0.928591	1	0.954944	-1.41418	2.85615	0.37433
CHCHD6	3	3	0.0544145	-1.56202	1.67194	0.94536	0	0.114842	-4.80159	2.50209	0.941053	1	0.553132	-1.8013	2.39007	0.591584	2	0.373984	-1.55377	2.13493	0.682799
CHCHD7	2	3	0.101119	-1.7882	1.82745	0.909046	1	2.6437	-0.095113	4.87096	0.0574616	0	-0.0387888	-4.94804	2.32977	0.979584	0	-1.08613	-6.04032	1.47211	0.449392
CHD1	3	1	1.56799	-0.309533	3.94589	0.1021	0	2.91705	-2.06745	5.85154	0.175356	1	2.4887	-0.0347605	5.01227	0.0527039	2	1.81621	-0.23557	4.23409	0.0807724
CHD1L	15	44	-0.573906	-1.19111	-0.0115274	0.0453309	1	-0.53673	-2.74638	0.818902	0.495863	5	-0.305554	-1.3067	0.482832	0.476249	7	-0.457154	-1.32156	0.261525	0.225852
CHD2	11	1	1.94034	0.488312	4.17066	0.00616086	3	3.04579	1.00886	5.54098	0.00348671	6	2.78373	1.17198	5.07331	0.000444743	2	1.47652	-0.542297	3.86897	0.146025
CHD3	1	3	-0.533406	-2.91323	1.37171	0.59075	0	-0.766574	-5.759	2.28194	0.625431	0	0.0415691	-4.86377	2.39147	0.978257	1	0.500308	-1.88761	2.42731	0.634631
CHD4	1	0	1.73086	-1.20037	6.71404	0.244961	0					0					1	2.69088	-0.240663	7.67418	0.0706892
CHD5	3	6	-0.477233	-1.93645	0.829663	0.476754	0	-0.810664	-5.71499	1.47862	0.5536	1	0.0260557	-2.24939	1.62237	0.977434	2	0.126196	-1.59491	1.54758	0.870108
CHD6	5	4	0.524192	-0.769622	1.87369	0.421883	1	1.15935	-1.30132	3.21734	0.312477	3	1.45266	-0.0606281	2.88379	0.0589553	1	0.229408	-2.09393	1.95952	0.814905
CHD7	6	4	0.734659	-0.351254	1.95765	0.183798	0	1.23739	-2.02377	2.72018	0.27838	1	0.430023	-1.51429	1.75512	0.575349	3	0.92472	-0.358404	2.31937	0.148063
CHD8	1	0	0.692477	-2.23979	5.67608	0.655667	0					0					1	1.08186	-1.85097	6.06569	0.476924
CHD9	7	1	2.26691	0.73108	4.52467	0.00264539	0	2.61962	-2.3764	5.58274	0.212525	3	2.55989	0.744618	4.89977	0.00630371	4	2.6723	0.97385	4.97921	0.00200152
CHDH	15	18	0.259712	-0.4466	0.955612	0.465647	2	0.839916	-0.80684	2.04864	0.274997	4	0.261487	-0.915893	1.22471	0.632508	7	0.359148	-0.578335	1.19896	0.432556
CHEK1	8	9	0.372748	-0.613784	1.35442	0.45204	0	-0.0606466	-4.962	2.19743	0.967696	1	0.0300612	-2.21283	1.52381	0.97309	6	1.03582	-0.0534341	2.07803	0.0616201
CHEK2	17	21	0.134961	-0.525647	0.784416	0.684666	2	0.364042	-1.27892	1.56955	0.61686	4	0.085299	-1.0879	1.03737	0.873119	9	0.459143	-0.374559	1.22134	0.267477
CHERP	1	1	0.585355	-1.96556	3.13606	0.622713	0	2.78277	-2.20167	5.71711	0.190659	1	1.70594	-0.846708	4.25803	0.169202	0	0.576051	-4.4073	3.50771	0.737597
CHFR	7	5	0.613408	-0.521927	1.80503	0.287405	0	-0.526636	-5.43284	1.8088	0.71151	2	0.670542	-1.07323	2.13338	0.411773	4	0.888721	-0.520333	2.22248	0.205199
CHGA	8	6	0.920325	-0.143871	2.04001	0.0896528	0	1.27856	-3.60815	3.48471	0.46671	4	1.50976	0.190188	2.75313	0.0266643	4	1.26185	-0.0785837	2.5387	0.0638957
CHGB	7	14	-0.324102	-1.19094	0.486992	0.434448	1	0.188462	-2.11085	1.71666	0.841614	2	-0.185668	-1.81637	1.0102	0.783803	3	-0.121293	-1.27078	0.822037	0.811029
CHI3L1	7	9	0.114842	-0.666677	0.979894	0.770973	0	-0.883696	-5.77081	1.32824	0.504388	3	0.705189	-0.694745	1.87289	0.29336	2	-0.479097	-2.18585	0.860452	0.506232
CHI3L2	11	13	0.33513	-0.479885	1.13398	0.412856	3	1.69549	0.29461	2.84128	0.0209942	1	-0.338969	-2.55587	1.07671	0.681607	4	0.293717	-0.905846	1.30119	0.601789
CHIA	7	14	-0.218645	-1.17474	0.660167	0.631923	1	0.58283	-1.6494	2.03474	0.536347	3	0.340475	-1.01991	1.42377	0.585821	3	-0.0940328	-1.46965	1.00943	0.877211
CHIC2	1	1	0.482541	-2.04387	3.00899	0.680238	0	2.22217	-2.76214	5.15621	0.270847	1	1.70349	-0.813535	4.22057	0.163211	0	-0.138044	-5.12141	2.79364	0.931887
CHID1	6	14	-0.18628	-1.14178	0.473672	0.611113	0	0.501832	-3.36259	1.27251	0.455536	0	-1.0589	-6.04003	0.592335	0.470396	3	0.0640222	-1.14522	0.761272	0.879507
CHIT1	17	19	0.403831	-0.276109	1.07916	0.241417	0	-1.3225	-6.23452	0.939233	0.306236	8	1.00099	0.115591	1.80683	0.0280568	6	0.344076	-0.650135	1.21488	0.473675
CHKA	6	2	1.36678	-0.0384884	3.08612	0.0568093	0	2.02811	-2.93516	4.69292	0.302405	1	1.31502	-1.09314	3.35808	0.244156	4	1.99897	0.439571	3.77996	0.0126367
CHKB	7	5	0.636823	-0.494137	1.82605	0.267753	1	0.888117	-1.55027	2.7411	0.422534	3	1.25923	-0.219809	2.60238	0.0901842	1	-0.28461	-2.64376	1.42977	0.766423
CHL1	4	8	-0.15653	-1.46242	1.04231	0.80091	1	0.711686	-1.60048	2.36949	0.481953	0	-1.07164	-5.94549	1.06366	0.395167	2	0.389321	-1.32011	1.75633	0.615781
CHM	1	2	-0.452603	-2.89128	1.63677	0.668416	0	1.33296	-3.63739	4.04371	0.468419	0	-0.171459	-5.12196	2.42914	0.912189	0	-0.44826	-5.37929	2.07502	0.762377
CHML	13	14	0.537194	-0.255555	1.32865	0.181711	0	-0.851398	-5.79256	1.53228	0.551023	7	1.21152	0.237076	2.11005	0.0164898	5	0.485527	-0.660009	1.50085	0.384068
CHMP1B	1	1	0.0951922	-2.47802	2.66837	0.936705	0	2.24485	-2.73964	5.17935	0.267046	1	1.39587	-1.16611	3.95778	0.255803	0	0.274146	-4.70928	3.206	0.869803
CHMP2A	0	2	-1.50193	-6.42868	1.00706	0.263751	0	0.984612	-3.94259	3.4951	0.5699	0	-0.240401	-5.17135	2.28262	0.873915	0	-0.615337	-5.54237	1.89454	0.671617
CHMP2B	3	5	-0.169491	-1.67928	1.21107	0.811484	0	0.907813	-3.97639	3.11579	0.587942	0	-0.382827	-5.26364	1.80881	0.785368	2	0.280184	-1.5441	1.85659	0.741222
CHMP3	2	3	0.13557	-1.7071	1.89096	0.876455	1	1.60624	-0.889778	3.71372	0.180613	0	-0.19163	-5.11419	2.25452	0.89894	1	0.523546	-1.86303	2.5055	0.62009
CHMP4B	1	0	2.20288	-0.728708	7.18621	0.137343	0					0					0
CHMP4C	11	7	0.644407	-0.326889	1.67247	0.194336	3	2.12763	0.565318	3.50492	0.0100386	3	0.869882	-0.594452	2.14612	0.223991	2	-0.44825	-2.22879	1.00276	0.562992
CHMP5	2	0	1.15461	-1.37002	6.08599	0.405728	0					0					2	1.49185	-1.06085	6.43097	0.275734
CHMP6	1	2	0.21963	-2.18726	2.2579	0.835008	0	1.58763	-3.385	4.32239	0.400495	1	1.45078	-0.946137	3.47635	0.200861	0	-0.0805887	-5.01632	2.45965	0.958473
CHMP7	0	2	-1.03324	-5.9622	1.4831	0.460088	0	1.30812	-3.62844	3.85117	0.46857	0	0.137311	-4.80279	2.69412	0.931191	0	-0.164368	-5.09124	2.34501	0.91398
CHN1	3	6	-0.279117	-1.77892	1.06246	0.688971	1	0.452695	-2.08785	2.43276	0.692847	0	-1.11505	-6.0063	1.11753	0.388583	2	0.242438	-1.51939	1.69486	0.762361
CHODL	4	3	0.555061	-0.863898	2.05921	0.436224	0	1.019	-3.89213	3.3904	0.554501	1	0.647312	-1.69	2.45769	0.528487	2	0.786058	-1.02828	2.44677	0.365431
CHORDC1	4	1	1.53072	-0.191955	3.8512	0.0829885	1	3.43754	0.669049	6.20391	0.01817	0	0.193681	-4.79062	3.1277	0.907214	0	0.181219	-4.80276	3.11444	0.913046
CHP1	0	2	-1.12774	-6.07807	1.47328	0.430082	0	1.03216	-3.94774	3.84283	0.56481	0	0.190016	-4.74932	2.74403	0.905367	0	-0.198976	-5.14668	2.38989	0.897618
CHP2	4	5	0.289005	-1.05407	1.5786	0.659522	0	1.05943	-3.85688	3.39112	0.541807	1	0.468639	-1.82333	2.10871	0.630972	3	0.996667	-0.52739	2.36935	0.184989
CHPF	2	8	-1.01575	-2.71062	0.31289	0.140332	0	0.390831	-4.47692	2.49546	0.800515	0	-1.091	-5.95653	1.00609	0.378518	1	-0.869442	-3.17773	0.752472	0.320143
CHPF2	23	41	-0.0874109	-0.603621	0.401559	0.730244	3	0.390818	-0.936471	1.34186	0.514654	5	-0.122241	-1.09431	0.626003	0.771135	9	-0.131807	-0.887028	0.507808	0.702757
CHPT1	2	5	-0.354445	-2.0974	1.12895	0.646102	0	-0.0491603	-4.97995	2.35432	0.974566	0	-0.86944	-5.76132	1.38165	0.515663	1	0.104083	-2.19752	1.78369	0.912935
CHRAC1	0	1	-0.816471	-5.8005	2.11685	0.596522	0	3.10263	-1.89683	6.0745	0.157639	0	0.503718	-4.4823	3.44201	0.76841	0	0.808066	-4.17754	3.7453	0.646124
CHRD	8	7	0.538599	-0.479892	1.576	0.295873	0	-1.09518	-6.03139	1.4205	0.434487	3	0.922312	-0.514736	2.16226	0.189981	4	0.831225	-0.471278	2.01104	0.197049
CHRDL1	1	1	0.303904	-2.20823	2.81605	0.792974	1	1.61461	-0.925011	4.15483	0.188617	0	0.578472	-4.40558	3.51188	0.736703	0	0.532766	-4.45108	3.46565	0.755783
CHRDL2	17	14	0.963803	0.188036	1.77717	0.0147645	2	0.611712	-1.12418	2.00369	0.447612	1	-0.310375	-2.55541	1.18001	0.717591	11	1.58245	0.700649	2.47515	0.000565549
CHRM1	1	1	0.667792	-1.85361	3.18922	0.568925	0	2.41851	-2.5653	5.35129	0.239386	0	0.589783	-4.39351	3.52129	0.731904	1	1.41722	-1.09917	3.93364	0.238845
CHRM3	0	7	-2.49285	-7.36946	-0.335029	0.0187654	0	-0.0742971	-4.95475	2.10391	0.959577	0	-1.0811	-5.95305	1.05156	0.389281	0	-1.6829	-6.56376	0.496473	0.153565
CHRM4	0	4	-1.72297	-6.61406	0.532175	0.15453	0	1.05535	-3.84272	3.34764	0.539399	0	-0.260741	-5.1506	1.9898	0.856756	0	-1.00253	-5.89448	1.25583	0.446362
CHRM5	0	11	-2.47662	-7.34902	-0.358916	0.016246	0	-0.443031	-5.34004	1.78729	0.754799	0	-1.21886	-6.0818	0.858185	0.31271	0	-1.63092	-6.53498	0.61269	0.185099
CHRNA1	13	8	0.834519	-0.0209935	1.74535	0.0559135	3	1.92329	0.425544	3.22165	0.0146859	4	1.06534	-0.197428	2.19246	0.0933169	3	0.401237	-1.02357	1.6097	0.548871
CHRNA10	4	16	-0.953832	-2.1538	0.0481983	0.0627965	0	-0.422309	-5.28598	1.64864	0.757317	1	-0.69407	-2.91088	0.717352	0.378365	1	-0.949138	-3.17424	0.47887	0.218553
CHRNA2	13	15	0.114351	-0.613083	0.822278	0.752089	1	0.321751	-1.74644	1.55963	0.686467	3	0.0135929	-1.2734	0.988177	0.980387	9	0.630821	-0.203495	1.40077	0.132232
CHRNA3	6	11	-0.415193	-1.46396	0.549308	0.403692	0	-0.0349255	-4.89471	2.02526	0.980704	2	0.164933	-1.48442	1.40435	0.818365	2	-0.542659	-2.22294	0.737114	0.432737
CHRNA4	5	7	0.18333	-0.991359	1.29471	0.748698	1	1.45696	-0.867084	3.09151	0.182369	1	0.221017	-2.03295	1.74983	0.810279	3	0.58145	-0.882311	1.84091	0.405679
CHRNA5	15	26	0.239912	-0.370346	0.828581	0.432009	2	0.267987	-1.32355	1.37378	0.692957	6	0.566367	-0.278272	1.29894	0.174493	4	0.0246695	-1.00079	0.859901	0.957617
CHRNA6	8	10	0.33724	-0.652816	1.31578	0.497247	1	0.269317	-2.09303	1.95676	0.788165	4	0.976135	-0.284966	2.09785	0.121241	1	-0.622562	-2.9024	0.956716	0.472996
CHRNA9	7	11	0.245704	-0.761162	1.20956	0.621502	2	1.33766	-0.464135	2.78263	0.131896	1	0.0455245	-2.1899	1.51497	0.959011	1	-0.349845	-2.59121	1.1357	0.681041
CHRNB1	10	15	0.0150533	-0.811788	0.804445	0.970532	2	0.677708	-0.991847	1.94533	0.378894	2	-0.0865572	-1.71157	1.09741	0.898672	5	0.194294	-0.889082	1.13051	0.704461
CHRNB2	2	10	-0.865383	-2.64686	0.200207	0.159639	0	0.360041	-3.29454	1.04752	0.536776	1	-0.0397051	-2.00107	0.630126	0.930086	1	-0.539081	-3.09442	0.51599	0.501585
CHRNB3	9	19	-0.0554833	-0.884789	0.692484	0.888583	1	0.816209	-1.43466	2.1409	0.398472	1	-0.48289	-2.67082	0.830985	0.531715	3	0.0014889	-1.32861	1.00138	0.99794
CHRNB4	3	5	-0.011016	-1.48922	1.2085	0.98704	0	0.489126	-4.30178	2.21465	0.737762	2	0.749058	-0.932613	1.97944	0.334844	1	0.0698247	-2.24431	1.62012	0.941467
CHRND	8	17	-0.368753	-1.24918	0.434748	0.375522	1	0.267737	-1.96992	1.72728	0.768763	2	-0.247966	-1.86429	0.91605	0.706898	4	-0.192886	-1.38603	0.790066	0.717614
CHRNE	18	22	0.205846	-0.417988	0.814112	0.510877	2	0.562557	-1.1027	1.71246	0.452071	6	0.32125	-0.615244	1.10759	0.470691	7	0.200715	-0.686477	0.965386	0.634236
CHRNG	11	17	0.0805218	-0.715229	0.840785	0.837954	1	0.876258	-1.36477	2.33195	0.372096	2	-0.10066	-1.72376	1.07579	0.881727	7	0.539691	-0.412341	1.40074	0.252369
CHST1	1	6	-0.86915	-3.15597	0.750455	0.313892	1	1.59237	-0.710605	3.25152	0.146656	0	-0.689613	-5.56705	1.48416	0.607112	0	-0.955285	-5.83408	1.22532	0.460823
CHST10	5	6	0.404143	-0.83753	1.62356	0.512453	1	1.22395	-1.37156	3.1984	0.319243	3	1.29194	-0.197037	2.62314	0.0847075	0	-1.52518	-6.427	0.748908	0.223547
CHST11	0	1	-0.230412	-5.21371	2.70112	0.885732	0	1.77258	-3.21197	4.70722	0.359035	0	0.806163	-4.17749	3.73857	0.646484	0	0.784576	-4.19895	3.71667	0.654637
CHST12	4	6	0.0210998	-1.29185	1.24753	0.973315	0	0.496104	-4.39389	2.71522	0.755723	1	0.165125	-2.1098	1.75178	0.859495	2	0.316829	-1.41168	1.72353	0.686251
CHST13	1	2	0.362925	-2.14648	2.7888	0.753491	0	2.68434	-2.28067	5.35086	0.200444	1	1.63554	-0.871634	4.07625	0.177101	0	0.477753	-4.51078	3.45234	0.780059
CHST14	3	4	0.213625	-1.3382	1.69784	0.776024	1	1.72122	-1.31769	4.02323	0.267746	0	-0.3004	-5.19717	1.97545	0.835564	1	0.622586	-1.72263	2.40884	0.545019
CHST15	5	3	0.848258	-0.524618	2.34433	0.224127	2	2.50459	0.600449	4.22284	0.0130187	1	0.890907	-1.47	2.73847	0.401886	2	0.594624	-1.33096	2.33506	0.516865
CHST2	2	3	0.401702	-1.47375	2.1481	0.653003	0	1.90399	-3.02976	4.36113	0.321803	2	1.74079	-0.118404	3.4653	0.0645126	0	0.0506074	-4.86809	2.48539	0.973886
CHST3	2	4	-0.00940732	-1.77849	1.54181	0.99069	0	0.577728	-4.32819	2.88832	0.722888	0	-0.396697	-5.29239	1.89037	0.781334	1	0.338006	-1.99013	2.10395	0.733846
CHST6	0	1	-0.930733	-5.91398	2.00066	0.543377	0	1.4547	-3.52972	4.38899	0.437416	0	0.281964	-4.70156	3.21404	0.866226	0	0.0276396	-4.95579	2.95949	0.986531
CHST7	0	1	-0.0828817	-5.06616	2.84859	0.959251	0	2.73944	-2.24542	5.67481	0.195935	0	1.33645	-3.64719	4.26883	0.470279	0	0.7903	-4.19316	3.72223	0.65245
CHST8	3	7	-0.385171	-1.86367	0.910815	0.568759	2	1.54745	-0.263716	3.08738	0.0879808	0	-1.0449	-5.92077	1.10927	0.411136	1	-0.578542	-2.94377	1.11893	0.537031
CHST9	11	22	-0.21654	-0.981785	0.4983	0.558725	0	-1.20538	-6.0718	0.877243	0.321391	3	-0.037978	-1.37128	0.987319	0.947899	5	-0.0763971	-1.14277	0.817196	0.875419
CHSY1	2	5	-0.0377849	-1.77833	1.42307	0.961304	0	0.561699	-4.40873	3.19187	0.741122	1	0.702402	-1.58729	2.33881	0.48101	1	0.349379	-1.94433	1.99641	0.717605
CHSY3	2	6	-0.833864	-2.56788	0.592121	0.259943	0	-0.699379	-5.63513	1.74921	0.628838	1	0.0527524	-2.22383	1.64435	0.95447	0	-1.79974	-6.7138	0.516864	0.147424
CHTF18	21	21	0.512525	-0.113274	1.13825	0.107689	2	0.531127	-1.18812	1.83777	0.499412	4	0.279111	-0.883174	1.21428	0.604038	13	0.939386	0.198111	1.64634	0.013999
CHTF8	2	1	1.19617	-0.933728	3.67852	0.266176	0	0.809619	-4.17478	3.74386	0.645318	1	1.47523	-1.05141	4.00185	0.223697	0	-0.0563723	-5.03983	2.87555	0.972342
CHUK	1	1	0.852844	-1.6702	3.37587	0.469707	0	2.20859	-2.77647	5.14447	0.273276	0	0.933967	-4.04978	3.8666	0.599707	1	1.53365	-0.97944	4.04673	0.204412
CIAO1	5	7	0.0312757	-1.15109	1.1515	0.956574	1	0.534787	-1.99537	2.66327	0.645636	1	0.227204	-2.03944	1.77988	0.807194	2	0.225338	-1.49066	1.59576	0.769495
CIAO2A	6	0	2.94225	0.641634	7.85354	0.00795018	0					1	2.19471	-0.738033	7.17849	0.138976	4	3.64547	1.20333	8.57584	0.00198749
CIAO2B	0	1	-0.7083	-5.69149	2.22295	0.647882	0	2.25446	-2.72959	5.18787	0.265375	0	0.360734	-4.62263	3.29243	0.830535	0	0.114213	-4.86908	3.04573	0.944786
CIAO3	2	11	-0.920513	-2.59377	0.362233	0.169744	0	-0.477627	-5.40991	1.85413	0.744508	1	-0.270031	-2.5161	1.21513	0.75397	0	-1.76175	-6.62533	0.321372	0.113697
CIAPIN1	8	8	0.214268	-0.772771	1.20251	0.665469	0	-0.0442516	-4.91515	2.07666	0.975786	2	0.277883	-1.3963	1.58038	0.709168	4	0.233392	-1.04777	1.3885	0.703157
CIART	2	0	1.73394	-0.803789	6.66896	0.195595	0					1	2.74464	-0.187543	7.72819	0.0655456	1	2.08115	-0.851952	7.06508	0.160766
CIB1	4	4	0.225556	-1.15481	1.60576	0.740989	2	2.32744	0.255704	4.17582	0.0294068	0	-0.396004	-5.28909	1.86791	0.780963	1	0.100286	-2.26014	1.87873	0.919815
CIB2	4	4	0.257896	-1.11338	1.63303	0.703737	0	0.594817	-4.30813	2.91256	0.715153	1	0.606222	-1.71521	2.33522	0.54857	1	0.23371	-2.0784	1.94545	0.809957
CIB3	9	12	-0.0250108	-0.933365	0.849578	0.955568	1	0.57245	-1.76845	2.19633	0.57224	2	0.20476	-1.4479	1.44173	0.776884	4	-0.217682	-1.47287	0.858975	0.704601
CIB4	0	2	-1.04294	-5.97386	1.48013	0.456625	0	1.52192	-3.45042	4.25419	0.417145	0	0.362124	-4.57564	2.90995	0.82383	0	-0.252785	-5.17965	2.25657	0.866798
CIC	8	6	0.503814	-0.379677	1.41791	0.25527	0	0.545925	-3.91268	2.00029	0.660588	6	1.20925	0.264169	2.21631	0.0137553	0	-0.747226	-5.41598	0.805937	0.445082
CIDEA	2	4	0.214029	-1.65295	1.92503	0.808719	0	1.54857	-3.36822	3.92182	0.399263	2	1.35918	-0.489357	3.03003	0.137633	0	-0.0801584	-5.01323	2.38751	0.958547
CIDEB	6	10	-0.255763	-1.23174	0.583896	0.562232	0	0.176999	-4.28409	1.64128	0.877573	4	0.525098	-0.559247	1.41294	0.30565	2	-0.489963	-2.13182	0.629736	0.435516
CIDEC	3	9	-0.246007	-1.67611	0.970609	0.70311	1	1.9234	-0.33959	3.44915	0.0845751	1	0.307221	-1.95063	1.83172	0.7416	0	-1.28949	-6.16057	0.840058	0.289361
CIITA	9	7	0.590051	-0.391209	1.60838	0.236894	0	0.297658	-4.58555	2.49215	0.84731	4	1.24627	-0.043138	2.42487	0.0574385	3	0.284874	-1.15903	1.5407	0.674236
CILP	21	25	0.188268	-0.413273	0.781001	0.535302	0	-1.48508	-6.35004	0.586478	0.200024	4	-0.0318801	-1.18545	0.885952	0.950557	9	0.179759	-0.644382	0.921621	0.653277
CILP2	2	1	1.18291	-0.910096	3.6282	0.261306	0	3.24277	-1.74344	6.18151	0.143416	1	2.03456	-0.493983	4.56336	0.103892	1	1.39546	-1.34072	4.13168	0.297431
CINP	3	3	0.697252	-0.891861	2.28866	0.374581	1	2.85306	0.449673	4.81248	0.0248324	2	1.55204	-0.275071	3.22882	0.0899721	0	-0.325215	-5.23324	2.03696	0.824031
CIP2A	4	18	-1.05086	-2.24471	-0.0696015	0.0348647	2	1.04861	-0.513288	2.09901	0.158304	0	-1.68868	-6.53859	0.304454	0.116568	2	-1.00092	-2.65198	0.223568	0.116603
CIPC	3	10	-0.602552	-1.98764	0.5334	0.312298	1	1.09431	-1.23499	2.69814	0.300592	1	-0.150576	-2.3864	1.31622	0.86181	1	-0.694827	-2.92964	0.769326	0.391187
CIR1	7	12	0.0316059	-0.960392	0.966341	0.947954	1	0.872074	-1.41016	2.41474	0.386271	0	-1.26691	-6.12417	0.781598	0.284758	2	-0.278432	-1.96621	1.00308	0.695012
CISD3	3	3	0.237664	-1.32861	1.80049	0.756105	0	1.32709	-3.58427	3.70218	0.457808	1	0.829145	-1.50695	2.63761	0.426094	2	0.622637	-1.23283	2.30908	0.480402
CISH	1	7	-1.00511	-3.25812	0.522124	0.215601	0	0.619851	-4.25857	2.78028	0.699885	0	-0.784519	-5.65308	1.33275	0.547606	0	-1.27079	-6.13927	0.845388	0.295134
CIT	5	9	-0.353868	-1.42995	0.463024	0.409546	0	-2.17113	-7.20607	0.600731	0.163627	1	-0.356761	-2.73832	0.763924	0.628965	3	-0.134869	-1.42629	0.73558	0.778187
CITED2	1	0	1.05501	-1.87631	6.03822	0.488216	0					0					1	1.97097	-0.960703	6.95433	0.184172
CIZ1	2	7	-0.807549	-2.51253	0.563759	0.258394	0	0.41719	-4.45665	2.56074	0.789105	1	0.176439	-2.09103	1.74263	0.849144	0	-1.7944	-6.6752	0.379163	0.121993
CKAP2	13	26	-0.364615	-1.06697	0.293841	0.282091	0	-1.16703	-6.01905	0.845279	0.326376	7	0.480073	-0.414186	1.25387	0.273305	4	-0.635688	-1.82107	0.319494	0.205414
CKAP2L	6	21	-0.788158	-1.76827	0.0591684	0.0692289	0	-1.2577	-6.12444	0.818535	0.296362	2	-0.405974	-2.0179	0.745577	0.527345	2	-0.909653	-2.5345	0.259473	0.138547
CKAP4	0	1	-1.69504	-6.67909	1.23836	0.255595	0	0.508162	-4.4806	3.45326	0.766907	0	0.564006	-4.42245	3.50335	0.74308	0	-1.35549	-6.33982	1.57858	0.36782
CKAP5	2	3	-0.0607675	-1.8948	1.63053	0.943334	0	1.29613	-3.6225	3.71362	0.468307	0	-0.174422	-5.09656	2.24086	0.908011	1	0.307288	-2.04722	2.15535	0.761818
CKB	1	2	-0.416756	-2.96266	1.76456	0.711812	0	1.65488	-3.27467	4.17309	0.375839	0	0.358403	-4.56867	2.86848	0.824208	1	0.363384	-2.24716	2.61574	0.763225
CKLF	3	1	1.02994	-0.89017	3.425	0.298011	0	2.57696	-2.40724	5.5107	0.216807	2	2.55696	0.510425	4.97242	0.0162515	0	0.412033	-4.57127	3.34357	0.807757
CKM	6	15	-0.25001	-1.27282	0.670363	0.603336	0	-0.729885	-5.63667	1.49614	0.596532	1	-0.466818	-2.68457	0.949482	0.565919	4	0.199578	-1.01747	1.23092	0.725654
CKMT1A	6	3	0.690886	-0.611116	2.16239	0.302016	0	0.454933	-4.46742	2.89013	0.779484	2	1.56997	-0.295976	3.2854	0.0931347	2	-0.100689	-1.93302	1.58338	0.90594
CKMT1B	0	1	-0.539045	-5.52332	2.39489	0.73123	0	2.87166	-2.12564	5.83796	0.181732	0	0.87419	-4.11214	3.8132	0.621734	0	0.552701	-4.43297	3.49008	0.747679
CKMT2	8	12	0.177589	-0.7632	1.07535	0.702262	1	0.870168	-1.39297	2.38588	0.381915	3	0.698765	-0.673492	1.80784	0.285928	4	0.287923	-0.957844	1.36284	0.625475
CKS1B	0	2	-0.877559	-5.80608	1.63729	0.53591	0	2.26551	-2.66201	4.77701	0.255276	0	0.349952	-4.58141	2.87439	0.828647	0	-0.18497	-5.11457	2.33348	0.903273
CKS2	0	1	-0.610671	-5.59453	2.32224	0.695715	0	3.11426	-1.8789	6.07031	0.155927	0	0.942572	-4.04267	3.87892	0.596946	0	0.309348	-4.67545	3.24458	0.853854
CLASRP	5	9	-0.00245687	-1.16447	1.0816	0.996502	0	0.105743	-4.77737	2.29259	0.944027	3	0.708915	-0.714533	1.92334	0.300667	1	-0.28193	-2.53425	1.24012	0.745862
CLBA1	7	18	-0.488742	-1.43247	0.354612	0.263512	0	-0.74864	-5.60055	1.26652	0.557637	1	-0.854222	-3.06011	0.527696	0.259419	4	-0.213694	-1.42241	0.784556	0.692758
CLC	2	6	-0.690258	-2.3931	0.686327	0.337493	0	-0.115878	-5.01957	2.17796	0.938085	0	-1.01953	-5.89271	1.12641	0.422408	2	0.179597	-1.52198	1.55424	0.813118
CLCA1	13	17	0.075483	-0.677507	0.812649	0.841257	2	0.172093	-1.51598	1.46755	0.817253	5	0.589368	-0.491734	1.51821	0.264043	5	0.0671235	-1.02049	1.00156	0.894981
CLCA2	10	16	0.108799	-0.731699	0.890906	0.791487	1	0.253656	-2.01573	1.66278	0.783073	3	0.312089	-1.0138	1.31632	0.60123	3	-0.0461843	-1.47966	1.08975	0.942634
CLCA4	14	25	-0.100024	-0.683268	0.429347	0.716304	1	-0.219692	-2.47715	1.03765	0.795431	4	-0.0705025	-1.19192	0.731558	0.881043	5	-0.0364	-0.842722	0.590484	0.916914
CLCC1	10	13	0.0516939	-0.816388	0.896153	0.904721	0	-0.469027	-5.36507	1.72152	0.739169	2	0.194842	-1.44523	1.41295	0.784816	4	-0.126131	-1.38793	0.946752	0.827166
CLCF1	4	0	2.5983	0.343197	7.48923	0.0204198	0					1	2.72186	-0.209621	7.70514	0.0676425	3	3.33399	0.975803	8.24139	0.00399025
CLCN1	19	21	0.27644	-0.366122	0.915782	0.39568	3	0.607815	-0.800417	1.74233	0.362726	6	0.468468	-0.511473	1.31584	0.326084	7	0.25831	-0.665114	1.076	0.562622
CLCN2	16	18	0.276135	-0.396841	0.928399	0.413987	2	-0.236282	-2.06118	1.23977	0.774507	3	0.162437	-1.15075	1.14228	0.779083	8	0.593784	-0.272133	1.36311	0.169066
CLCN3	5	3	1.04119	-0.30422	2.52389	0.128338	0	1.10482	-3.81848	3.52146	0.528396	2	1.62694	-0.173607	3.27455	0.0729831	3	1.31613	-0.249312	2.88181	0.095402
CLCN4	0	1	-0.183561	-2.67518	1.28213	0.817047	0	1.34824	-1.14405	2.81559	0.201234	0	0.464501	-2.02726	1.93057	0.601434	0	0.23175	-2.25995	1.69763	0.785309
CLCN5	0	1	-0.380854	-5.36412	2.55059	0.81015	0	2.37105	-2.61364	5.30602	0.246741	0	0.522736	-4.46089	3.45506	0.759989	0	0.603332	-4.38013	3.53525	0.726352
CLCN6	5	7	0.181752	-1.00015	1.3032	0.75267	0	0.7825	-4.09078	2.92523	0.632815	2	0.639506	-1.05179	1.98148	0.413332	3	0.642553	-0.792374	1.8844	0.350607
CLCN7	1	7	-1.17745	-3.43862	0.375995	0.147438	0	0.343035	-4.53323	2.50131	0.824504	0	-0.945508	-5.81605	1.18504	0.459567	0	-1.47488	-6.34717	0.665652	0.215208
CLCNKA	11	11	0.334779	-0.535318	1.21508	0.447601	4	1.6006	0.20548	2.83083	0.0263149	4	0.750961	-0.489514	1.82767	0.217033	3	0.136455	-1.26935	1.30204	0.831961
CLCNKB	16	30	-0.084647	-0.667588	0.385974	0.737957	0	-1.23845	-6.10393	0.729077	0.382624	5	0.157987	-0.74459	0.70589	0.64917	8	0.0872534	-0.653381	0.606625	0.772813
CLDN1	2	3	-0.0944609	-1.91501	1.58381	0.911158	0	-0.720867	-5.66323	1.8426	0.621935	1	0.647269	-1.72635	2.5117	0.537999	1	0.226855	-2.11129	2.0386	0.819621
CLDN10	4	3	1.1472	-0.342139	2.73496	0.128852	0	0.838257	-4.08527	3.31443	0.622046	2	1.74131	-0.111995	3.47093	0.0636868	2	1.22566	-0.598878	2.90047	0.17127
CLDN12	0	2	-1.73123	-6.68812	0.901751	0.213149	0	1.6245	-3.30326	4.13666	0.382764	0	0.392928	-4.53446	2.90416	0.808373	0	-1.08268	-6.04349	1.5716	0.457492
CLDN14	3	1	1.05863	-0.787822	3.41661	0.265316	0	1.90676	-3.07814	4.84225	0.330193	0	0.0622948	-4.92145	2.99492	0.969744	2	1.5783	-0.520438	4.04155	0.136772
CLDN15	0	1	-1.71337	-6.69727	1.21963	0.250247	0	0.124557	-4.86294	3.0665	0.94003	0	0.363232	-4.62261	3.30105	0.829693	0	-1.30766	-6.29174	1.62582	0.385656
CLDN18	5	11	0.31225	-0.880223	1.42347	0.592715	0	1.041	-3.82157	3.11768	0.536517	2	0.871154	-0.841235	2.22112	0.281849	1	0.0364777	-2.24708	1.63728	0.968651
CLDN19	1	3	-0.27141	-2.62904	1.57789	0.781932	0	2.10587	-2.82837	4.56821	0.283374	0	0.0369614	-4.87323	2.40252	0.980735	1	0.743958	-1.63087	2.60529	0.482412
CLDN20	0	1	-0.431113	-5.41689	2.50654	0.785369	0	2.48651	-2.51211	5.45624	0.231318	0	0.684879	-4.30451	3.63152	0.694414	0	0.552819	-4.43584	3.49763	0.748078
CLDN23	0	3	-1.23159	-6.15459	1.24286	0.365658	0	2.2933	-2.63036	4.71327	0.250258	0	-0.0728619	-4.99791	2.41733	0.962116	0	0.00506583	-4.91812	2.4722	0.997383
CLDN3	0	1	-0.519656	-5.50284	2.41159	0.740631	0	2.7768	-2.20727	5.71024	0.191331	0	0.678418	-4.30495	3.61012	0.695962	0	0.199655	-4.78363	3.13114	0.904347
CLDN4	2	5	-0.661167	-2.39527	0.789453	0.379412	0	0.269411	-4.64194	2.59637	0.864166	0	-0.928655	-5.80975	1.26517	0.47672	2	0.0742558	-1.67833	1.54933	0.925249
CLDN7	1	3	-0.794451	-3.16654	1.09245	0.415387	0	1.24787	-3.67606	3.72288	0.483788	0	-0.0883416	-5.01055	2.32192	0.953784	1	-0.0195898	-2.38841	1.8513	0.984431
CLDN8	1	1	-0.194218	-2.70698	2.31854	0.866698	0	-0.583035	-5.56819	2.35307	0.709659	1	1.03868	-1.47412	3.55149	0.379162	0	-0.0941664	-5.07811	2.83896	0.953691
CLDN9	6	0	2.63278	0.466887	7.51107	0.0123243	2	5.06107	2.5121	9.99891	0.000144007	1	2.37693	-0.554639	7.36024	0.1091	3	2.47222	0.122842	7.37787	0.0377896
CLDND1	0	2	-1.06196	-5.98876	1.44719	0.445353	0	1.7236	-3.20944	4.25368	0.360539	0	0.137497	-4.79318	2.65971	0.930573	0	-0.168651	-5.09561	2.341	0.911713
CLDND2	6	8	0.17232	-0.962883	1.29211	0.760384	1	0.855141	-1.52721	2.6521	0.425463	0	-0.632159	-5.50891	1.5224	0.639378	3	0.271409	-1.24203	1.62604	0.706015
CLEC10A	9	19	-0.165484	-1.03485	0.64542	0.69441	1	0.261822	-2.01792	1.78758	0.780869	0	-1.76943	-6.62607	0.268062	0.103363	4	-0.134745	-1.38175	0.913671	0.812427
CLEC11A	8	4	1.10196	-0.0425191	2.37785	0.059231	0	-0.695847	-5.64406	1.88413	0.637099	4	1.79563	0.42303	3.16523	0.0120797	2	0.520032	-1.32026	2.10421	0.546363
CLEC12A	1	15	-1.84503	-4.06314	-0.432681	0.00714818	0	-0.477425	-5.34032	1.58753	0.724322	0	-1.58253	-6.4351	0.436484	0.15381	1	-1.00624	-3.22566	0.409157	0.185069
CLEC12B	1	12	-1.56528	-3.80404	-0.0950783	0.0352451	0	-0.257224	-5.129	1.85449	0.855663	0	-1.38803	-6.2493	0.677857	0.235839	0	-1.97542	-6.85134	0.14599	0.0737768
CLEC16A	2	5	-0.421176	-2.14642	1.01411	0.575491	0	0.638364	-4.25492	2.90187	0.695022	0	-0.647891	-5.52677	1.53551	0.631755	2	0.467524	-1.26036	1.91043	0.556824
CLEC17A	1	9	-1.24315	-3.58569	0.179661	0.105647	0	0.522448	-3.99901	1.5953	0.594791	0	-0.305655	-5.1459	0.854081	0.708676	1	-0.557251	-3.00373	0.742409	0.523643
CLEC18A	3	7	-0.0671713	-1.49713	1.16651	0.918297	0	0.751863	-4.11998	2.88684	0.644553	1	0.332802	-1.91883	1.85706	0.720586	1	0.181354	-2.08792	1.74326	0.845188
CLEC19A	2	7	-0.724705	-2.4245	0.633438	0.308916	0	0.290227	-4.59952	2.499	0.851641	2	0.569966	-1.12647	1.92182	0.465041	0	-1.4465	-6.3259	0.72475	0.232472
CLEC1A	7	7	-0.0122087	-1.10448	1.09113	0.982292	0	-0.326162	-5.23275	1.98402	0.822958	3	1.15581	-0.309311	2.43881	0.113599	3	-0.1673	-1.69149	1.1883	0.814073
CLEC1B	1	7	-1.37832	-3.64814	0.181707	0.0871785	0	0.165069	-4.71122	2.31364	0.912901	0	-0.865716	-5.73502	1.25544	0.502327	1	-0.502156	-2.77687	1.06681	0.564583
CLEC2A	1	0	0.890218	-2.04214	5.87385	0.562052	0					0					0
CLEC2B	1	2	-0.183862	-2.5861	1.8475	0.858829	0	0.843575	-4.12038	3.51537	0.628303	0	-0.0934751	-5.03058	2.45176	0.951836	1	0.680714	-1.72275	2.71502	0.528106
CLEC2D	1	2	-0.744541	-3.1979	1.34164	0.480326	1	1.10215	-1.32622	3.18101	0.327102	0	-0.172144	-5.10473	2.35885	0.910329	0	-1.21569	-6.19365	1.5349	0.412689
CLEC2L	1	3	-0.310894	-2.67551	1.55557	0.752412	0	0.866514	-4.07918	3.42689	0.616006	0	-0.117454	-5.0335	2.2894	0.93807	1	0.479447	-1.87663	2.33303	0.640824
CLEC3B	0	2	-1.92499	-6.85196	0.584731	0.141713	0	-0.718527	-5.64668	1.79503	0.61745	0	-0.445339	-5.37276	2.06588	0.763107	0	-0.813339	-5.74109	1.69896	0.56814
CLEC4A	8	13	0.0482652	-0.893056	0.941773	0.916878	1	0.300152	-2.09986	2.01103	0.770818	1	-0.53771	-2.77219	0.917151	0.513574	3	0.148443	-1.23354	1.26699	0.812854
CLEC4C	2	4	0.141255	-1.71658	1.89098	0.87256	0	0.927326	-3.99379	3.38131	0.58883	2	1.42751	-0.405446	3.10282	0.11728	0	-0.454569	-5.40093	2.1129	0.762723
CLEC4D	2	0	1.47334	-1.03703	6.40054	0.2742	2	2.70082	0.0756942	7.65652	0.0433763	0					0
CLEC4E	2	6	-0.339372	-2.05342	1.05182	0.647179	0	1.12674	-3.77377	3.37918	0.516346	2	0.853387	-0.860014	2.24058	0.291933	0	-0.903392	-5.77868	1.25234	0.48588
CLEC4F	11	14	0.156254	-0.674652	0.975819	0.707777	0	-0.351531	-5.24501	1.83399	0.805483	2	0.165471	-1.48258	1.39925	0.817502	7	0.586382	-0.409836	1.51176	0.237474
CLEC4G	4	3	0.827488	-0.666925	2.47223	0.275717	2	2.3882	0.0140564	4.60898	0.0486397	0	0.163969	-4.75963	2.62525	0.916979	1	0.722788	-1.67089	2.72171	0.501215
CLEC4M	6	4	0.650716	-0.577566	1.96147	0.297087	0	0.777789	-4.13734	3.1441	0.643224	2	1.35471	-0.395376	2.86529	0.117275	4	1.11114	-0.361295	2.5519	0.133983
CLEC5A	4	4	0.069439	-1.31601	1.45629	0.919267	0	-0.691008	-5.68278	2.30935	0.66106	1	0.507184	-1.83038	2.26052	0.616595	1	-0.388315	-2.75689	1.39918	0.688792
CLEC6A	5	3	1.1882	-0.216394	2.73548	0.0969835	1	2.44207	-0.081735	4.49611	0.0565356	2	1.84971	0.014755	3.55779	0.0484042	2	1.15759	-0.856035	3.03623	0.243067
CLEC7A	7	8	0.285425	-0.757513	1.3179	0.583938	0	-0.324715	-5.24561	1.99982	0.826033	2	0.432621	-1.25965	1.7684	0.573081	1	-0.367815	-2.62812	1.16894	0.672097
CLEC9A	1	2	0.537367	-0.893555	2.27791	0.436347	0	3.01524	-1.93762	5.62529	0.161893	0	0.683941	-4.25545	3.23791	0.685218	1	0.970949	-0.46725	2.87528	0.172529
CLGN	4	13	-0.426998	-1.65086	0.613931	0.436318	2	1.47714	-0.252382	2.80328	0.0867735	1	-0.395177	-2.62929	1.05689	0.636694	0	-1.82214	-6.68116	0.233871	0.0939124
CLHC1	10	19	-0.324442	-1.13234	0.427358	0.403402	2	0.966179	-0.680985	2.1815	0.215932	2	-0.417126	-2.02603	0.730087	0.513943	5	-0.0403504	-1.1167	0.867193	0.935027
CLIC1	3	2	0.650188	-1.00696	2.45786	0.434157	0	1.87064	-3.07305	4.44326	0.330438	2	1.57524	-0.302751	3.45287	0.0946162	0	-0.241288	-5.1851	2.33094	0.875006
CLIC2	2	2	0.393829	-1.54985	2.33615	0.676319	0	1.74178	-3.19978	4.30241	0.357974	0	-0.011447	-4.97572	2.66355	0.994293	1	0.228001	-2.3223	2.47531	0.844704
CLIC3	2	8	-0.420378	-2.13083	0.949108	0.565672	0	-0.871421	-5.84788	1.78253	0.564558	1	0.213783	-2.0886	1.82368	0.82299	0	-1.09341	-5.96747	1.05611	0.385305
CLIC4	0	1	-1.19265	-6.17595	1.73888	0.430521	0	1.09532	-3.88929	4.03009	0.544759	0	-0.0541682	-5.03781	2.87821	0.973431	0	-0.237456	-5.22095	2.69455	0.882219
CLIC5	7	8	0.468241	-0.490038	1.49703	0.336969	0	0.942055	-3.92992	3.06755	0.572931	1	0.232405	-2.03498	1.78494	0.803086	4	0.788986	-0.298105	1.86163	0.145746
CLIC6	4	12	-0.604651	-1.83534	0.446663	0.269669	0	-0.527908	-5.4075	1.62425	0.700599	0	-1.50493	-6.36642	0.55617	0.189849	2	-0.352584	-2.01384	0.901067	0.609294
CLINT1	1	2	-0.247102	-2.64864	1.78314	0.810586	0	0.757799	-4.18336	3.31735	0.656308	0	-0.12146	-5.05885	2.42454	0.937271	1	0.611112	-1.78515	2.63494	0.567737
CLIP1	7	10	-0.117342	-1.12315	0.837928	0.810958	1	0.0646042	-2.24821	1.7192	0.94608	3	0.483185	-0.904836	1.62538	0.458045	3	-0.00287626	-1.44747	1.1831	0.996485
CLIP2	4	2	0.936109	-0.628549	2.72226	0.240808	0	1.63221	-3.29855	4.15543	0.381476	3	1.88014	0.199468	3.70383	0.0294028	1	0.447585	-2.09196	2.61931	0.698734
CLIP3	1	0	1.65719	-1.27436	6.64049	0.266389	0					0					1	2.41266	-0.519447	7.39619	0.104029
CLIP4	9	11	0.0857724	-0.829965	0.977933	0.850692	0	-0.630488	-5.5113	1.51366	0.641339	2	0.187616	-1.45702	1.41889	0.793477	4	0.136126	-1.12682	1.22195	0.818061
CLK1	5	12	-0.232292	-1.34304	0.748343	0.652526	0	-0.473026	-5.37943	1.76369	0.740011	3	0.581484	-0.791276	1.68622	0.369035	1	-0.78619	-3.02484	0.677255	0.327922
CLK2	3	2	0.833609	-0.887398	2.68468	0.33505	0	2.25511	-2.6847	4.81051	0.258731	1	1.21353	-1.33376	3.39791	0.313082	2	1.41505	-0.519989	3.33684	0.141937
CLK3	6	5	0.533916	-0.656025	1.7632	0.374593	0	1.41165	-3.46891	3.60228	0.42783	2	1.07012	-0.67001	2.53517	0.202816	3	0.937505	-0.549874	2.30079	0.200624
CLK4	3	14	-0.810816	-2.17281	0.274176	0.150876	0	-0.355356	-5.22456	1.73948	0.798152	0	-1.67325	-6.52709	0.354086	0.127246	2	-0.266219	-1.90134	0.939575	0.693125
CLMN	8	24	-0.519043	-1.37576	0.242451	0.18742	0	-1.17136	-6.04087	0.917797	0.339871	1	-0.952844	-3.15465	0.414201	0.197994	7	0.256133	-0.647274	1.04423	0.555545
CLMP	3	7	-0.0956517	-1.54131	1.16738	0.885728	0	0.774674	-4.11055	2.96369	0.638282	1	0.255028	-2.01124	1.81744	0.784886	2	0.445522	-1.26507	1.82767	0.568468
CLN3	0	1	-0.909848	-5.89312	2.02162	0.552909	0	1.55393	-3.43067	4.48868	0.411397	0	0.187855	-4.79573	3.1201	0.909902	0	-0.0657429	-5.0492	2.86618	0.967722
CLN6	3	4	0.144192	-1.37154	1.57838	0.842682	1	1.7611	-0.672428	3.61934	0.135094	0	-0.381269	-5.27374	1.8782	0.789141	1	0.372341	-1.93542	2.07294	0.703969
CLN8	6	7	0.247707	-0.876028	1.35153	0.657403	0	0.646398	-4.23203	2.81153	0.688752	2	0.821862	-0.877195	2.18254	0.304009	2	0.216928	-1.50968	1.60858	0.779777
CLNK	8	13	-0.409499	-1.34196	0.472788	0.365082	0	0.0240112	-4.83609	2.0856	0.986854	1	-0.267558	-2.49108	1.16526	0.750264	4	-0.474814	-1.73152	0.616205	0.405849
CLNS1A	4	6	0.0248027	-1.31898	1.29059	0.969547	0	-0.0410112	-4.96815	2.33941	0.978728	0	-1.01167	-5.89941	1.20782	0.43779	4	0.853092	-0.504812	2.13902	0.207163
CLOCK	4	7	-0.0975801	-1.38613	1.07788	0.87291	0	0.851143	-4.0246	3.00701	0.607074	2	0.814803	-0.882028	2.16608	0.306952	2	0.0130948	-1.70896	1.38957	0.986251
CLP1	2	10	-0.795916	-2.47659	0.499637	0.243721	0	0.12479	-4.76224	2.30224	0.934304	1	-0.170175	-2.41993	1.32952	0.845946	1	-0.48178	-2.73601	1.02286	0.570497
CLPB	11	15	-0.120387	-0.926909	0.660787	0.763225	0	-0.461618	-5.33326	1.63505	0.736304	2	-0.12375	-1.75602	1.07383	0.856114	6	-0.0662843	-1.10262	0.865883	0.892984
CLPSL1	1	6	-0.889537	-3.18757	0.744876	0.307023	0	0.721196	-4.20081	3.0653	0.666683	0	-0.507149	-5.38555	1.67018	0.712751	0	-0.999645	-5.87901	1.1828	0.437879
CLPSL2	0	2	-0.617356	-4.70338	0.892104	0.465155	0	1.47046	-1.48655	2.95521	0.201409	0	0.165336	-3.17888	1.64067	0.855204	0	-0.00640659	-3.64006	1.47483	0.994333
CLPTM1	1	3	0.0328682	-2.30143	1.83833	0.973203	0	1.73276	-3.17045	4.0736	0.352969	0	0.213687	-4.68774	2.54756	0.890566	1	0.923094	-1.41582	2.73577	0.380178
CLPTM1L	5	5	0.629887	-0.671139	1.93041	0.334532	1	1.69729	-0.649796	3.44639	0.133099	1	0.947735	-1.34298	2.58251	0.353799	2	0.948164	-0.870365	2.53685	0.279483
CLPX	2	4	0.114776	-1.64603	1.63851	0.886281	0	1.15556	-3.74658	3.4638	0.507592	1	0.952235	-1.3585	2.66165	0.357934	1	0.438383	-1.88047	2.15636	0.65902
CLRN1	4	6	0.115845	-1.23017	1.39423	0.859473	0	1.01497	-3.86973	3.20407	0.550124	0	-0.422096	-5.3021	1.75813	0.762426	2	0.485471	-1.32334	2.0188	0.565603
CLRN2	0	8	-2.57052	-7.4406	-0.453164	0.0118356	0	-0.382823	-5.27213	1.81838	0.787093	0	-1.20869	-6.07507	0.893689	0.321541	0	-1.62636	-6.50486	0.520334	0.165743
CLRN3	2	4	-0.0232451	-1.77551	1.49068	0.976583	0	1.4128	-3.48176	3.68671	0.430382	0	-0.25972	-5.1484	1.98627	0.85716	0	-0.847065	-5.73688	1.40354	0.526831
CLSPN	9	12	0.320512	-0.580988	1.19331	0.476338	1	1.31313	-0.926483	2.7891	0.203474	2	0.337441	-1.30363	1.55977	0.641942	3	0.123888	-1.25782	1.24721	0.843195
CLSTN1	2	4	-0.267627	-2.04929	1.28869	0.739454	0	0.375458	-4.5349	2.74191	0.813927	0	-0.621756	-5.51839	1.66026	0.654616	2	0.53667	-1.28764	2.12355	0.531061
CLSTN2	3	6	-0.269017	-1.73697	1.03264	0.690986	1	0.974024	-1.43637	2.83872	0.376382	0	-0.479087	-5.35102	1.66105	0.726833	1	-0.161325	-2.43811	1.43135	0.858558
CLSTN3	2	3	-0.320049	-2.14137	1.34973	0.703605	0	0.487687	-4.48422	3.18333	0.772934	0	-0.422025	-5.3343	1.95108	0.771295	2	0.719762	-1.12052	2.41504	0.413976
CLTA	0	1	-0.191386	-2.68309	1.27452	0.80921	0	1.60001	-0.894048	3.07178	0.147425	0	0.391246	-2.10073	1.85782	0.655509	0	0.323735	-2.16816	1.7901	0.708438
CLTB	1	0	1.83561	-1.09718	6.81942	0.21706	0					0					1	2.52011	-0.414461	7.50464	0.0900969
CLTC	1	8	-0.960608	-2.86938	0.115242	0.0848258	1	-0.00883232	-1.68778	1.04036	0.988552	0	-0.481155	-4.67287	0.856796	0.575696	0	-0.525206	-3.72992	0.704005	0.468391
CLTCL1	39	55	0.0315678	-0.389113	0.432237	0.880502	3	0.030923	-1.33393	0.972081	0.959173	9	0.0679625	-0.689914	0.686517	0.847899	22	0.337647	-0.181217	0.803485	0.194425
CLTRN	1	0	1.61521	-1.31631	6.5985	0.279137	0					1	2.6539	-0.278458	7.63752	0.0745602	0
CLU	4	3	0.73954	-0.697007	2.26275	0.306658	0	0.622511	-4.29495	3.04195	0.706258	1	0.91873	-1.4372	2.7708	0.387286	3	1.2181	-0.341872	2.77815	0.119839
CLUAP1	9	8	0.536988	-0.436823	1.53355	0.277101	2	1.11132	-0.651094	2.5625	0.19288	1	-0.165919	-2.43007	1.3835	0.852383	4	0.657393	-0.617847	1.81152	0.292386
CLUL1	11	11	0.42377	-0.419579	1.26691	0.320028	3	1.61019	0.070883	2.91137	0.0413151	2	0.31756	-1.33153	1.55504	0.663323	4	0.401141	-0.834497	1.46252	0.495773
CLVS1	2	1	0.689583	-1.34652	3.09412	0.50053	0	2.95527	-2.03325	5.89979	0.171637	1	1.77228	-0.778234	4.32044	0.154202	1	0.829654	-1.79418	3.453	0.505594
CLVS2	0	1	-1.04359	-6.02681	1.88773	0.493172	0	0.818162	-4.16572	3.75115	0.642015	0	0.445364	-4.53811	3.37732	0.793189	0	-0.130636	-5.114	2.80105	0.935572
CLYBL	9	8	0.586572	-0.372855	1.55809	0.227217	2	2.49801	0.753962	3.89688	0.00847804	1	0.075111	-2.1693	1.5742	0.933283	1	-0.476642	-2.74496	1.0608	0.58101
CMA1	12	12	0.537366	-0.047941	1.16225	0.0719355	0	0.402893	-3.37865	1.6824	0.688875	3	0.728937	-0.125402	1.48142	0.0886404	5	0.566394	-0.170701	1.28594	0.12673
CMAS	3	4	0.112692	-1.41395	1.57645	0.878198	0	0.701448	-4.18594	2.94139	0.667957	2	0.993283	-0.77923	2.5418	0.244734	0	-1.2088	-6.10328	1.05833	0.348291
CMBL	3	2	0.883172	-0.888984	2.87465	0.328021	1	1.89866	-1.03926	4.40515	0.199805	0	0.672072	-4.29047	3.33845	0.694396	1	1.37245	-1.13687	3.77028	0.251128
CMC1	3	3	0.397541	-1.15662	1.95162	0.601235	0	1.59759	-3.3097	3.95419	0.385315	0	-0.217627	-5.12117	2.12399	0.882684	3	1.39652	-0.158331	2.95143	0.0759805
CMC2	4	10	-0.435828	-1.66718	0.632841	0.43497	0	0.486651	-4.37341	2.55082	0.754907	1	-0.0496873	-2.28092	1.40912	0.954554	3	0.133375	-1.26335	1.28445	0.834126
CMIP	2	0	1.77707	-0.76611	6.71364	0.184611	0					0					2	2.93263	0.307937	7.88812	0.0275546
CMKLR1	1	0	0.477209	-2.45533	5.46092	0.761922	0					1	2.85539	-0.0812729	7.84077	0.0562609	0
CMPK1	1	0	1.29703	-1.6344	6.28029	0.389331	0					0					1	2.11515	-0.816674	7.09857	0.153787
CMPK2	6	3	0.956437	-0.436806	2.56407	0.182852	1	2.37127	-0.422795	4.65575	0.0913583	1	1.47931	-0.900993	3.36408	0.189094	3	0.836578	-0.956985	2.81339	0.361369
CMSS1	2	6	-0.561019	-2.25991	0.8089	0.436617	1	1.73561	-0.566222	3.38744	0.118575	1	0.238069	-2.02821	1.8059	0.798575	0	-1.23792	-6.11138	0.909574	0.315361
CMTM1	12	24	-0.379369	-1.11776	0.313415	0.287313	1	0.213703	-2.04824	1.68388	0.816233	0	-1.94919	-6.79499	0.0318244	0.0552253	6	-0.322911	-1.31213	0.530941	0.474628
CMTM2	5	5	0.640229	-0.640737	1.93922	0.320215	2	1.41896	-0.413245	3.09341	0.119109	1	0.594261	-1.71366	2.27326	0.551976	1	0.187089	-2.12109	1.88398	0.846193
CMTM3	3	2	0.420757	-1.24722	2.24033	0.616055	0	-0.109715	-5.08923	2.684	0.945714	2	1.44732	-0.434347	3.32858	0.122907	1	0.259972	-2.20009	2.35399	0.811927
CMTM4	1	3	-0.316718	-2.66725	1.51574	0.74436	0	1.61983	-3.30803	4.07328	0.383855	1	0.844026	-1.51604	2.69162	0.425218	0	-0.549618	-5.4612	1.82273	0.700645
CMTM5	14	8	0.995659	0.138134	1.91795	0.0226793	2	1.91623	0.177275	3.32842	0.0334095	5	1.36208	0.196264	2.44927	0.0237572	5	0.985008	-0.193671	2.0902	0.0976222
CMTM7	1	2	-0.299474	-2.76512	1.82016	0.781514	0	1.40358	-3.57244	4.16736	0.449656	0	0.334403	-4.604	2.88463	0.836706	0	-0.266362	-5.20451	2.28295	0.861018
CMTM8	5	4	0.488453	-0.79008	1.81785	0.447788	1	1.09965	-1.32009	2.94875	0.323438	1	0.283839	-2.03186	1.99762	0.771689	2	0.737069	-1.02233	2.25689	0.375235
CMTR1	3	2	1.15559	-0.497713	2.9608	0.165322	0	2.21583	-2.7136	4.73368	0.263691	2	1.83065	-0.0391989	3.70033	0.0544461	0	-0.343731	-5.28067	2.20095	0.819643
CMTR2	17	22	0.345812	-0.312289	0.989579	0.298021	4	1.49933	0.26863	2.51769	0.0197735	3	0.0519703	-1.27657	1.06867	0.929071	7	0.446437	-0.4747	1.26003	0.322781
CMYA5	75	109	0.134332	-0.165214	0.42627	0.375421	6	0.139062	-0.779244	0.846009	0.740103	19	0.107249	-0.396398	0.548569	0.659516	34	0.209753	-0.195232	0.585458	0.300822
CNBD1	10	13	0.175514	-0.705666	1.03364	0.689803	1	0.643975	-1.62852	2.18269	0.509839	3	0.462708	-0.913415	1.57311	0.471078	3	-0.442125	-1.8811	0.741749	0.484434
CNBD2	16	21	0.224368	-0.465597	0.900972	0.518419	2	1.09339	-0.558004	2.31155	0.16837	6	0.516905	-0.469865	1.37377	0.284297	6	0.13342	-0.883724	1.02535	0.783025
CNBP	0	1	-0.381528	-5.3647	2.5497	0.809798	0	2.73108	-2.25296	5.66446	0.196869	0	0.828133	-4.15523	3.75981	0.638187	0	0.318771	-4.66451	3.25025	0.849428
CNDP1	11	11	0.476192	-0.372345	1.32382	0.267142	2	1.42094	-0.376399	2.8585	0.110883	2	0.403209	-1.24549	1.63899	0.583691	6	0.725401	-0.321717	1.68343	0.1653
CNDP2	9	7	0.85919	-0.145721	1.90894	0.0933892	1	1.5634	-0.947885	3.38022	0.193111	4	1.49075	0.190072	2.69113	0.0265484	2	0.643516	-1.0766	2.04719	0.421285
CNEP1R1	1	1	0.589425	-1.99037	3.16925	0.62612	0	3.71959	-1.26568	6.65599	0.106934	0	1.09179	-3.89187	4.0242	0.545728	0	0.644928	-4.33858	3.57698	0.709419
CNFN	0	1	0.0254263	-4.95781	2.95681	0.987606	0	2.86404	-2.12066	5.79905	0.181264	0	1.41223	-3.57131	4.34437	0.448851	0	0.82391	-4.1595	3.75572	0.639775
CNGA2	2	8	-0.792763	-2.49902	0.543713	0.259534	0	0.407748	-4.47771	2.5825	0.795154	0	-1.07971	-5.94521	1.01785	0.384313	2	-0.152614	-1.91684	1.22709	0.842004
CNGA3	5	16	-0.908637	-1.99289	0.023504	0.0563473	0	-1.0355	-5.91005	1.09503	0.414002	1	-0.673002	-2.88389	0.722881	0.390053	2	-0.897451	-2.54018	0.313014	0.158341
CNGA4	5	11	-0.507616	-1.6509	0.524882	0.341255	1	0.910793	-1.37239	2.47598	0.368296	1	-0.370817	-2.60642	1.09521	0.659812	3	-0.140735	-1.5635	1.04285	0.826066
CNGB1	16	23	0.0489567	-0.618985	0.695873	0.883243	1	0.162187	-2.09379	1.62364	0.858505	4	0.135308	-1.02639	1.06718	0.798215	7	0.186695	-0.748485	1.01178	0.677759
CNGB3	4	13	-0.335879	-1.5592	0.710842	0.543566	0	-0.210507	-5.07805	1.88641	0.881972	0	-1.32221	-6.17772	0.715799	0.257971	2	-0.0127678	-1.67212	1.24022	0.985689
CNIH1	2	0	2.63207	0.0874597	7.56898	0.0421861	0					0					2	3.31882	0.785344	8.25274	0.00955204
CNIH2	0	1	-0.714881	-5.69838	2.21715	0.644798	0	2.56967	-2.4191	5.5148	0.218366	0	0.944131	-4.04013	3.87805	0.596204	0	0.197442	-4.78652	3.13061	0.905429
CNIH3	1	0	1.03651	-1.89497	6.01979	0.496281	0					0					1	2.1498	-0.782235	7.1333	0.147155
CNIH4	1	3	-0.357415	-2.71454	1.49521	0.714407	0	0.492546	-4.495	3.3686	0.773536	0	-0.326684	-5.24797	2.10278	0.825718	1	0.617844	-1.73018	2.44723	0.549361
CNKSR1	11	37	-0.572035	-1.29453	0.0769655	0.0855657	0	-1.08564	-5.93185	0.894096	0.362252	1	-1.38316	-3.57065	-0.0550872	0.0394387	6	-0.32637	-1.26935	0.457765	0.4357
CNKSR2	2	0	1.56592	-0.996002	6.50729	0.251982	1	1.79938	-1.13602	6.78424	0.226995	1	2.45124	-0.481558	7.43506	0.0988002	0
CNKSR3	7	2	1.47067	0.132105	3.15984	0.0305822	0	1.37427	-3.56534	3.92778	0.450277	2	1.33672	-0.550423	3.22187	0.15328	5	2.03254	0.59167	3.76185	0.0058088
CNMD	8	17	-0.248981	-1.14823	0.577105	0.562108	1	0.599121	-1.62656	2.02948	0.523733	3	0.219113	-1.12519	1.26846	0.717762	4	-0.148362	-1.39871	0.901968	0.794534
CNN2	0	4	-1.56661	-6.47846	0.786288	0.221502	0	1.20117	-3.70694	3.54582	0.49462	0	0.223523	-4.67433	2.50139	0.885282	0	-0.887559	-5.81301	1.52613	0.526292
CNN3	4	2	0.481897	-1.05226	2.25009	0.541548	0	0.827227	-4.11914	3.40865	0.630792	0	-0.441736	-5.37346	2.08402	0.766049	2	0.808317	-1.13048	2.73905	0.392911
CNNM1	5	3	1.1477	-0.197477	2.62853	0.0937798	0	1.58335	-3.32943	3.96266	0.389855	2	1.50606	-0.313648	3.17582	0.0975971	2	0.893298	-0.914751	2.54598	0.304442
CNNM2	1	1	0.794343	-1.85438	3.44321	0.529585	0	1.6802	-3.30411	4.61421	0.380288	0	0.164024	-4.81947	3.09604	0.921124	0	-0.0828289	-5.06623	2.84895	0.959281
CNNM3	2	7	-0.833313	-2.54445	0.537504	0.244143	1	1.31851	-0.96207	2.90157	0.211514	0	-0.968007	-5.84203	1.1719	0.449626	0	-1.40902	-6.28486	0.736681	0.242712
CNNM4	7	8	0.391423	-0.643969	1.40714	0.449093	1	1.41036	-1.09445	3.20314	0.234056	0	-1.01182	-5.87694	1.08417	0.419431	3	0.605671	-0.810644	1.80495	0.36963
CNOT1	1	0	0.759667	-2.17264	5.74328	0.623322	0					0					1	1.60666	-1.3267	6.59071	0.282136
CNOT10	7	6	0.761269	-0.341688	1.89582	0.173454	0	0.54767	-4.36645	2.85343	0.737123	2	1.05425	-0.683928	2.47463	0.207723	2	0.568879	-1.16733	2.00403	0.479996
CNOT11	2	6	-0.330336	-2.04802	1.08247	0.658716	0	0.534014	-4.3437	2.70317	0.736848	0	-0.684575	-5.5641	1.49385	0.610856	1	0.0740153	-2.21869	1.70243	0.93717
CNOT2	0	2	-0.646161	-5.57417	1.86697	0.655557	0	2.26558	-2.67084	4.8074	0.256539	0	0.429713	-4.51045	2.98639	0.793497	0	0.260223	-4.66676	2.77003	0.87044
CNOT4	1	1	0.680933	-1.8318	3.19359	0.559577	0	3.038	-1.95452	5.99245	0.163419	0	0.675629	-4.30954	3.61177	0.697377	0	0.960476	-4.02425	3.89552	0.590537
CNOT6	2	1	0.790961	-1.24274	3.19321	0.43849	0	2.26812	-2.71605	5.2018	0.263126	1	1.26789	-1.27015	3.8056	0.293709	0	0.309453	-4.6739	3.24111	0.853665
CNOT8	1	5	-0.896544	-3.17908	0.723915	0.297104	0	0.509977	-4.384	2.768	0.750304	0	-0.736568	-5.62199	1.47224	0.584468	1	-0.0260899	-2.31343	1.60346	0.977555
CNOT9	1	3	-0.244933	-2.59499	1.58503	0.801495	0	1.44823	-3.46134	3.81795	0.423896	0	-0.0267949	-4.92857	2.30846	0.985819	1	0.56743	-1.7894	2.40887	0.583098
CNP	1	3	-0.417546	-2.75331	1.39007	0.661455	0	0.966017	-3.96637	3.42264	0.577326	0	-0.228819	-5.13282	2.11534	0.876591	0	-0.715732	-5.61715	1.61812	0.605418
CNPPD1	7	19	-0.44295	-1.38463	0.403124	0.312872	1	0.441905	-1.81174	1.93115	0.638818	3	0.200213	-1.15416	1.26342	0.743243	3	-0.429425	-1.80985	0.665583	0.467228
CNPY1	1	1	1.48297	-2.3088	5.29139	0.619566	0	4.5139	-0.518581	7.56914	0.0680527	0	3.49806	-1.50276	6.47314	0.12361	1	2.1168	-2.06968	6.35495	0.569372
CNPY3	4	8	-0.379028	-1.65265	0.774372	0.524099	0	-0.681166	-5.61166	1.76697	0.636729	1	0.0721878	-2.19138	1.61725	0.936999	1	-0.485521	-2.76098	1.08434	0.578424
CNPY4	4	6	-0.0991074	-1.41692	1.12438	0.874766	0	-0.0545216	-4.95762	2.2399	0.971054	1	0.41545	-1.85221	1.98781	0.662463	2	0.0961878	-1.64879	1.5155	0.901899
CNR1	8	4	1.10112	-0.0262696	2.36515	0.0556389	1	1.70238	-0.61354	3.41886	0.126937	2	1.00699	-0.756323	2.53243	0.235702	3	0.89958	-0.598717	2.31286	0.222741
CNR2	1	4	-0.321183	-2.67323	1.4927	0.740812	0	0.76215	-4.15376	3.13412	0.649475	1	0.971489	-1.36192	2.74243	0.355905	0	-0.786638	-5.68761	1.53792	0.566483
CNRIP1	3	0	2.1689	-0.182576	7.07444	0.0739585	0					0					1	1.8824	-1.04994	6.86603	0.205209
CNST	7	6	0.209256	-0.559371	1.05737	0.586698	1	0.22633	-1.02272	1.25772	0.650206	3	0.510896	-0.386057	1.4798	0.243004	2	0.0829913	-1.34419	0.993473	0.872296
CNTD1	1	6	-1.08272	-3.36075	0.514648	0.197457	0	0.456633	-4.45324	2.73573	0.776504	0	-0.937558	-5.81985	1.25109	0.472234	0	-1.39109	-6.26884	0.783158	0.253844
CNTF	2	9	-1.02974	-2.56107	0.00509227	0.0512544	0	-0.866035	-4.76997	0.622917	0.277551	2	0.141465	-1.37366	1.1687	0.819649	0	-1.39764	-6.05684	0.194155	0.0992702
CNTFR	1	0	1.38865	-1.54259	6.37183	0.355144	0					0					1	2.16479	-0.766715	7.14808	0.144267
CNTLN	20	26	0.245427	-0.32711	0.817881	0.39758	1	0.114151	-2.10776	1.52429	0.896738	3	-0.0633181	-1.38883	0.944201	0.912039	10	0.417787	-0.289054	1.0868	0.237333
CNTN1	2	4	-0.480584	-2.28703	1.10054	0.555173	0	0.845734	-4.05726	3.15801	0.614848	0	-0.716353	-5.6232	1.61258	0.606907	2	0.228417	-1.61565	1.84007	0.789527
CNTN2	5	7	0.084227	-1.10226	1.21268	0.884181	2	1.64091	-0.218833	3.20162	0.0794225	1	0.056643	-2.20809	1.61102	0.950547	0	-1.45589	-6.32839	0.679224	0.22184
CNTN3	4	5	0.12287	-1.13473	1.2106	0.832053	1	1.03733	-0.948751	2.38696	0.232271	1	0.533467	-1.578	1.82826	0.529751	2	0.403126	-1.27991	1.62259	0.583859
CNTN4	5	22	-1.01449	-2.06778	-0.135237	0.0224159	1	-0.0709697	-2.37378	1.45772	0.938504	1	-0.910687	-3.11006	0.452022	0.219818	2	-1.03597	-2.65657	0.128056	0.0855393
CNTN5	9	11	0.254276	-0.643942	1.12945	0.570429	1	0.710336	-1.60016	2.32065	0.481626	2	0.102719	-1.54574	1.34035	0.885431	3	0.085736	-1.29415	1.20876	0.890601
CNTN6	27	33	0.293147	-0.236149	0.815062	0.27465	3	0.278017	-1.14865	1.3922	0.669677	8	0.529621	-0.303147	1.25272	0.19891	14	0.59794	-0.0683473	1.2169	0.0771284
CNTNAP1	9	14	-0.0484665	-0.893169	0.737227	0.905349	0	-0.364926	-5.18989	1.46944	0.779336	5	0.640904	-0.394227	1.53024	0.205115	3	-0.351963	-1.71927	0.695748	0.540214
CNTNAP2	18	19	0.422041	-0.244232	1.08545	0.212008	4	1.18113	-0.0741946	2.24315	0.0635417	2	-0.038092	-1.6502	1.11631	0.954868	10	0.759683	-0.0553795	1.52054	0.0667661
CNTNAP3	13	34	-0.33299	-0.908811	0.196209	0.219951	2	0.0230956	-1.66311	1.2428	0.974521	2	-0.734481	-2.31773	0.347413	0.207714	6	-0.458298	-1.41535	0.335428	0.274248
CNTNAP3B	1	1	0.711541	-1.84129	3.26445	0.55138	0	3.07076	-1.91402	6.00595	0.159403	0	1.01954	-3.964	3.95167	0.569886	1	1.59543	-0.951766	4.14275	0.195018
CNTNAP4	8	11	0.109503	-0.835313	1.0189	0.814549	0	0.102167	-4.76033	2.1771	0.944872	1	-0.150379	-2.37859	1.29945	0.860908	4	0.348012	-0.920354	1.44239	0.563846
CNTNAP5	9	10	0.539172	-0.329758	1.44445	0.223939	3	1.48332	-0.0734233	2.97407	0.0634711	1	0.0581358	-2.17786	1.52915	0.947779	3	0.56531	-0.914099	1.80302	0.421242
CNTRL	56	64	0.241833	-0.126953	0.607985	0.197491	10	0.754148	-0.0149191	1.42956	0.0542807	13	0.0844524	-0.548755	0.642433	0.781259	19	0.108625	-0.436718	0.607659	0.684664
CNTROB	16	33	-0.300491	-0.930211	0.292548	0.325548	2	0.328334	-1.30528	1.50876	0.647447	3	-0.443114	-1.75514	0.538818	0.408572	8	-0.110685	-0.954239	0.624309	0.778805
COA1	2	3	0.334689	-1.02112	1.65977	0.594998	0	-0.226378	-5.2157	2.71197	0.888596	0	-0.289014	-5.20883	2.12226	0.845872	1	0.331438	-2.00855	2.14643	0.741279
COA3	3	8	-0.526493	-1.94872	0.689862	0.406132	1	0.58841	-1.76308	2.29397	0.566117	1	-0.19135	-2.44571	1.33414	0.827866	1	-0.410623	-2.66819	1.12223	0.63421
COA4	1	0	2.34255	-0.588893	7.32582	0.114231	0					0					0
COA5	4	4	-0.0755091	-1.49487	1.4078	0.915854	0	1.33334	-3.6144	3.80839	0.463396	1	1.02796	-1.34005	2.86043	0.340709	3	0.10338	-1.4657	1.66664	0.892664
COA6	0	1	-0.652794	-5.63603	2.27857	0.674887	0	2.46798	-2.51624	5.40179	0.23213	0	0.761637	-4.22187	3.69368	0.663409	0	0.0601554	-4.92322	2.99187	0.970769
COA7	3	7	-0.209652	-1.64155	1.02802	0.747615	1	1.62874	-0.668228	3.24256	0.137913	0	-0.823412	-5.69447	1.30591	0.527125	2	0.302232	-1.39942	1.6653	0.69321
COASY	5	11	-0.573276	-1.7033	0.439271	0.272742	1	0.308191	-1.98762	1.90451	0.748382	0	-1.67053	-6.53076	0.39164	0.134986	3	-0.235592	-1.63877	0.914932	0.704694
COBL	8	7	0.591623	-0.428392	1.63261	0.252051	0	0.137407	-4.74694	2.3358	0.927702	2	0.502012	-1.18911	1.84347	0.515573	6	1.28834	0.173807	2.37619	0.0246456
COBLL1	17	17	0.303179	-0.391664	0.997523	0.389348	4	1.98531	0.723602	3.03009	0.00377403	3	0.439781	-0.907976	1.49356	0.48021	6	-0.138936	-1.18039	0.789445	0.777527
COCH	13	5	1.41468	0.408032	2.5688	0.00529961	1	1.39957	-1.25702	3.56897	0.274656	7	2.3252	1.17077	3.56156	0.000126949	2	0.316562	-1.59562	1.99809	0.726634
COG1	7	11	0.201335	-0.681528	1.07993	0.647793	0	0.291337	-4.5846	2.41513	0.849422	3	0.798156	-0.32398	1.79287	0.148423	4	0.609385	-0.612013	1.66023	0.302874
COG2	3	8	-0.289538	-1.70249	0.905512	0.647181	1	1.45904	-0.90492	3.11012	0.18986	1	-0.104844	-2.353	1.40191	0.905394	0	-1.47434	-6.33839	0.615926	0.205982
COG3	1	2	-0.0777083	-2.47102	1.94236	0.939926	0	1.25982	-3.69671	3.88898	0.487007	0	-0.082364	-5.00989	2.42916	0.957243	0	-0.391829	-5.31929	2.1195	0.79201
COG4	3	12	-0.91934	-2.29373	0.18867	0.107904	2	0.817009	-0.922004	2.20351	0.319775	0	-1.48662	-6.34159	0.548555	0.190653	1	-0.820389	-3.04214	0.60799	0.294355
COG6	12	14	0.195557	-0.602127	0.982427	0.6256	1	0.519799	-1.7536	2.03603	0.589177	2	0.0275685	-1.61255	1.24151	0.968593	5	0.243735	-0.881377	1.22894	0.650121
COG7	6	8	0.0443523	-1.08307	1.13563	0.936474	0	0.389789	-4.47918	2.50375	0.801202	3	0.977811	-0.464253	2.20641	0.167657	1	-0.583625	-2.92254	1.1038	0.528796
COG8	3	7	-0.174597	-1.60251	1.05616	0.788127	0	0.678759	-4.20346	2.86878	0.676119	1	0.171721	-2.09	1.71855	0.852247	2	0.416567	-1.28154	1.76723	0.588806
COIL	3	25	-1.49677	-2.82207	-0.487313	0.00229684	0	-1.39549	-6.25731	0.665159	0.232491	0	-2.2339	-7.07955	-0.253981	0.0204173	3	-0.565493	-1.89292	0.448036	0.297413
COL10A1	1	5	-1.65809	-3.96404	0.0132252	0.0519505	0	-0.260149	-5.21044	2.22432	0.865581	0	-0.623726	-5.50805	1.58478	0.64799	1	-1.16146	-3.50368	0.581554	0.201571
COL11A1	4	9	-0.354491	-1.59834	0.737659	0.53423	1	1.00278	-1.46509	2.74862	0.374778	0	-1.26581	-6.13656	0.845579	0.297943	2	-0.0288664	-1.6984	1.25417	0.96801
COL11A2	8	10	0.270082	-0.688174	1.20508	0.571762	0	0.117903	-4.75737	2.26244	0.93727	0	-1.33207	-6.19586	0.750524	0.26247	3	0.312882	-1.08711	1.47504	0.629769
COL12A1	7	10	0.0621463	-0.839023	0.935935	0.88806	0	-0.0546649	-4.9329	2.0955	0.970254	3	0.534684	-0.853895	1.67524	0.413774	3	0.394311	-0.759855	1.37602	0.466242
COL13A1	5	8	-0.138098	-1.32638	0.974425	0.809468	0	0.506509	-4.36467	2.63687	0.747902	1	0.368135	-1.88108	1.87862	0.69282	2	-0.400399	-2.18111	1.06179	0.609148
COL14A1	16	18	0.392215	-0.287405	1.08338	0.257294	2	0.425319	-1.35261	1.8128	0.600871	3	0.165118	-1.18958	1.22866	0.786331	6	0.185987	-0.835716	1.09043	0.704144
COL15A1	8	16	-0.263293	-1.16146	0.566112	0.540301	3	0.820754	-0.696821	2.05173	0.262405	3	0.23878	-1.11453	1.30384	0.697054	1	-1.02732	-3.24065	0.376288	0.171119
COL16A1	16	29	-0.152827	-0.79168	0.453124	0.625777	3	0.995208	-0.36423	2.04422	0.135707	2	-0.550367	-2.14626	0.565362	0.370612	7	-0.101395	-0.997811	0.670708	0.807438
COL17A1	16	24	0.119972	-0.51206	0.734996	0.704253	5	1.46864	0.482801	2.39303	0.00478863	2	-0.408994	-2.01412	0.726871	0.519844	6	-0.0781502	-1.07085	0.774576	0.865369
COL18A1	20	54	-0.495174	-1.01726	-0.0117501	0.0445323	0	-1.75516	-6.59619	0.195538	0.0900212	6	-0.412314	-1.33002	0.328412	0.295849	10	-0.423941	-1.15165	0.203353	0.19472
COL19A1	11	11	0.677885	-0.205203	1.56688	0.131027	2	0.993842	-0.861452	2.51034	0.267728	1	-0.179918	-2.43125	1.31294	0.837041	5	1.00926	-0.152512	2.07062	0.0855035
COL1A1	0	2	-1.15634	-6.09246	1.38531	0.407925	0	1.62897	-3.30017	4.14598	0.381948	0	0.111677	-4.83017	2.67526	0.94394	0	-0.390966	-5.33152	2.16754	0.795167
COL1A2	2	3	0.0918816	-1.73688	1.77211	0.914331	0	1.82341	-3.08254	4.17504	0.333725	1	1.05111	-1.30464	2.89167	0.327587	1	0.24661	-2.17018	2.16595	0.814793
COL20A1	31	36	0.242225	-0.243206	0.72347	0.325013	8	1.00162	0.168837	1.75331	0.020226	4	-0.264802	-1.37058	0.567623	0.566801	12	0.177545	-0.511963	0.796395	0.596229
COL21A1	20	32	-0.109225	-0.664798	0.419585	0.688938	2	-0.0651783	-1.74991	1.08801	0.92605	5	0.00878352	-0.944211	0.750977	0.983327	7	-0.300913	-1.16838	0.414331	0.4311
COL22A1	16	25	0.0231747	-0.628847	0.649491	0.942959	1	0.0599339	-2.15176	1.45224	0.944779	2	-0.523489	-2.12467	0.604436	0.400299	6	-0.00258818	-0.965513	0.814965	0.995376
COL23A1	10	15	0.0563199	-0.689455	0.765553	0.877409	1	0.25258	-1.98315	1.57891	0.774072	3	0.114109	-1.18836	1.09898	0.840935	3	0.0116214	-1.10318	0.889308	0.981108
COL24A1	30	60	-0.310075	-0.734914	0.0572006	0.10163	4	0.0987461	-0.930097	0.672547	0.801781	9	-0.0935283	-0.777798	0.385079	0.737971	11	-0.362266	-1.04158	0.156863	0.19321
COL25A1	1	2	-0.024367	-2.41676	1.99434	0.981173	0	1.18289	-3.75932	3.7495	0.507559	0	0.0462037	-4.882	2.56014	0.976359	0	-0.103615	-5.03268	2.41286	0.946173
COL26A1	4	14	-0.660503	-1.84774	0.297126	0.187484	0	-0.506192	-5.3515	1.32896	0.691029	0	-1.47112	-6.31527	0.463954	0.17691	3	0.0565673	-1.2659	1.05776	0.921826
COL27A1	8	9	0.346375	-0.620893	1.29668	0.47396	1	1.27068	-1.01488	2.83607	0.227217	1	-0.225703	-2.46308	1.25124	0.792896	5	0.825469	-0.309709	1.86168	0.145366
COL28A1	25	29	0.216988	-0.338123	0.766522	0.440182	4	1.13641	-0.0690184	2.12053	0.0628542	7	0.35315	-0.541475	1.12413	0.414658	10	0.225117	-0.564357	0.940035	0.559885
COL2A1	0	1	-0.0920724	-1.75316	0.885065	0.862742	0	0.626598	-1.03485	1.60463	0.335719	0	0.361352	-1.29983	1.33874	0.548256	0	0.194755	-1.46638	1.17203	0.734203
COL3A1	4	1	1.54937	-0.165404	3.86522	0.0777188	0	2.40604	-2.57888	5.34157	0.241416	2	2.03833	-0.0128782	4.4574	0.0513648	2	1.97565	-0.0959496	4.40011	0.0608829
COL4A1	1	3	-0.703604	-3.07673	1.17028	0.470756	1	0.200713	-2.38856	2.68626	0.868234	0	-0.183298	-5.08613	2.15538	0.901431	0	-0.418912	-5.32181	1.92064	0.770812
COL4A2	17	27	-0.0871242	-0.675766	0.478725	0.764436	2	0.2198	-1.35489	1.30424	0.740034	6	0.220728	-0.703466	0.992614	0.610769	4	-0.360735	-1.36008	0.428384	0.3951
COL4A3	18	40	-0.129281	-0.706328	0.413238	0.646067	0	-1.23478	-6.08156	0.728294	0.285514	3	-0.648736	-1.94013	0.290502	0.194949	10	0.218244	-0.508896	0.860027	0.535114
COL4A4	13	20	-0.121529	-0.751372	0.444593	0.68284	2	0.645309	-0.718081	1.52879	0.288277	3	-0.0554025	-1.23296	0.751008	0.907485	7	0.0539848	-0.748781	0.707737	0.882517
COL4A5	3	4	0.114128	-1.41426	1.5692	0.876599	0	0.471381	-4.43439	2.79105	0.76942	1	0.415363	-1.89197	2.11603	0.672768	2	0.614554	-1.17746	2.18211	0.46684
COL4A6	6	6	0.483796	-0.64819	1.52604	0.38717	2	1.67462	0.000300408	2.90036	0.0499665	2	0.735374	-0.943664	1.95661	0.341189	2	0.480306	-1.27505	1.8098	0.551255
COL5A1	0	1	-0.586886	-5.5701	2.34443	0.707278	0	2.6057	-2.37864	5.53982	0.212959	0	0.906822	-4.07666	3.83881	0.609364	0	0.0855566	-4.89779	3.01721	0.958525
COL5A2	0	1	-0.929155	-5.91232	2.00204	0.544064	0	1.02122	-3.96235	3.95343	0.569318	0	0.176552	-4.80676	3.1081	0.915202	0	0.083705	-4.89957	3.01516	0.959413
COL5A3	19	30	-0.0744868	-0.661727	0.489357	0.797721	2	0.210626	-1.38979	1.31338	0.757246	4	-0.191702	-1.32241	0.681187	0.693144	3	-0.920431	-2.22759	0.0442887	0.0630611
COL6A1	6	10	0.0893287	-0.870243	0.972485	0.846473	1	0.586883	-1.83543	2.31288	0.582768	3	0.894198	-0.251895	1.86611	0.115428	0	-1.91445	-6.78832	0.200787	0.0846535
COL6A2	6	16	-0.473549	-1.45478	0.365815	0.281209	0	-0.75869	-5.64826	1.35428	0.570776	2	-0.102124	-1.69644	1.00075	0.875091	2	-0.533894	-2.14967	0.598839	0.394592
COL6A3	17	20	0.296707	-0.350002	0.937849	0.363642	0	-1.1499	-6.01597	0.932536	0.348159	5	0.506113	-0.551607	1.39548	0.321711	10	0.547425	-0.221601	1.26482	0.156376
COL6A6	54	70	0.120675	-0.238328	0.474865	0.507068	2	-0.945214	-2.56683	0.205104	0.116966	15	0.19296	-0.383035	0.703911	0.492252	17	-0.142574	-0.702386	0.359711	0.59099
COL7A1	40	43	0.362519	-0.0780737	0.804183	0.106527	3	0.338211	-0.986763	1.33877	0.573544	10	0.355934	-0.380832	1.00213	0.32495	17	0.319706	-0.268872	0.876865	0.279606
COL8A1	5	6	0.341388	-0.859784	1.50636	0.564492	0	-0.418938	-5.38506	2.16176	0.786024	2	0.76078	-0.941724	2.13731	0.340113	2	0.428609	-1.2705	1.79903	0.579366
COL8A2	3	2	0.580153	-1.08119	2.39529	0.487022	0	1.49181	-3.46121	4.10505	0.421091	1	1.18418	-1.23878	3.24255	0.293403	1	0.589948	-1.82702	2.64031	0.585592
COL9A1	18	19	0.403092	-0.261296	1.06573	0.23191	1	0.667996	-1.55055	2.07232	0.478515	5	0.483354	-0.579802	1.38061	0.345685	8	0.493346	-0.384867	1.29007	0.257176
COL9A2	9	6	0.569056	-0.43612	1.63487	0.267041	1	1.55531	-0.739971	3.17139	0.1532	2	0.577073	-1.12461	1.95283	0.462043	4	0.513364	-0.812609	1.74523	0.427907
COL9A3	8	18	-0.194727	-1.09242	0.630242	0.650624	0	-0.571133	-5.42724	1.46487	0.665828	1	-0.628591	-2.84396	0.777596	0.427774	2	-0.421041	-2.04705	0.762257	0.520054
COLEC10	10	6	0.98605	-0.0305445	2.09121	0.0573476	2	1.99747	0.065544	3.66497	0.0434762	3	1.09814	-0.382493	2.43615	0.135676	4	1.13226	-0.1872	2.38558	0.0891388
COLEC11	4	4	0.593354	-0.867434	2.1228	0.420805	1	2.35345	-0.0372652	4.22408	0.0529461	1	0.940443	-1.47034	2.83975	0.391525	2	1.04088	-0.819389	2.79708	0.251516
COLEC12	0	6	-1.99916	-6.87723	0.169421	0.0764032	0	0.799024	-4.08828	3.01431	0.629314	0	-0.712769	-5.59016	1.45127	0.593586	0	-1.26719	-6.14633	0.905787	0.307119
COLGALT1	7	7	0.583135	-0.479038	1.64807	0.275863	0	-0.17811	-5.08818	2.15052	0.904819	1	0.243573	-2.02463	1.79903	0.794195	3	0.898612	-0.538404	2.14742	0.200994
COLGALT2	4	7	0.145276	-1.18159	1.36791	0.819751	1	1.86848	-0.445585	3.49196	0.0987662	1	0.482209	-1.7907	2.05064	0.61601	2	0.203647	-1.6131	1.68603	0.804775
COLQ	14	22	-0.00249206	-0.714082	0.680481	0.994367	1	-0.0130569	-2.24485	1.43001	0.988091	3	-0.00827978	-1.34031	1.01372	0.988651	8	0.27231	-0.616323	1.07132	0.529722
COMMD1	1	1	0.921921	-1.64434	3.48829	0.446187	0	3.82065	-1.16513	6.75832	0.100572	1	1.99553	-0.596718	4.58813	0.119081	0	1.02831	-3.95529	3.96058	0.566914
COMMD10	0	4	-1.26817	-6.16545	1.02513	0.32529	0	1.4451	-3.45825	3.74805	0.423425	0	-0.0747833	-4.97537	2.23145	0.960129	0	-0.354067	-5.2519	1.95069	0.805876
COMMD2	0	2	-1.57122	-6.52895	1.0661	0.263433	0	-0.456531	-5.44783	2.65676	0.773615	0	-0.0318803	-4.99006	2.60589	0.983982	0	-0.372991	-5.32277	2.22381	0.806584
COMMD3	9	12	0.153648	-0.7206	0.975133	0.719304	1	0.500771	-1.77945	2.0037	0.604289	2	0.240768	-1.36263	1.3628	0.725527	5	0.430435	-0.637264	1.34805	0.398519
COMMD4	2	5	-0.501944	-2.27959	1.0114	0.524245	0	0.311569	-4.61007	2.70801	0.845242	0	-0.564643	-5.44676	1.63778	0.681031	1	-0.00525586	-2.34951	1.72985	0.995699
COMMD5	5	6	0.383936	-0.824631	1.56139	0.520748	2	2.01528	0.160176	3.62164	0.0351429	1	0.417562	-1.85872	2.01073	0.663089	1	0.129433	-2.14123	1.70842	0.888849
COMMD6	4	1	1.69643	-0.0933883	4.063	0.0637971	0	2.34252	-2.64177	5.27652	0.251143	1	1.38531	-1.15462	3.92511	0.254166	2	1.71781	-0.414682	4.19259	0.11149
COMMD7	5	5	0.0350729	-1.20721	1.27736	0.954688	1	0.908061	-1.44533	2.65151	0.39012	1	0.0380787	-2.24618	1.66104	0.967346	3	0.490772	-1.00865	1.84921	0.495373
COMMD8	1	2	-0.419714	-2.82562	1.61914	0.683712	0	-0.607271	-5.59797	2.4269	0.700498	0	0.300183	-4.62777	2.81276	0.85153	1	0.54798	-1.85606	2.58153	0.608787
COMMD9	4	5	0.188977	-1.19055	1.53898	0.780385	0	0.917293	-3.98632	3.20464	0.588543	0	-0.533609	-5.42163	1.69996	0.701024	4	1.07956	-0.342912	2.45644	0.130904
COMP	11	10	0.452161	-0.427163	1.34642	0.311037	2	1.04699	-0.713493	2.46936	0.217175	1	-0.114643	-2.35982	1.37483	0.896031	7	0.851176	-0.194268	1.85176	0.107452
COMT	2	6	-0.624372	-2.37762	0.821601	0.40989	0	-0.0837887	-5.01687	2.37835	0.956647	0	-0.759598	-5.63958	1.4238	0.568699	1	-0.386355	-2.7833	1.34371	0.691228
COMTD1	7	8	0.197107	-0.861509	1.2455	0.709329	0	0.650682	-4.21967	2.77205	0.685385	2	0.564996	-1.11261	1.87943	0.46189	3	0.261449	-1.22025	1.54096	0.707086
COP1	0	1	-0.231047	-5.21425	2.70025	0.885406	0	3.17475	-1.80958	6.10881	0.149413	0	0.916526	-4.06691	3.84838	0.605869	0	0.47679	-4.50653	3.40838	0.779565
COPA	0	1	-0.421155	-5.40431	2.51003	0.789894	0	2.59925	-2.38462	5.53219	0.213763	0	0.723475	-4.25982	3.655	0.678168	0	0.367969	-4.61527	3.29934	0.827286
COPB1	1	1	0.962948	-1.60151	3.5273	0.426315	1	4.32735	1.78541	6.86785	0.00301762	0	1.34847	-3.63527	4.28109	0.466843	0	0.941018	-4.04254	3.87318	0.597169
COPB2	0	1	-0.777481	-5.76147	2.15574	0.614952	0	3.23406	-1.76493	6.20476	0.145284	0	0.661141	-4.32479	3.59918	0.703296	0	0.706259	-4.27923	3.64321	0.685301
COPE	1	3	-0.231476	-2.65808	1.72285	0.823504	0	0.913388	-4.04921	3.5207	0.602389	1	1.33571	-1.01666	3.17968	0.223824	0	-1.21005	-6.16199	1.34631	0.393452
COPG1	5	7	-0.00713609	-1.21282	1.13371	0.990277	0	0.452311	-4.46162	2.74899	0.77909	2	0.597692	-1.09332	1.93987	0.442763	1	-0.635571	-2.9941	1.02347	0.489345
COPG2	4	8	-0.281146	-1.55385	0.855816	0.634835	0	-0.103115	-5.00024	2.12265	0.944547	1	0.143008	-2.10667	1.65451	0.87494	2	-0.0364292	-1.78369	1.32935	0.961966
COPRS	2	5	-0.569486	-2.33592	0.917665	0.462824	1	0.602204	-1.96303	2.69262	0.610496	0	-0.887309	-5.77284	1.32833	0.501893	1	-0.112712	-2.41909	1.54539	0.904041
COPS3	0	2	-0.542983	-5.52007	2.23856	0.726743	0	2.37481	-2.56497	4.93253	0.239928	0	0.893545	-4.05934	3.50707	0.607622	0	0.0985532	-4.88945	3.08267	0.95254
COPS4	0	3	-1.25767	-6.15927	1.07689	0.334916	0	1.72843	-3.19553	4.1469	0.357715	0	-0.115385	-5.02059	2.23365	0.938515	0	-0.226942	-5.13062	2.11593	0.877584
COPS6	2	2	0.514766	-0.822565	2.08075	0.429236	0	0.228697	-4.74975	3.00891	0.89029	1	1.30073	-1.09166	3.31944	0.245026	0	-0.519497	-5.44717	1.99235	0.723183
COPS7A	1	1	0.249169	-2.27317	2.77146	0.830518	0	2.25109	-2.73334	5.18541	0.265992	0	0.720851	-4.26263	3.65283	0.679226	0	0.155805	-4.82755	3.08748	0.925003
COPS8	0	1	-0.596604	-5.57976	2.33456	0.702466	0	2.16178	-2.82209	5.09474	0.281242	0	0.491056	-4.49224	3.42259	0.773435	0	0.24261	-4.74062	3.17398	0.884332
COPS9	1	8	-1.29676	-3.54214	0.204831	0.0960395	0	0.217797	-4.65236	2.33826	0.885509	0	-0.998497	-5.86307	1.09421	0.426044	1	-0.461748	-2.70755	1.04121	0.585294
COPZ1	0	1	-0.671466	-5.65467	2.25982	0.665766	0	1.99804	-2.98613	4.93172	0.311719	0	0.788161	-4.19528	3.72005	0.653259	0	0.161921	-4.82141	3.09353	0.922108
COPZ2	2	9	-0.516805	-2.19375	0.788748	0.459634	0	0.383209	-4.48957	2.51025	0.804848	1	0.253197	-1.99232	1.7526	0.782392	0	-1.13141	-5.99947	0.981584	0.360698
COQ10A	4	5	-0.119051	-1.46901	1.18307	0.856112	1	1.77115	-0.548812	3.47489	0.115255	0	-0.689204	-5.57563	1.5294	0.611797	2	0.0340448	-1.74441	1.52114	0.966109
COQ10B	0	3	-1.4733	-6.38094	0.884167	0.252914	0	0.305332	-4.67657	3.08331	0.855344	0	-0.331811	-5.2499	2.06156	0.822129	0	-0.528489	-5.43151	1.81165	0.709632
COQ2	6	10	0.0591315	-0.991493	1.03491	0.90739	0	0.295346	-4.56485	2.35996	0.845619	3	0.758774	-0.627232	1.89633	0.254818	2	-0.0253896	-1.68966	1.24488	0.971704
COQ3	6	7	0.10123	-1.02688	1.20071	0.855962	1	1.38691	-0.959556	3.07343	0.206379	1	0.319269	-1.94183	1.8638	0.733104	2	-0.238774	-2.01762	1.19738	0.75952
COQ4	5	1	1.15947	-0.515463	3.46959	0.184955	0	2.54883	-2.43621	5.48466	0.220766	0	0.503981	-4.47978	3.43665	0.767977	4	1.26639	-0.525844	3.64118	0.173365
COQ5	2	7	-0.652472	-2.35296	0.700594	0.360567	0	0.645311	-4.25806	2.89587	0.693847	1	0.138937	-2.12655	1.69022	0.88015	1	-0.301619	-2.57633	1.26426	0.734094
COQ6	6	14	-0.463908	-1.49075	0.453689	0.329919	0	-0.465285	-5.34812	1.67003	0.737388	2	0.0240118	-1.60497	1.21771	0.972311	4	0.0222914	-1.21558	1.05992	0.968766
COQ7	9	8	0.318404	-0.644966	1.29926	0.513776	0	-0.789793	-5.72729	1.64086	0.582048	2	0.212934	-1.48435	1.55595	0.778393	5	0.674201	-0.495636	1.76556	0.245321
COQ8A	14	27	-0.295397	-0.96234	0.324387	0.356624	1	-0.419674	-2.63395	0.934337	0.601293	5	-0.0195922	-1.04375	0.804677	0.966119	4	-0.648734	-1.80025	0.254629	0.171717
COQ8B	5	9	0.287747	-0.870517	1.35805	0.609147	1	1.72251	-0.531294	3.23867	0.113285	1	0.245411	-1.99699	1.73455	0.788123	3	0.617584	-0.804825	1.81576	0.362575
COQ9	4	6	0.200229	-1.12187	1.43454	0.75394	0	0.740561	-4.14006	2.92568	0.650849	0	-0.708882	-5.59169	1.47465	0.598325	2	0.350152	-1.46837	1.85317	0.675479
CORIN	23	29	0.288091	-0.282432	0.849209	0.318373	0	-0.897251	-5.74874	1.1108	0.470652	6	0.421236	-0.529694	1.22	0.358295	11	0.422141	-0.323333	1.10311	0.255337
CORO1A	2	2	1.391	-1.09602	3.84153	0.289883	0	3.74131	-1.21509	6.3497	0.103711	1	2.49419	-0.441163	5.01343	0.0930269	1	1.98958	-1.74284	4.851	0.382278
CORO1B	2	7	-0.259945	-1.60789	0.854691	0.653545	0	0.0881989	-4.80458	2.32399	0.953595	0	-1.00873	-5.88641	1.15426	0.43123	2	0.456259	-0.823362	1.60918	0.444428
CORO1C	3	2	0.743325	-0.906012	2.54668	0.36909	0	2.48498	-2.45204	5.03168	0.223502	0	0.181577	-4.74804	2.69968	0.90877	2	1.38588	-0.497815	3.27048	0.138934
CORO2A	10	13	-0.00967675	-0.867898	0.826206	0.981916	1	0.0996353	-2.21859	1.70268	0.916786	1	-0.480396	-2.71055	0.967557	0.560426	6	0.439046	-0.597429	1.37887	0.387415
CORO2B	0	1	-0.387826	-5.37102	2.54344	0.806636	0	2.37858	-2.60547	5.31197	0.24549	0	1.01985	-3.96355	3.95164	0.569752	0	0.375193	-4.60811	3.30673	0.824072
CORO6	8	6	0.852092	-0.222002	1.9661	0.11895	1	1.21034	-1.24917	3.02566	0.290119	3	1.38194	-0.078127	2.67138	0.0620222	3	1.02813	-0.536185	2.39021	0.181663
CORO7	14	28	-0.409646	-1.0938	0.236044	0.216594	0	-1.21967	-6.07993	0.825935	0.308013	3	-0.346685	-1.67102	0.658579	0.530863	7	-0.333813	-1.25368	0.469104	0.429951
COTL1	0	3	-1.53546	-6.43863	0.805388	0.227366	0	1.71895	-3.21865	4.1981	0.362384	0	-0.242709	-5.14468	2.09314	0.868677	0	-0.615182	-5.52245	1.73974	0.662973
COX10	2	6	-0.667346	-2.37495	0.715939	0.356677	0	0.572582	-4.30467	2.7417	0.719932	1	0.00457667	-2.26583	1.58201	0.996005	1	-0.284033	-2.56437	1.30977	0.751482
COX11	2	2	0.359492	-1.52497	2.24363	0.691906	0	1.49508	-3.44164	4.03876	0.416987	0	0.0517473	-4.88539	2.59723	0.973736	2	1.30868	-0.584452	3.20881	0.163182
COX14	1	5	-1.0522	-3.37848	0.67962	0.244459	0	-1.40442	-6.34208	1.07411	0.300949	1	0.0512186	-2.31115	1.82051	0.958829	0	-1.1169	-6.01186	1.15362	0.391868
COX15	7	10	0.0859007	-0.91175	1.03575	0.860716	1	0.904946	-1.45604	2.55184	0.392108	0	-1.11504	-5.9749	0.947749	0.360815	3	0.197401	-1.20369	1.35629	0.758895
COX16	3	3	0.563726	-1.00212	2.13207	0.464129	0	1.04635	-3.87999	3.54988	0.548564	2	1.45096	-0.347082	3.09435	0.105079	0	-0.594905	-5.50526	1.7792	0.675467
COX17	1	0	1.62024	-1.31567	6.60532	0.278419	0					0					0
COX18	3	4	0.471058	-1.12095	2.0156	0.545231	0	1.07298	-3.8555	3.50105	0.539919	2	1.53762	-0.283495	3.1692	0.0915708	1	0.421622	-2.07005	2.43779	0.705758
COX19	0	1	-0.579891	-5.56421	2.35416	0.711007	0	2.2581	-2.73692	5.21876	0.266363	0	0.481517	-4.50463	3.42008	0.777918	0	0.292317	-4.6932	3.22934	0.861676
COX20	0	1	-1.0809	-6.06434	1.85098	0.477173	0	1.36756	-3.61808	4.30486	0.461775	0	0.194926	-4.78909	3.12823	0.906611	0	-0.109242	-5.09299	2.8234	0.946214
COX4I1	1	4	-0.728314	-3.11807	0.839617	0.420314	0	-0.452807	-5.57609	1.78514	0.798005	1	0.48066	-1.62257	1.79654	0.564144	0	-0.253358	-5.11491	1.56091	0.848944
COX4I2	7	9	-0.0116287	-1.03331	0.978311	0.981604	1	0.922759	-1.39134	2.53946	0.371262	1	-0.13139	-2.37337	1.35625	0.880429	5	0.452674	-0.743315	1.55898	0.440766
COX5B	0	2	-0.356399	-5.28509	2.15903	0.811357	0	2.76179	-2.18801	5.35716	0.189275	0	0.763739	-4.17622	3.31974	0.653776	0	0.448594	-4.47862	2.95911	0.783185
COX6A1	1	1	0.417124	-2.13268	2.96695	0.72495	0	2.70931	-2.27506	5.64347	0.199602	0	1.14104	-3.84247	4.07309	0.529719	0	0.37502	-4.60836	3.30676	0.824158
COX6A2	2	2	0.948056	-0.927034	2.82352	0.300226	0	2.5679	-2.38914	5.18711	0.214613	0	0.620714	-4.30708	3.13299	0.708989	1	1.30915	-1.08416	3.32913	0.242501
COX6B2	1	1	0.661228	-1.86153	3.18403	0.572957	0	2.62924	-2.35631	5.56632	0.209991	0	1.16413	-3.81981	4.09726	0.522452	0	0.472168	-4.51152	3.40465	0.781605
COX7A1	1	8	-1.06593	-3.33372	0.493168	0.195919	0	0.344297	-4.53738	2.51825	0.824593	1	0.239922	-2.03079	1.80483	0.797648	0	-1.48465	-6.36078	0.67097	0.214937
COX7A2L	4	3	0.568255	-0.874796	2.09593	0.434027	1	0.755816	-1.6052	2.61603	0.472637	0	-0.674084	-5.57691	1.66485	0.628836	2	0.854276	-0.980261	2.54245	0.333587
COX7B	0	1	-0.909414	-5.89266	2.02198	0.553096	0	1.32111	-3.66327	4.25533	0.47487	0	0.302857	-4.68068	3.23497	0.856684	0	0.00446471	-4.97895	2.93626	0.99782
COX7B2	1	5	-0.64019	-2.94631	1.0346	0.477206	0	0.800859	-4.11413	3.12	0.634187	1	0.638568	-1.65753	2.2875	0.5209	0	-0.946662	-5.842	1.32606	0.477427
COX7C	1	2	-0.168878	-2.58697	1.88259	0.871737	0	2.03655	-2.89403	4.55838	0.295506	0	0.180827	-4.74835	2.6979	0.909109	1	0.612551	-1.79375	2.64903	0.569253
COX8A	1	1	-0.310884	-2.82366	2.20207	0.788439	0	-1.13547	-6.12377	1.8084	0.456217	0	0.285098	-4.70396	3.2309	0.865295	1	1.21583	-1.33028	3.76416	0.314964
COX8C	1	0	0.792808	-2.13881	5.77614	0.607463	0					0					0
CP	7	15	-0.44514	-1.39071	0.41315	0.31578	0	-2.01137	-6.89695	0.181161	0.0782756	4	0.275459	-0.935344	1.2835	0.62686	2	-0.595548	-2.2252	0.595415	0.356117
CPA1	7	12	0.0786938	-0.810053	0.923093	0.85566	1	-0.111346	-2.43611	1.56137	0.906727	1	-0.508482	-2.73867	0.941116	0.536514	4	0.541561	-0.507724	1.47491	0.287259
CPA2	7	19	-0.330225	-1.26989	0.514975	0.453624	1	0.467424	-1.78338	1.94918	0.619802	3	0.187856	-1.15688	1.23743	0.755956	3	-0.355701	-1.72302	0.725226	0.544197
CPA3	7	7	0.248647	-0.812423	1.30705	0.63968	0	-0.602262	-5.5018	1.67679	0.666517	2	0.573581	-1.11048	1.90442	0.457945	5	0.667145	-0.558728	1.81905	0.272915
CPA4	15	14	0.211673	-0.539919	0.96774	0.578583	2	0.620695	-1.16494	2.02209	0.455198	3	0.136474	-1.22333	1.21635	0.823439	8	0.371061	-0.582566	1.26167	0.432123
CPA5	16	11	0.826004	0.0696408	1.61581	0.032339	1	0.897077	-1.41149	2.49939	0.38194	0	-1.43347	-6.2935	0.62833	0.216527	10	1.3336	0.460925	2.19665	0.00330892
CPA6	6	21	-0.828914	-1.80364	0.0101669	0.0529861	1	0.00660007	-2.20601	1.4006	0.993875	1	-1.02368	-3.22421	0.342361	0.161855	2	-0.919284	-2.53381	0.23575	0.128956
CPB1	7	11	0.0920983	-0.89974	1.02784	0.849482	0	-0.210622	-5.09856	1.98677	0.88444	1	-0.241254	-2.47613	1.22099	0.777706	2	-0.212267	-1.87256	1.04515	0.761466
CPB2	5	8	0.00335798	-1.01892	1.00122	0.994598	1	0.903854	-1.43006	2.60115	0.386856	1	0.238402	-2.02516	1.77779	0.797507	1	0.0511975	-1.52354	1.22079	0.937263
CPD	3	5	-0.0212233	-1.54753	1.39671	0.976704	0	-0.0783464	-5.02759	2.39876	0.960056	2	0.813463	-0.974547	2.32976	0.338499	1	-0.319119	-2.61235	1.32423	0.725621
CPE	1	2	-0.135855	-2.53356	1.8906	0.895299	0	1.78739	-3.1418	4.30435	0.345636	0	0.201104	-4.72627	2.71213	0.899057	1	0.611597	-1.79594	2.65448	0.570333
CPEB1	1	0	2.83067	-0.101162	7.81409	0.057907	0					0					0
CPEB2	6	14	-0.274908	-1.30991	0.66003	0.573079	3	1.51189	0.0125514	2.75856	0.0483222	1	-0.292982	-2.51392	1.13102	0.725678	1	-0.848246	-3.10872	0.65065	0.299758
CPEB3	1	2	-0.267231	-2.67277	1.76927	0.796	0	1.43067	-3.50831	3.98288	0.434593	0	-0.00292944	-4.93	2.50712	0.998492	0	-0.455251	-5.3842	2.06106	0.758119
CPEB4	1	0	2.02894	-0.902407	7.01216	0.171362	1	5.33429	2.39973	10.3188	0.00119225	0					0
CPED1	18	27	0.0975244	-0.524917	0.700036	0.754025	1	-0.0253627	-2.25563	1.3992	0.976753	4	-0.0616095	-1.21335	0.852431	0.904039	11	0.539383	-0.21596	1.23473	0.155201
CPLANE1	47	77	-0.126872	-0.481044	0.219391	0.474596	6	0.0555053	-0.884884	0.824852	0.897934	10	-0.157669	-0.791358	0.387834	0.588989	22	-0.0923177	-0.58303	0.36046	0.697619
CPLANE2	5	7	0.232032	-0.945836	1.34646	0.686487	0	0.972829	-3.89491	3.08589	0.561141	0	-0.824374	-5.69173	1.28687	0.524226	3	0.669952	-0.754063	1.89356	0.326928
CPLX1	0	1	-0.067986	-5.0512	2.86334	0.966609	0	3.22126	-1.76323	6.15572	0.145188	0	1.37175	-3.61176	4.30378	0.460169	0	0.558973	-4.42438	3.49063	0.744708
CPLX2	0	2	-0.801468	-5.74494	1.76847	0.58142	0	2.08499	-2.8516	4.62694	0.287533	0	0.476223	-4.45325	2.99416	0.771237	0	0.359306	-4.60013	3.00294	0.827897
CPLX3	2	4	-0.0370326	-1.78762	1.47419	0.96262	0	0.788021	-4.11083	3.08068	0.635989	0	-0.407492	-5.29755	1.84271	0.773689	2	0.792259	-0.958438	2.30348	0.339604
CPLX4	1	4	-0.719394	-3.05908	1.04486	0.441032	0	1.2399	-3.66049	3.54934	0.481166	0	-0.493577	-5.39181	1.79414	0.727236	0	-0.888782	-5.7896	1.41484	0.511419
CPM	3	3	0.499464	-1.09708	2.0951	0.524953	0	1.6084	-3.31069	4.00736	0.384927	2	1.63482	-0.16823	3.28548	0.0721259	1	0.330581	-2.10692	2.2726	0.757823
CPN1	9	8	0.590013	-0.388996	1.58288	0.234411	0	0.23576	-4.6641	2.47445	0.879296	4	1.24989	-0.0237197	2.39192	0.0540039	3	0.15078	-1.34567	1.45424	0.83011
CPNE1	12	12	0.469286	-0.368475	1.30966	0.26907	1	0.943148	-1.33684	2.49211	0.352018	4	0.841883	-0.383657	1.88989	0.16397	4	-0.117704	-1.37647	0.964523	0.839358
CPNE2	3	6	0.0147748	-1.43902	1.29664	0.98254	0	0.785045	-4.09715	2.96969	0.633655	2	1.00488	-0.697149	2.37957	0.217357	1	-0.131058	-2.40335	1.4482	0.884637
CPNE3	17	15	0.507694	-0.216029	1.24079	0.168302	1	0.427243	-1.82562	1.91989	0.649335	3	0.149354	-1.21027	1.22645	0.807211	9	0.590621	-0.314411	1.45304	0.194553
CPNE4	1	7	-1.07981	-3.33933	0.461728	0.184633	1	1.14357	-1.17414	2.80766	0.279614	0	-0.741732	-5.61341	1.38894	0.57378	0	-1.11248	-5.98142	1.0067	0.371017
CPNE5	3	1	1.4698	-0.432889	3.88	0.131734	1	1.91864	-0.730834	4.56776	0.14184	1	1.70307	-0.810858	4.21705	0.16274	1	1.97752	-0.824623	4.7853	0.156798
CPNE6	1	7	-0.539598	-2.82862	1.09531	0.544282	0	0.984574	-3.90361	3.20458	0.561426	1	0.726452	-1.55623	2.34004	0.465016	0	-0.87356	-5.76191	1.35917	0.5112
CPNE7	3	11	-0.491545	-1.87667	0.641028	0.412571	0	-0.0808574	-4.97171	2.10914	0.956357	1	-0.165243	-2.40281	1.30298	0.848474	2	-0.000353861	-1.64825	1.23954	0.999599
CPNE8	2	5	-0.563301	-2.30775	0.897652	0.459232	0	0.251235	-4.64574	2.52147	0.871547	0	-0.760668	-5.63924	1.4212	0.567464	0	-1.68019	-6.58813	0.611794	0.176595
CPNE9	3	9	-0.265196	-1.66204	0.896754	0.669046	0	0.787455	-4.07714	2.8773	0.629053	2	0.676406	-0.986144	1.95036	0.377568	1	-0.298642	-2.53728	1.18157	0.726456
CPO	10	10	0.571589	-0.33692	1.49052	0.214699	0	0.274087	-4.60237	2.41844	0.858032	2	0.600741	-1.07036	1.88722	0.432761	7	1.19509	0.154971	2.20757	0.0253454
CPOX	0	4	-1.76716	-6.66744	0.540703	0.151419	0	0.104812	-4.86109	2.73327	0.948416	0	-0.486931	-5.38266	1.79343	0.730265	0	-0.83322	-5.73343	1.48399	0.540981
CPPED1	9	11	0.507412	-0.43165	1.43421	0.283697	0	0.0513105	-4.84603	2.26644	0.972934	3	0.988868	-0.413448	2.14424	0.151144	4	0.666818	-0.651935	1.83221	0.30111
CPQ	7	16	-0.612746	-1.59098	0.281837	0.182737	1	0.295496	-1.96911	1.80736	0.751633	2	-0.0449482	-1.67297	1.14501	0.947712	2	-1.24149	-2.92924	0.0511718	0.0607302
CPS1	8	14	0.086894	-0.70263	0.825942	0.820841	1	0.237916	-2.01812	1.73326	0.796257	3	0.688197	-0.292585	1.52203	0.15332	2	-0.553579	-2.19613	0.662661	0.401647
CPSF1	8	17	-0.45117	-1.33995	0.341592	0.273258	0	-1.21022	-6.09421	0.915915	0.33153	0	-1.78964	-6.63755	0.179956	0.0858306	5	0.00138152	-1.0626	0.880403	0.997728
CPSF2	4	7	0.0674344	-1.21595	1.23945	0.912158	0	0.516215	-4.38674	2.8129	0.749087	2	0.763736	-0.926631	2.10381	0.333724	1	-0.1545	-2.42708	1.41317	0.863687
CPSF3	11	16	0.247618	-0.521731	0.979821	0.515686	0	0.168276	-4.63852	1.95183	0.905186	2	0.26513	-1.26601	1.32384	0.68161	8	0.732976	-0.130474	1.53531	0.0926491
CPSF4	4	5	0.49103	-0.88277	1.82122	0.468305	0	1.46846	-3.42281	3.70449	0.414806	2	1.11348	-0.667212	2.63452	0.19766	1	0.386252	-1.91281	2.05596	0.691704
CPSF4L	3	3	0.560247	-1.08736	2.26957	0.495377	0	1.63836	-3.32077	4.22793	0.385377	1	1.02885	-1.39016	3.00407	0.354834	1	0.637888	-1.77153	2.65706	0.55466
CPSF7	2	0	2.15895	-0.362726	7.08948	0.097408	0					1	2.82012	-0.111686	7.80353	0.0587923	1	2.37373	-0.557508	7.35691	0.109528
CPT1A	4	7	-0.281623	-1.57392	0.897664	0.643613	0	0.843742	-4.02984	2.98662	0.609396	1	0.261235	-2.01201	1.82136	0.780792	2	-0.0547923	-1.77704	1.31521	0.942119
CPT1B	10	16	0.145838	-0.703806	0.96166	0.729611	2	0.946306	-0.786026	2.29136	0.251317	5	0.861327	-0.235189	1.81229	0.116169	2	-0.557969	-2.20573	0.670186	0.401576
CPT1C	6	10	-0.0313795	-1.0927	0.957795	0.951228	1	0.575143	-1.738	2.15592	0.562981	0	-1.3391	-6.1985	0.722317	0.255066	4	0.544392	-0.699372	1.62728	0.364833
CPT2	8	24	-0.314726	-1.14861	0.419311	0.41214	0	-0.713227	-5.56244	1.2095	0.572757	1	-0.794522	-2.9669	0.484477	0.264793	5	0.142072	-0.862901	0.979135	0.758929
CPTP	6	7	0.546545	-0.478408	1.52219	0.282216	0	0.857588	-4.01833	3.00249	0.604652	1	0.921335	-0.637169	2.07625	0.206316	2	0.0930549	-1.65171	1.48646	0.904594
CPVL	7	5	0.574949	-0.544971	1.75576	0.312328	0	-0.237065	-5.19703	2.30335	0.879051	3	0.952842	-0.535652	2.31183	0.194003	2	0.236909	-1.54196	1.72279	0.770176
CPXCR1	5	4	0.422514	-0.876374	1.78365	0.519847	0	0.866864	-4.04675	3.25635	0.609258	2	0.801543	-0.978621	2.36154	0.344403	2	0.441458	-1.37207	2.04629	0.603846
CPXM1	9	14	0.113765	-0.783134	0.973366	0.797768	2	1.13222	-0.712646	2.49908	0.201867	3	0.445767	-0.92424	1.54394	0.484166	0	-1.75404	-6.61132	0.293369	0.108951
CPXM2	10	22	-0.169461	-0.910637	0.530363	0.638488	1	0.20272	-2.05942	1.69367	0.825806	3	0.0439408	-1.04624	0.937646	0.928443	5	-0.00531571	-1.09512	0.90839	0.99155
CPZ	17	37	-0.279144	-0.895993	0.303757	0.352922	2	-0.171972	-1.82528	1.03795	0.803514	3	-0.493072	-1.80471	0.487049	0.354102	10	0.0794623	-0.689387	0.766038	0.829974
CR1	14	22	0.0346171	-0.674349	0.71666	0.921723	0	-0.787693	-5.64549	1.24997	0.538072	4	0.195111	-0.970162	1.13495	0.715447	8	0.377691	-0.506064	1.17476	0.384384
CR1L	11	30	-0.570806	-1.31593	0.1104	0.102226	1	-0.379709	-2.59919	1.02856	0.644266	2	-0.633319	-2.23182	0.487056	0.299255	6	-0.319076	-1.30642	0.524	0.476305
CR2	16	26	-0.155381	-0.809701	0.471474	0.630415	1	-0.537228	-2.82697	0.980817	0.534724	3	-0.125669	-1.44408	0.870341	0.823637	8	-0.0199144	-0.891428	0.752834	0.961648
CRABP1	2	1	0.772608	-1.31891	3.20344	0.46188	1	3.38712	0.86636	5.90794	0.0129884	0	0.900818	-4.08265	3.83275	0.611524	1	0.710203	-1.92579	3.34546	0.570623
CRABP2	3	7	0.121976	-0.835129	1.0275	0.776692	1	0.901711	-0.0931219	2.04586	0.0707538	0	-1.14816	-6.04369	1.08237	0.374477	2	0.259873	-1.46152	1.65098	0.7377
CRACR2A	18	14	0.771728	0.0754962	1.50027	0.0297708	3	1.33056	0.0628011	2.41268	0.0412735	7	1.07151	0.16023	1.94565	0.022797	6	0.642229	-0.323001	1.53969	0.180122
CRACR2B	6	7	0.356058	-0.476092	1.39118	0.411644	0	0.47675	-4.4068	2.66028	0.763331	1	0.213438	-2.05048	1.7738	0.818187	4	0.835186	-0.0638123	2.00128	0.0686201
CRADD	1	0	1.76172	-1.16959	6.74494	0.236407	0					0					1	2.36124	-0.570386	7.34457	0.111431
CRAMP1	4	4	0.362092	-1.01302	1.73812	0.594667	0	1.68154	-3.21625	3.97445	0.363592	0	-0.341163	-5.23117	1.9098	0.811371	1	0.278574	-2.03549	1.99382	0.775548
CRAT	8	12	-0.00741468	-0.883236	0.805588	0.985956	0	-0.0706391	-4.74685	1.55598	0.952944	5	0.746137	-0.281553	1.64624	0.142358	3	-0.0869156	-1.42847	0.93468	0.879561
CRB1	10	29	-0.584742	-1.33539	0.0818771	0.0871691	0	-1.39568	-6.24051	0.512213	0.201372	2	-0.584987	-2.15272	0.470475	0.314211	5	-0.350367	-1.3825	0.480149	0.43318
CRB2	20	28	0.156192	-0.438512	0.734574	0.600945	3	1.25546	-0.0764595	2.27185	0.0623913	5	0.208678	-0.827213	1.05744	0.665244	7	-0.0965843	-1.00584	0.688845	0.819419
CRB3	0	2	-1.17375	-6.10133	1.33797	0.394915	0	0.604825	-4.32237	3.11527	0.715517	0	-0.0314145	-4.95882	2.47973	0.983775	0	-0.0940025	-5.02187	2.41867	0.95116
CRBN	8	7	0.600449	-0.441081	1.66094	0.255102	1	1.46442	-0.904781	3.16721	0.189878	4	1.22726	-0.118773	2.45642	0.0719611	3	0.475643	-1.00508	1.77266	0.500577
CRCT1	1	0	1.19605	-1.73593	6.17953	0.429226	0					0					0
CREB1	0	1	-0.974236	-5.95745	1.95708	0.523759	0	1.24189	-3.74217	4.1753	0.49836	0	0.430084	-4.55337	3.362	0.799854	0	-0.194468	-5.1778	2.73713	0.903732
CREB3	7	8	0.189184	-0.879031	1.23996	0.722554	0	0.0154323	-4.8745	2.22603	0.991773	1	0.274481	-1.98126	1.79929	0.767167	5	0.608844	-0.643486	1.79404	0.327969
CREB3L1	0	3	-1.49061	-6.39694	0.863293	0.245789	0	1.61468	-3.31875	4.08378	0.386158	0	-0.0238156	-4.9274	2.31788	0.987421	0	-0.873738	-5.78044	1.48266	0.523661
CREB3L2	1	2	0.0166781	-2.37934	2.04028	0.987168	0	0.914408	-4.05162	3.60125	0.602855	1	1.27696	-1.1327	3.31656	0.257022	0	-0.121272	-5.04865	2.38977	0.936804
CREB3L3	12	4	1.36778	0.312206	2.61336	0.0101526	1	2.44418	0.113913	4.19495	0.0418775	1	0.66754	-1.66239	2.43571	0.513945	7	1.90993	0.705676	3.24138	0.00201242
CREB3L4	2	7	-0.720546	-2.42219	0.638937	0.312424	0	-0.0787135	-4.97466	2.18314	0.957803	1	0.0808895	-2.18553	1.64027	0.929725	1	-0.338001	-2.63489	1.25198	0.707325
CREB5	1	5	-0.768232	-3.10324	0.948877	0.401845	0	-0.0130966	-4.99381	2.71394	0.993574	1	0.72211	-1.57138	2.37503	0.470926	0	-1.05394	-5.94851	1.21209	0.422185
CREBBP	0	4	-1.59767	-6.48632	0.648242	0.190787	0	0.75897	-4.16938	3.16465	0.653131	0	-0.326611	-5.21637	1.92383	0.819573	0	-0.752913	-5.64224	1.49563	0.578103
CREBL2	1	3	-0.421846	-2.76596	1.39823	0.660365	0	1.64997	-3.25232	3.9872	0.371817	0	-0.278642	-5.18016	2.05556	0.848723	1	0.476409	-1.86076	2.28692	0.638143
CREBZF	2	2	0.573854	-1.36638	2.51488	0.543476	0	2.72225	-2.21378	5.26137	0.192461	2	1.79604	-0.160985	3.75463	0.0699898	0	0.214378	-4.72551	2.77058	0.893627
CREG1	2	8	-0.83759	-2.51843	0.47383	0.222488	0	0.479435	-4.38985	2.59291	0.759749	1	0.273132	-1.97677	1.78544	0.767145	1	-0.600251	-2.87357	0.956178	0.48546
CREG2	4	3	0.671058	-0.823899	2.29818	0.376683	0	1.98037	-2.96212	4.47678	0.308118	3	1.71545	0.0871396	3.38419	0.0396295	0	-0.110018	-5.03266	2.35688	0.942444
CRELD1	7	24	-0.639826	-1.55508	0.161369	0.121112	1	0.00226426	-2.27891	1.48065	0.99801	0	-1.99759	-6.8426	-0.0209034	0.0467581	5	-0.0598044	-1.14151	0.847305	0.904031
CRELD2	3	3	0.633019	-1.0085	2.29409	0.437804	0	0.0826724	-4.89817	2.84589	0.9598	0	-0.294162	-5.22445	2.16364	0.844751	3	1.73345	0.0995766	3.42294	0.0383368
CREM	1	0	0.705876	-2.22573	5.6892	0.649097	0					0					1	1.50022	-1.4319	6.48375	0.316339
CRH	0	1	-0.164841	-5.1481	2.76659	0.918528	0	2.5832	-2.40151	5.5182	0.216025	0	1.13288	-3.85071	4.06513	0.532355	0	0.667805	-4.31564	3.59969	0.700212
CRHBP	1	3	-0.682582	-3.05591	1.17638	0.482105	0	0.515177	-4.44334	3.10391	0.758808	0	-0.441254	-5.35777	1.94643	0.761705	1	0.241536	-2.16121	2.13375	0.816504
CRHR1	4	2	0.806695	-0.715546	2.56528	0.299484	2	3.00735	0.554111	5.25319	0.017452	1	1.58874	-0.835801	3.66586	0.171226	1	0.1712	-2.26883	2.28545	0.874254
CRHR2	5	18	-0.689127	-1.77447	0.242588	0.152591	0	-1.58161	-6.498	0.712256	0.211903	1	-0.662515	-2.87445	0.733939	0.398586	3	-0.219507	-1.57721	0.852006	0.709238
CRIM1	5	3	0.675596	-0.690202	2.17426	0.331964	1	1.06959	-2.2262	3.63482	0.563413	1	0.689573	-1.66867	2.53523	0.509183	2	0.835273	-1.0167	2.53762	0.349072
CRIP2	5	1	1.62315	-0.0314086	3.92377	0.0548016	0	2.63257	-2.35186	5.56689	0.209419	0	1.03432	-3.94917	3.96631	0.564859	4	2.10269	0.356704	4.43569	0.0177013
CRIP3	7	4	0.427506	-0.783654	1.74852	0.492593	2	1.08265	-0.883407	3.01638	0.265506	0	-0.524105	-5.41783	1.74383	0.708534	3	0.441882	-1.19507	2.00237	0.581964
CRIPT	3	6	-0.0493123	-1.53929	1.29573	0.943704	0	0.825952	-4.08853	3.14711	0.624547	1	0.494758	-1.78947	2.11302	0.610831	2	0.462032	-1.27984	1.91446	0.565136
CRISP1	6	13	-0.417197	-1.4569	0.5283	0.393729	0	-1.16672	-6.05575	1.03014	0.360301	0	-1.63859	-6.49769	0.415888	0.143167	4	0.061093	-1.17587	1.11476	0.915198
CRISP2	6	4	0.583725	-0.330711	1.89658	0.228317	0	0.829282	-4.09239	3.23337	0.624883	4	1.54658	0.148694	2.96081	0.0311576	1	0.276193	-2.07505	2.05343	0.783305
CRISP3	2	3	0.575375	-1.30128	2.35475	0.522791	0	2.0658	-2.86045	4.52025	0.289383	0	0.182943	-4.74344	2.65205	0.907813	2	1.50302	-0.377439	3.312	0.109629
CRISPLD1	5	7	0.271296	-0.797554	1.32129	0.602348	0	-0.15122	-5.15814	1.93481	0.924472	2	0.542217	-0.940271	1.73167	0.412506	2	0.231498	-1.21994	1.43332	0.713529
CRISPLD2	3	3	0.598311	-1.02343	2.24381	0.456943	0	-0.204445	-5.19369	2.75386	0.899514	1	0.747672	-1.60451	2.58448	0.474467	0	-0.613147	-5.52184	1.74713	0.664621
CRK	0	2	-2.03655	-6.99968	0.631	0.142489	0	1.40361	-3.53301	3.94895	0.441521	0	0.0516791	-4.88423	2.5935	0.973744	0	-1.60607	-6.58569	1.19545	0.27524
CRKL	0	1	-0.397152	-5.38035	2.53413	0.801951	0	2.48249	-2.50181	5.4165	0.230039	0	0.567289	-4.41613	3.49912	0.74125	0	0.511004	-4.47232	3.4426	0.764924
CRLF1	5	6	0.1864	-1.02958	1.37039	0.755775	0	0.015876	-4.92364	2.46111	0.991912	1	0.307431	-1.97264	1.9071	0.746386	2	0.295203	-1.44739	1.72391	0.709366
CRLF2	4	6	-0.0341962	-1.35724	1.20244	0.957076	0	-1.00515	-5.99361	1.59201	0.50124	1	-0.125891	-2.45421	1.55976	0.894745	3	0.701691	-0.76996	2.01012	0.324646
CRLF3	3	5	0.0841885	-1.4258	1.4462	0.905723	0	1.67034	-3.22124	3.90304	0.36499	1	0.606803	-1.67976	2.23208	0.53779	0	-0.739547	-5.61785	1.44111	0.579236
CRLS1	3	3	0.486734	-1.09006	2.0654	0.529992	0	1.40465	-3.50718	3.78874	0.436155	0	-0.139452	-5.05144	2.23366	0.925973	2	0.872268	-0.957251	2.55361	0.322278
CRNKL1	6	11	-0.360665	-1.40861	0.608459	0.470005	1	0.658013	-1.62105	2.20022	0.502852	1	-0.250702	-2.48505	1.21324	0.768965	2	-0.556315	-2.22205	0.715716	0.415927
CRNN	11	18	-0.00874179	-0.803905	0.745497	0.982175	0	-0.442562	-5.29635	1.58208	0.742301	4	0.457732	-0.721977	1.42253	0.412789	3	-0.283819	-1.66099	0.804338	0.633624
CROCC	35	58	-0.109278	-0.542265	0.311282	0.613227	4	0.278606	-0.856036	1.15321	0.589602	10	0.042732	-0.660654	0.653178	0.897718	14	-0.249459	-0.874978	0.311057	0.395176
CROT	19	21	0.546963	-0.0942656	1.18427	0.0937824	1	0.208443	-2.03361	1.6659	0.818178	9	1.07889	0.253822	1.83116	0.0120173	7	0.478027	-0.451043	1.30279	0.295442
CRTAC1	2	6	-0.621553	-2.31922	0.747024	0.386716	0	-0.278908	-5.24405	2.28525	0.858134	2	0.710882	-0.989779	2.08423	0.369996	0	-1.24241	-6.11748	0.911124	0.314593
CRTAM	9	8	0.658054	-0.294788	1.62834	0.173376	2	1.86541	0.129452	3.23855	0.0373162	3	0.894222	-0.519553	2.09241	0.194856	0	-1.13541	-6.00289	0.974699	0.358196
CRTAP	3	4	0.137607	-1.371	1.56146	0.848776	0	0.481595	-4.44165	2.85711	0.767588	2	0.948264	-0.818195	2.47972	0.263218	0	-0.932173	-5.82176	1.31857	0.481374
CRTC2	2	3	-0.072741	-1.89339	1.59336	0.931302	0	0.643289	-4.26138	2.98967	0.695193	0	-0.168336	-5.0706	2.16887	0.909562	1	-0.0494678	-2.44069	1.82672	0.961101
CRTC3	2	6	-0.396447	-2.14879	1.03059	0.602111	0	1.27021	-3.60722	3.44026	0.467245	1	0.465147	-1.80267	2.03693	0.626875	1	0.0910921	-2.18099	1.67158	0.921428
CRX	1	2	-0.51853	-2.96647	1.57769	0.624984	0	2.55441	-2.37784	5.08454	0.213369	1	1.26913	-1.21328	3.42101	0.277627	0	-1.58497	-6.56432	1.20953	0.28126
CRY1	6	5	0.50819	-0.644323	1.69749	0.381641	0	0.391055	-4.51145	2.67154	0.805432	4	1.31833	-0.00213691	2.58568	0.0503434	1	-0.00940952	-2.2953	1.61701	0.991905
CRY2	2	3	-0.0618905	-1.87138	1.59904	0.941192	0	0.336748	-4.60446	2.82531	0.835825	1	0.734113	-1.61004	2.55699	0.479801	0	-0.895235	-5.80306	1.46301	0.512971
CRYAB	0	4	-1.63253	-6.52499	0.626824	0.182447	0	0.707473	-4.22078	3.11762	0.673452	0	-0.562732	-5.45437	1.69347	0.685852	0	-0.70379	-5.59305	1.54379	0.605386
CRYBA1	6	12	-0.284347	-1.32797	0.665184	0.564624	0	0.0242245	-4.84738	2.1368	0.986878	2	0.127855	-1.51706	1.35485	0.857451	3	-0.205864	-1.62356	0.951016	0.743647
CRYBA2	2	3	0.95083	-1.1766	2.96146	0.372643	0	0.806792	-4.18434	3.83956	0.64789	1	1.08417	-1.42291	3.386	0.357275	0	-0.416118	-5.40663	2.64772	0.794721
CRYBA4	8	5	1.02491	-0.074341	2.22119	0.0676556	0	1.04384	-3.84202	3.25471	0.540604	1	0.664101	-1.63899	2.33636	0.507656	6	1.51999	0.311189	2.79456	0.0144499
CRYBB1	2	3	0.232295	-1.62159	1.98945	0.791761	0	0.050367	-4.88176	2.57555	0.974321	2	1.46934	-0.380125	3.20417	0.111069	0	-0.195074	-5.11667	2.26397	0.897055
CRYBB2	3	4	-0.0709466	-1.66722	1.47799	0.92712	0	0.883117	-4.02226	3.21545	0.601491	1	0.812613	-1.5117	2.55201	0.430718	2	0.0708748	-1.81755	1.80543	0.936604
CRYBB3	3	4	0.116034	-1.39934	1.54752	0.87289	0	1.56938	-3.32422	3.83624	0.389574	1	0.817822	-1.48763	2.51464	0.422368	1	0.149762	-2.17469	1.87608	0.877753
CRYBG1	25	43	-0.192246	-0.711308	0.307898	0.4547	3	-0.0722607	-1.44765	0.997473	0.904882	3	-0.736631	-2.03766	0.223969	0.144983	12	-0.115849	-0.816242	0.515684	0.7288
CRYGA	11	7	0.887815	-0.0370502	1.87117	0.0599043	2	1.97774	-0.0818307	3.50658	0.0584239	5	1.37177	0.197948	2.48223	0.0236506	2	0.320746	-1.3653	1.65447	0.671663
CRYGB	8	8	0.541729	-0.444823	1.52768	0.275967	0	0.774174	-4.10388	2.92946	0.63701	2	0.843182	-0.831385	2.14551	0.283815	2	0.289548	-1.3984	1.60758	0.701002
CRYGC	2	3	0.408644	-1.46759	2.16437	0.648355	0	1.03756	-3.89399	3.4863	0.552477	1	1.10001	-1.29063	3.0083	0.317137	1	0.60765	-1.78788	2.57258	0.568984
CRYGD	5	5	0.281439	-0.813145	1.33463	0.593386	1	1.52739	-0.426871	2.87858	0.10127	2	0.668216	-0.80268	1.87073	0.318328	1	-0.0353548	-2.16844	1.26471	0.963762
CRYGN	5	4	0.672739	-0.664875	2.05999	0.319335	0	1.57426	-3.32185	3.85233	0.388855	1	0.732485	-1.60446	2.48638	0.477856	2	0.563963	-1.34852	2.26428	0.535348
CRYGS	5	10	-0.114582	-1.19604	0.819525	0.816624	0	0.349113	-4.2955	1.96139	0.788426	1	-0.0826313	-2.21881	1.18052	0.915227	3	0.162831	-1.18081	1.20195	0.78352
CRYL1	3	9	-0.575316	-1.91372	0.470904	0.294311	0	-0.251198	-5.00222	1.44141	0.836538	1	-0.143654	-2.27031	1.11957	0.85044	2	-0.155585	-1.71009	0.965064	0.802249
CRYM	4	5	0.210521	-1.16491	1.55291	0.755504	0	0.324559	-4.61962	2.77553	0.841752	1	0.410885	-1.9278	2.14399	0.682459	2	0.347695	-1.47016	1.92129	0.680921
CRYZ	14	22	-0.000420363	-0.699987	0.668809	0.999032	2	0.516248	-1.20085	1.81038	0.509394	5	0.309881	-0.741869	1.18659	0.533199	5	0.0644753	-0.986787	0.941054	0.894284
CRYZL1	1	7	-1.17964	-3.44785	0.378219	0.14852	0	0.305327	-4.57897	2.5046	0.843726	1	0.0786756	-2.18774	1.63273	0.931587	0	-1.54922	-6.42577	0.60445	0.191725
CS	0	3	-1.70634	-6.60829	0.629617	0.172081	0	0.151528	-4.75592	2.51105	0.922063	0	-0.704424	-5.60688	1.63354	0.612066	0	-0.650365	-5.5519	1.68391	0.641388
CSAD	10	18	-0.333288	-1.14318	0.426751	0.394418	4	0.797268	-0.434931	1.83743	0.187898	1	-0.851652	-3.05811	0.5315	0.261435	4	-0.318868	-1.51628	0.66712	0.547212
CSAG1	1	1	0.370814	-2.15491	2.89664	0.750925	0	2.77246	-2.21621	5.71736	0.19236	0	0.857242	-4.12693	3.79092	0.627545	0	0.525632	-4.45827	3.45866	0.758804
CSDC2	3	0	2.8723	0.439837	7.79497	0.0183122	0					2	3.21857	0.608496	8.17099	0.0146807	0
CSDE1	4	1	1.78466	0.0828379	4.0932	0.0395405	0	1.3828	-3.60604	4.32805	0.458098	0	0.861065	-4.12446	3.7981	0.626393	3	2.47126	0.645671	4.81751	0.00854073
CSE1L	0	1	-0.786157	-5.76943	2.14531	0.610597	0	1.75998	-3.22466	4.69482	0.361886	0	0.31723	-4.66635	3.24946	0.850157	0	-0.0366422	-5.02009	2.89525	0.982049
CSF1R	8	4	1.03721	-0.127412	2.32703	0.0811421	1	0.978683	-1.41108	2.90707	0.368901	2	0.968763	-0.797486	2.49977	0.253627	3	0.987314	-0.632467	2.47835	0.216015
CSF2	1	1	0.383958	-2.13133	2.89924	0.74094	0	1.45895	-3.52494	4.39194	0.436165	0	0.507529	-4.47589	3.43936	0.766417	0	0.491695	-4.49166	3.42337	0.773169
CSF2RA	6	8	0.342619	-0.792495	1.44301	0.543568	2	2.3921	0.628644	3.82679	0.0115715	0	-0.649019	-5.51773	1.46528	0.625836	2	0.386611	-1.37343	1.79168	0.629771
CSF2RB	3	2	0.666093	-1.04454	2.49671	0.435747	0	1.74502	-3.1839	4.26029	0.354954	1	1.27208	-1.12783	3.30143	0.25638	0	-0.0663362	-4.99369	2.44469	0.965613
CSF3	1	2	-0.237194	-2.64588	1.80176	0.818998	0	0.6174	-4.33549	3.22889	0.714841	0	0.219105	-4.70791	2.72895	0.890267	0	-0.234303	-5.1612	2.27516	0.876705
CSF3R	9	17	0.00254475	-0.846701	0.792329	0.995084	1	0.911621	-1.36363	2.39597	0.36432	5	0.710965	-0.360635	1.62377	0.178458	3	-0.104086	-1.44883	0.945957	0.859018
CSGALNACT1	8	14	-0.102638	-0.943825	0.694621	0.801525	1	0.356957	-1.9105	1.87285	0.70479	1	-0.0710317	-1.63762	1.01643	0.910505	6	0.407035	-0.628462	1.3337	0.420321
CSGALNACT2	5	6	0.196583	-0.893451	1.23719	0.706632	0	0.675679	-3.21804	2.1591	0.542938	2	0.593709	-0.934691	1.76526	0.384284	1	0.00422672	-2.02887	1.27662	0.995441
CSH1	0	1	0.773259	-4.21077	3.7066	0.659047	0	3.88176	-1.10895	6.83176	0.0971863	0	1.85475	-3.13079	4.79184	0.341228	0	2.04301	-2.94291	4.98102	0.303331
CSH2	5	7	-0.213463	-1.23599	0.677297	0.64324	1	0.401228	-1.50902	1.53817	0.586225	1	-0.168191	-2.16865	0.97482	0.806065	3	0.184079	-1.01923	1.14756	0.728432
CSHL1	8	10	0.343885	-0.476684	1.18038	0.403234	0	0.215829	-4.63818	1.99564	0.881323	3	0.573228	-0.693601	1.61988	0.332382	3	0.316326	-0.759179	1.24943	0.526808
CSK	0	2	-1.50289	-6.43014	1.00773	0.263737	0	0.360427	-4.61373	3.10747	0.829389	0	-0.210403	-5.14433	2.32315	0.890197	0	-0.597386	-5.52591	1.91748	0.68169
CSKMT	4	5	0.0889985	-1.2432	1.36737	0.890605	0	0.51097	-4.38074	2.7532	0.749465	0	-0.717991	-5.59646	1.46373	0.59155	3	0.619171	-0.866107	1.96977	0.388386
CSMD1	14	8	0.973404	0.126032	1.88285	0.0242056	2	0.60662	-1.38963	2.2992	0.529512	5	1.25032	0.0810483	2.3396	0.0370567	6	1.09945	0.0148252	2.13879	0.0471257
CSMD2	9	10	0.19776	-0.51723	0.929846	0.57518	1	0.0363989	-1.49007	1.00161	0.943084	1	-0.0674623	-2.0532	0.889813	0.9084	5	0.544337	-0.268188	1.3369	0.172227
CSMD3	15	24	-0.0983197	-0.754459	0.521183	0.759467	1	-0.489705	-2.78566	1.01156	0.573196	8	0.526697	-0.302336	1.25007	0.199008	4	-0.514217	-1.66388	0.385232	0.284011
CSN1S1	2	7	-0.621928	-2.3136	0.720758	0.380395	0	0.518415	-4.34872	2.62886	0.74188	0	-1.00838	-5.87813	1.11352	0.425121	1	-0.244418	-2.50731	1.30834	0.782196
CSN2	3	11	-0.569398	-1.8069	0.0943082	0.104311	1	0.335886	-0.985776	0.934575	0.454471	1	-0.218689	-1.95713	0.453343	0.603145	1	-0.547146	-2.77703	0.27037	0.258285
CSNK1A1	0	1	-0.305918	-5.28922	2.62562	0.847824	0	2.20068	-2.78423	5.13619	0.274614	0	1.10637	-3.87733	4.0389	0.540964	0	0.547115	-4.4364	3.47917	0.749697
CSNK1A1L	5	16	-0.690267	-1.77086	0.239116	0.150447	1	0.352923	-1.90032	1.8469	0.70495	3	0.102173	-1.24832	1.16293	0.865427	1	-0.996372	-3.21134	0.409945	0.187065
CSNK1D	2	1	1.29573	-1.01508	3.99359	0.279767	1	2.63027	-0.121984	5.40181	0.0597813	0	2.11759	-2.87094	5.06212	0.289873	0	2.27074	-2.7177	5.21503	0.263311
CSNK1G1	3	2	1.18182	-0.578779	3.14984	0.186401	0	2.15018	-2.80748	4.78723	0.279182	1	1.31701	-1.16221	3.53449	0.261363	2	1.82967	-0.206316	4.0648	0.0763026
CSNK1G2	1	2	0.1749	-2.21667	2.1925	0.866591	0	2.10066	-2.82772	4.61549	0.283432	1	1.61606	-0.776706	3.63537	0.15871	0	-0.0528392	-4.98265	2.46656	0.972706
CSNK1G3	1	3	-0.310264	-2.68369	1.54681	0.753362	0	1.92387	-2.99486	4.32037	0.315263	0	0.126889	-4.77693	2.47044	0.934307	0	-0.381765	-5.28358	1.95354	0.791324
CSNK2A3	15	21	0.222486	-0.486043	0.911582	0.531562	3	1.61581	0.266188	2.67058	0.0225448	1	-0.683721	-2.88821	0.692138	0.37665	7	0.178281	-0.782662	1.03329	0.700251
CSNK2B	4	0	2.4724	0.207393	7.36472	0.0297066	1	3.7213	0.788308	8.70519	0.0152025	0					2	2.55832	-0.140028	7.52591	0.0640083
CSPG4	21	29	0.0672982	-0.480487	0.605612	0.806874	4	0.62451	-0.554628	1.55378	0.269892	8	0.462834	-0.281101	1.13036	0.209131	6	-0.184841	-1.11957	0.586799	0.658556
CSPG5	3	5	-0.0311704	-1.51309	1.32019	0.96432	2	2.13133	0.307712	3.70805	0.0250382	1	0.319916	-1.97192	1.96	0.73937	0	-1.21518	-6.10507	1.01497	0.340421
CSPP1	35	46	0.135128	-0.315489	0.576635	0.552452	2	0.042576	-1.57639	1.1693	0.950027	7	0.00916811	-0.841418	0.711302	0.981275	12	-0.0857539	-0.768351	0.521193	0.791109
CSRNP1	2	0	1.5838	-0.928911	6.51167	0.236699	0					0					1	2.15763	-0.775499	7.14158	0.145848
CSRNP2	3	6	-0.257296	-1.71057	1.0241	0.699684	1	0.909527	-1.40461	2.57953	0.378505	1	0.227166	-2.04658	1.80869	0.808541	1	-0.0659751	-2.33671	1.51212	0.942077
CSRNP3	2	3	0.0596141	-1.75041	1.71883	0.943522	0	1.35763	-3.55282	3.72381	0.448921	0	0.0444849	-4.8607	2.39189	0.976735	2	0.919735	-0.888054	2.57633	0.291189
CSRP1	1	3	-0.144019	-2.53434	1.81394	0.887774	0	1.71523	-3.20872	4.171	0.36075	0	0.259569	-4.6626	2.72616	0.870235	0	-0.240315	-5.1633	2.23501	0.872938
CSRP2	3	3	0.113213	-1.47527	1.70256	0.884383	1	0.775532	-1.7262	2.99653	0.50239	0	-0.0920982	-5.00108	2.27122	0.951215	1	0.1174	-2.25509	1.98369	0.907795
CSRP3	3	9	-0.614667	-2.02337	0.55964	0.317066	0	0.317983	-4.55121	2.43234	0.835661	0	-1.03624	-5.89852	1.04169	0.403921	2	-0.0593492	-1.75576	1.25637	0.935675
CST1	4	3	0.73416	-0.73475	2.31277	0.323152	1	2.10315	-0.292447	4.0376	0.0780238	1	1.06568	-1.31932	2.98615	0.329862	2	1.18594	-0.675376	2.9624	0.1949
CST11	3	7	-0.0345807	-1.52034	1.28039	0.960161	1	2.07568	-0.217632	3.68722	0.0700212	0	-0.479867	-5.35867	1.68589	0.728478	1	0.119658	-2.16138	1.72379	0.898052
CST2	3	6	-0.353345	-1.84133	0.96907	0.606544	1	1.37897	-0.96261	3.07909	0.207738	1	0.330111	-1.95249	1.92906	0.729353	1	-0.724162	-3.08487	1.01133	0.439584
CST3	1	4	-0.526387	-2.84891	1.21765	0.571406	0	0.996801	-3.91052	3.34557	0.561326	1	0.779709	-1.54041	2.515	0.447155	0	-0.843259	-5.7436	1.46391	0.535401
CST4	0	4	-2.28524	-7.18342	0.00639175	0.0507572	0	-0.717676	-5.64802	1.77376	0.6182	0	-0.735242	-5.64255	1.59616	0.596909	0	-1.4847	-6.4092	0.899994	0.258422
CST5	3	5	0.0103386	-1.07539	1.01649	0.983548	0	-0.0566657	-3.57522	1.42475	0.94877	0	-0.291937	-4.72388	1.24962	0.77124	1	-0.0753954	-2.24236	1.24141	0.923618
CST6	2	0	3.43609	0.669031	8.41269	0.01408	0					0					2	4.58978	1.69937	9.57782	0.00173089
CST7	2	2	0.233659	-1.71693	2.15985	0.80346	0	2.25702	-2.69736	4.8707	0.260534	0	0.319824	-4.61722	2.86486	0.843326	0	-0.0601258	-4.98936	2.4572	0.968903
CST8	1	2	-0.6003	-3.10732	1.61002	0.59064	0	-0.154681	-5.14444	2.86654	0.924169	0	0.0480737	-4.90372	2.65585	0.9759	1	0.0997497	-2.58377	2.46027	0.93688
CST9	0	2	-1.20244	-6.13218	1.31653	0.383678	0	1.33956	-3.58854	3.8529	0.457774	0	0.151669	-4.7779	2.66997	0.923491	0	-0.401635	-5.33462	2.12853	0.787868
CST9L	2	4	0.0880332	-1.67065	1.60996	0.912409	0	0.49703	-4.48755	3.28826	0.771097	2	1.44057	-0.319717	2.96432	0.0999579	0	-0.686464	-5.57602	1.56379	0.615274
CSTA	1	4	-0.414612	-2.80589	1.45864	0.677644	0	1.00985	-3.88998	3.30977	0.555216	0	0.107474	-4.79765	2.43553	0.94425	1	0.454194	-1.96013	2.41015	0.670506
CSTF1	1	1	1.02685	-1.48536	3.53909	0.384249	0	2.88409	-2.1003	5.81832	0.178982	0	1.20377	-3.7797	4.13571	0.509942	1	1.81486	-0.697866	4.32762	0.13917
CSTF2	0	2	-1.83283	-6.76143	0.682313	0.164854	0	0.0704303	-4.89129	2.72704	0.965085	0	-0.532025	-5.46485	1.99766	0.71793	0	-0.939655	-5.88103	1.62223	0.511905
CSTF2T	4	2	0.825198	-0.69783	2.58492	0.288722	0	1.44142	-3.50042	4.00458	0.432256	1	1.31366	-1.08486	3.34009	0.242258	2	1.16755	-0.704907	3.03966	0.205158
CSTF3	0	1	0.71421	-4.26969	3.64722	0.681901	0	3.10077	-1.88739	6.04439	0.156775	0	1.77167	-3.21333	4.70741	0.35932	0	1.97116	-3.01461	4.90882	0.317279
CSTL1	1	1	0.269379	-2.31245	2.84981	0.823189	0	-1.26995	-6.25756	1.67224	0.401778	0	0.462755	-4.52594	3.40766	0.786338	0	0.616345	-4.37116	3.55828	0.72167
CT45A1	3	4	0.146366	-1.37245	1.58512	0.840789	0	0.675498	-4.22015	2.94566	0.680096	2	1.06445	-0.700355	2.59113	0.212323	1	0.286614	-2.05731	2.06612	0.774511
CT47B1	5	6	0.30182	-0.901357	1.46906	0.610796	0	0.0431765	-4.90644	2.51649	0.978268	2	0.849128	-0.851075	2.22278	0.289971	1	-0.094004	-2.37813	1.50213	0.918216
CT55	0	1	-0.697242	-5.68062	2.23448	0.653292	0	0.93307	-4.05181	3.8685	0.600243	0	0.547268	-4.43661	3.48021	0.749687	0	0.43949	-4.54419	3.37195	0.795774
CTAGE1	1	5	-0.706476	-3.05363	1.02348	0.446795	0	0.924538	-3.97471	3.20397	0.585064	0	-0.219663	-5.10213	1.98102	0.878789	1	-0.026013	-2.51168	1.8672	0.980654
CTBP2	17	19	-0.106983	-0.68574	0.433218	0.693499	1	-0.126288	-1.93614	0.611625	0.765392	7	0.300789	-0.387903	0.983338	0.354082	7	-0.0809603	-0.967901	0.556582	0.823666
CTBS	2	9	-0.82588	-2.52153	0.506372	0.236798	1	0.980284	-1.67447	2.8745	0.432368	0	-1.08565	-5.95229	1.01758	0.382263	0	-1.45727	-6.32498	0.651743	0.216256
CTC1	20	29	0.0690689	-0.532437	0.653829	0.818718	2	0.164581	-1.50808	1.40142	0.821546	3	-0.416293	-1.73744	0.582145	0.44551	10	0.365523	-0.415284	1.07174	0.343105
CTCF	1	0	1.35182	-1.57946	6.33503	0.368649	1	3.3804	0.447146	8.3644	0.0256665	0					0
CTCFL	6	10	0.5043	-0.322086	1.37736	0.215565	0	0.315216	-4.57589	2.50736	0.839655	0	-0.948184	-5.82383	1.19473	0.461167	5	0.933322	0.0831131	1.95065	0.0327547
CTDP1	5	10	-0.0315823	-1.20924	1.03692	0.95514	0	0.227729	-4.64228	2.3441	0.880471	1	-0.129205	-2.36325	1.33861	0.881437	4	0.646671	-0.691877	1.81173	0.320938
CTDSP1	0	1	-0.551184	-5.53616	2.38448	0.725369	0	1.8379	-3.15486	4.79309	0.346098	0	0.41821	-4.56902	3.35949	0.805527	0	0.49573	-4.49143	3.43684	0.771974
CTDSP2	0	1	-0.225638	-5.20892	2.70586	0.888124	0	3.13198	-1.85291	6.06746	0.153475	0	1.21714	-3.76655	4.14963	0.505855	0	0.426917	-4.55656	3.35889	0.801243
CTH	7	4	0.972514	-0.224164	2.28195	0.111414	1	1.9612	-0.454878	3.84648	0.0990423	4	1.72632	0.318127	3.14049	0.0177682	2	0.996695	-0.778954	2.54119	0.24399
CTHRC1	2	4	-0.618278	-2.38302	0.911939	0.430677	0	1.18305	-3.72841	3.52179	0.500894	1	0.692992	-1.62286	2.41014	0.494531	1	-0.408676	-2.75797	1.38103	0.670403
CTIF	2	3	0.333347	-1.50819	2.06747	0.702671	0	0.933589	-3.97409	3.2915	0.583676	0	-0.146142	-5.05007	2.19804	0.921786	2	1.28007	-0.57316	3.0348	0.161677
CTLA4	2	1	1.08636	-0.93773	3.48282	0.284337	0	2.98928	-2.00403	5.9457	0.168518	2	2.2525	0.226929	4.64989	0.0306302	0	0.459905	-4.5249	3.39514	0.787052
CTNNA1	3	10	-0.576731	-1.98019	0.580516	0.343536	0	0.290617	-4.5807	2.40844	0.849289	1	-0.111674	-2.34664	1.35452	0.897688	1	-0.659307	-2.93923	0.866895	0.437861
CTNNA2	1	5	-0.699465	-3.04077	1.05105	0.453229	0	1.09084	-3.86948	3.6305	0.540774	1	0.709456	-1.6249	2.42657	0.489488	0	-1.41302	-6.35601	1.05627	0.301216
CTNNA3	8	13	-0.0992659	-1.02549	0.775638	0.826069	0	-1.15098	-6.03885	1.05339	0.367865	2	-0.00477152	-1.64411	1.21205	0.994544	6	0.481328	-0.556212	1.41834	0.344677
CTNNAL1	9	9	0.636689	-0.307718	1.58348	0.183015	2	1.88567	0.0119066	3.38204	0.0487426	2	0.693783	-0.975571	1.9785	0.368737	5	1.12358	-0.0261032	2.18184	0.0550042
CTNNBIP1	0	2	-1.09844	-6.03018	1.42748	0.431327	0	1.28182	-3.67784	3.92907	0.481118	0	0.262029	-4.67713	2.81519	0.870762	0	-0.240341	-5.16986	2.27789	0.873779
CTNNBL1	5	2	0.80508	-0.639391	2.53707	0.280428	0	-0.433315	-5.42351	2.64097	0.785761	0	-0.190252	-5.12621	2.35017	0.901049	2	0.899662	-1.01473	2.80248	0.335527
CTNND1	3	4	0.161593	-1.41258	1.68558	0.83265	0	0.467594	-4.48474	2.97301	0.778367	0	-0.137803	-5.03692	2.16702	0.925925	3	0.924901	-0.649961	2.47065	0.236642
CTNND2	0	3	-1.11675	-6.02355	1.23838	0.402581	0	1.46038	-3.49731	4.03807	0.430339	0	-0.101154	-5.00954	2.2589	0.946336	0	-0.192211	-5.09513	2.14774	0.896567
CTNS	13	19	0.148512	-0.584653	0.854564	0.684336	0	-0.453399	-5.3076	1.57158	0.73589	2	-0.252655	-1.86904	0.909296	0.701319	8	0.613503	-0.266925	1.41459	0.163589
CTPS1	2	3	0.58898	-1.28042	2.33972	0.511453	0	1.57901	-3.35492	4.05029	0.395014	2	1.78752	-0.0660523	3.5072	0.0576985	0	-0.413716	-5.33668	2.05806	0.779004
CTPS2	1	0	1.82697	-1.10434	6.81019	0.219023	0					1	2.83723	-0.0946602	7.82068	0.0573662	0
CTR9	2	6	-0.765196	-2.49093	0.64627	0.297943	0	0.13028	-4.75929	2.34574	0.931664	1	0.253363	-2.04797	1.87724	0.791782	1	-0.312072	-2.59282	1.28322	0.727377
CTRB2	3	2	0.381253	-1.28381	2.19648	0.648871	1	1.41477	-1.10564	3.7987	0.240234	1	0.853453	-1.56616	2.90715	0.438156	1	0.395082	-2.043	2.47392	0.715848
CTRC	3	16	-1.07372	-2.42723	-0.00698199	0.0484014	0	-0.780012	-5.6437	1.29486	0.546565	0	-1.77775	-6.63053	0.242936	0.0979265	1	-0.947811	-3.17673	0.481729	0.220308
CTRL	8	15	-0.0897243	-0.770087	0.536943	0.781272	0	-1.02839	-5.94492	0.925574	0.438952	3	0.158158	-1.10119	0.99181	0.763515	3	-0.00870057	-0.846129	0.711036	0.98171
CTSA	9	10	0.470002	-0.454961	1.38873	0.313188	0	0.0589522	-4.81419	2.18361	0.968278	3	0.659433	-0.72224	1.79139	0.316189	0	-1.53116	-6.39479	0.548199	0.183682
CTSB	7	8	0.475258	-0.399731	1.32911	0.273698	0	-0.0419447	-5.01102	2.1862	0.978977	2	0.799282	-0.402286	1.77833	0.166739	5	0.769288	-0.293656	1.74544	0.144748
CTSC	5	17	-0.619575	-1.69895	0.305058	0.196736	0	-0.679207	-5.533	1.3454	0.599997	2	-0.25942	-1.88263	0.918173	0.696161	0	-2.33547	-7.18739	-0.320205	0.0165185
CTSD	0	1	-0.459295	-5.44268	2.47245	0.77082	0	2.8023	-2.18586	5.74592	0.188756	0	0.977247	-4.0067	3.91037	0.584528	0	0.644982	-4.33879	3.57768	0.70944
CTSE	6	12	-0.268613	-1.30184	0.673056	0.582881	0	-0.682082	-5.55186	1.42892	0.606897	1	-0.410698	-2.63429	1.02219	0.618835	4	0.264889	-0.959021	1.30721	0.645502
CTSF	6	16	-0.611771	-1.6237	0.282474	0.185423	0	-0.674261	-5.54584	1.43283	0.611946	1	-0.646526	-2.86572	0.763668	0.41524	3	-0.373018	-1.73804	0.704231	0.522954
CTSG	10	10	0.330609	-0.564312	1.22519	0.463778	0	0.625002	-4.24181	2.72431	0.695483	4	0.899546	-0.343273	1.98315	0.144744	4	0.267271	-1.01086	1.37736	0.659426
CTSH	10	8	0.645469	-0.287798	1.60467	0.173673	1	0.539851	-1.89785	2.31832	0.616224	3	0.847114	-0.58226	2.06154	0.222957	5	0.730673	-0.451835	1.82914	0.214134
CTSK	4	9	-0.107279	-1.38224	1.03582	0.857878	1	0.481656	-1.9114	2.30623	0.647375	1	-0.0674359	-2.32092	1.45145	0.939647	2	0.428079	-1.25951	1.75866	0.575583
CTSL	3	5	0.13291	-1.39033	1.56057	0.855521	1	1.44622	-1.03936	3.38736	0.22067	2	1.36751	-0.391673	2.86163	0.116005	0	-1.04916	-5.97878	1.36813	0.448464
CTSO	4	8	-0.207078	-1.48557	0.947551	0.730062	1	0.819785	-1.58941	2.664	0.451114	1	0.208534	-2.04896	1.7392	0.821021	1	-0.486746	-2.75853	1.06676	0.574926
CTSS	0	1	-0.557653	-5.5428	2.37845	0.722206	0	0.17473	-4.82097	3.13711	0.916791	0	0.463794	-4.52414	3.4068	0.785788	0	1.03302	-3.95597	3.97867	0.566377
CTSV	6	10	-0.0752597	-1.12684	0.90079	0.881796	0	-0.757926	-5.69853	1.62901	0.598851	2	0.308374	-1.34265	1.5562	0.672975	3	0.228166	-1.16418	1.37567	0.72126
CTSW	15	14	0.5414	-0.135509	1.24317	0.116416	2	0.982992	-0.49984	2.17476	0.162699	4	0.762628	-0.193286	1.63302	0.110131	7	0.758923	-0.146553	1.61576	0.0966589
CTSZ	5	14	-0.540797	-1.64002	0.41557	0.277017	0	-0.0452253	-4.90115	1.99263	0.974878	2	0.173014	-1.45821	1.36906	0.80616	2	-0.614826	-2.27232	0.622051	0.356798
CTTN	2	13	-1.28978	-2.94486	-0.0500185	0.0406648	0	-0.280293	-5.14427	1.79171	0.840986	1	-0.347876	-2.57577	1.09108	0.677204	1	-1.04056	-3.30311	0.468921	0.1971
CTTNBP2	18	12	0.843022	0.111733	1.61048	0.0237872	1	0.662183	-1.66743	2.24581	0.513108	7	1.21644	0.239954	2.13078	0.0162262	8	0.960595	0.0175535	1.8587	0.0460914
CTTNBP2NL	0	2	-0.97799	-5.90791	1.54159	0.487068	0	1.41418	-3.55558	4.12035	0.445387	0	0.0207902	-4.90646	2.53141	0.989322	0	0.194952	-4.73831	2.72602	0.902505
CTU2	19	20	0.401276	-0.138086	0.943109	0.143102	2	0.416512	-1.20121	1.53384	0.558794	5	0.294337	-0.721952	1.1158	0.534921	8	0.54069	-0.155983	1.18451	0.122485
CTXN2	3	1	0.770881	-1.03669	3.10646	0.411332	1	1.11794	-1.45132	3.68718	0.359342	1	1.40381	-1.10925	3.91687	0.242267	0	0.0762788	-4.90735	3.00862	0.962997
CTXN3	0	2	-0.747103	-5.73328	2.17616	0.631202	0	1.65721	-3.33209	4.6429	0.386776	0	0.742522	-4.24261	3.63274	0.671161	0	-0.0518854	-5.0403	2.94938	0.974674
CUBN	59	68	0.30519	-0.0313798	0.642378	0.0751923	7	0.696616	-0.0868641	1.28259	0.0758719	14	0.255503	-0.291006	0.722941	0.333957	22	0.164306	-0.324924	0.600193	0.490698
CUEDC1	4	7	0.109871	-0.978086	1.16967	0.834	1	0.886053	-1.59133	2.86911	0.436144	0	-0.93575	-5.81304	1.22109	0.469339	2	0.316289	-1.3908	1.67878	0.681049
CUEDC2	0	3	-1.30362	-6.2075	1.04032	0.317025	0	1.91607	-2.99026	4.26861	0.314738	0	0.0690424	-4.83538	2.41386	0.963986	0	-0.497294	-5.40363	1.85612	0.728028
CUL1	1	5	-0.224201	-1.26163	0.582681	0.586832	1	0.557226	-0.418312	1.64236	0.235674	0	-0.525466	-4.9833	0.927259	0.574229	0	-0.738113	-5.19596	0.72163	0.403459
CUL2	1	1	0.923643	-1.59102	3.43831	0.432672	0	2.19684	-2.78756	5.13108	0.2752	0	0.937336	-4.04621	3.86947	0.598472	1	1.83704	-0.692368	4.36647	0.137621
CUL3	2	0	1.85428	-0.793667	6.81375	0.182065	0					0					2	2.76515	0.183624	7.71121	0.0350247
CUL5	4	2	1.33917	-0.257683	3.15554	0.0999928	0	0.636502	-4.32286	3.27944	0.708177	0	-0.33341	-5.29291	2.31319	0.829221	2	1.30631	-0.580326	3.19269	0.162219
CUL7	18	30	0.0320402	-0.526755	0.565338	0.907653	2	0.110348	-1.33167	1.11364	0.850421	6	0.194472	-0.697916	0.925853	0.638775	4	-0.195754	-1.17802	0.566777	0.642554
CUL9	7	17	-0.136229	-0.874377	0.525942	0.69324	0	-0.468381	-5.25906	1.24594	0.698252	1	-0.534685	-2.68313	0.694184	0.457549	4	0.132005	-0.816051	0.903308	0.758946
CUTA	7	10	0.105247	-0.91044	1.07804	0.833452	0	-1.05638	-5.93174	1.09199	0.404676	4	0.883289	-0.364529	1.97336	0.153292	2	-0.148654	-1.85953	1.19019	0.840785
CUTC	5	13	-0.582417	-1.6871	0.389116	0.246913	0	-0.9374	-5.88475	1.47314	0.511775	2	-0.0746602	-1.71789	1.14494	0.914427	2	-0.373041	-2.01154	0.841812	0.577888
CUX1	4	1	1.76375	0.0363627	4.08875	0.0452125	0	3.12357	-1.86487	6.06791	0.1546	3	2.72982	0.846121	5.10602	0.00497407	0	0.646398	-4.33742	3.5792	0.708876
CUX2	4	0	2.61426	0.374411	7.50166	0.0185147	0					2	3.35282	0.842234	8.28006	0.00828178	0
CUZD1	10	26	-0.462295	-1.24776	0.253896	0.211052	2	0.0440766	-1.64677	1.31467	0.952103	2	-0.613177	-2.21986	0.523734	0.322497	5	-0.154744	-1.21683	0.727975	0.747195
CWC15	0	2	-0.857148	-5.78552	1.65722	0.546125	0	1.71681	-3.21717	4.25049	0.362257	0	0.34743	-4.58073	2.86107	0.829428	0	0.0443856	-4.88632	2.56668	0.977332
CWC22	6	9	-0.0092488	-1.10835	1.03321	0.986252	1	1.1144	-1.18664	2.72015	0.286117	2	0.28797	-1.39131	1.58791	0.700279	2	-0.210626	-1.95455	1.16067	0.780315
CWC25	11	6	0.96516	-0.00699034	2.02065	0.0516854	2	1.91398	-0.0535327	3.57254	0.055806	2	0.762072	-0.969108	2.17527	0.349028	5	0.881525	-0.348633	2.07411	0.153883
CWC27	1	9	-1.37369	-3.61963	0.120674	0.0745995	0	-0.377513	-5.27799	1.85591	0.792493	0	-1.31891	-6.18214	0.764765	0.268046	1	-0.344031	-2.59414	1.16188	0.689184
CWF19L1	8	11	0.173905	-0.775528	1.08871	0.711685	1	1.08328	-1.35386	2.78521	0.332524	3	0.668634	-0.719129	1.80533	0.312272	1	-0.68378	-2.93303	0.804774	0.40699
CWF19L2	20	21	0.398971	-0.232679	1.02917	0.21366	2	0.475155	-1.17575	1.69244	0.521681	6	0.523017	-0.452504	1.36359	0.272838	9	0.547322	-0.290137	1.3132	0.19093
CWH43	9	19	-0.47315	-1.31791	0.303821	0.237224	0	-1.29522	-6.15915	0.779782	0.277998	3	-0.0547091	-1.39052	0.976729	0.925127	3	-0.742193	-2.13304	0.358221	0.199754
CX3CL1	0	1	-0.7045	-5.68766	2.22669	0.649713	0	2.24708	-2.73684	5.18017	0.266588	0	0.39298	-4.59034	3.32455	0.816172	0	0.146397	-4.83685	3.0778	0.929456
CXADR	3	2	0.479867	-1.35794	2.64933	0.616374	0	1.49862	-3.48268	4.28447	0.425009	1	1.22874	-1.28563	3.60453	0.301897	1	-0.0651643	-2.64534	2.65303	0.956963
CXCL1	2	1	1.09992	-0.919451	3.49273	0.277126	0	2.19751	-2.78663	5.13112	0.275045	1	1.64852	-0.865806	4.16287	0.175405	0	0.276566	-4.70673	3.2081	0.868681
CXCL10	2	3	0.146992	-1.65014	1.78917	0.860268	0	1.15944	-3.80084	3.71828	0.518537	0	-0.244985	-5.15562	2.12304	0.868532	2	1.07272	-0.731968	2.72514	0.221422
CXCL11	6	10	0.0193364	-1.04158	1.01231	0.970016	1	1.25773	-1.01248	2.80681	0.227802	2	0.477013	-1.187	1.75174	0.52594	2	-0.11088	-1.77726	1.16473	0.876208
CXCL12	3	0	2.41391	0.0616836	7.3201	0.0435222	0					1	2.56469	-0.370051	7.5493	0.0847283	1	2.2634	-0.668434	7.24682	0.126929
CXCL13	1	0	1.22025	-1.71095	6.20341	0.419347	0					0					1	2.01161	-0.919793	6.99485	0.175109
CXCL17	0	2	-0.840199	-5.7776	1.7068	0.559033	0	1.41165	-3.53609	3.98756	0.441503	0	0.157988	-4.76987	2.67036	0.920261	0	0.204927	-4.76336	2.91002	0.900558
CXCL2	1	0	2.65347	-0.281334	7.6381	0.0748472	0					0					0
CXCL3	1	4	-0.242197	-1.46702	0.739464	0.632152	0	1.18397	-1.54595	2.51573	0.260016	0	-0.0750779	-3.14756	1.20614	0.926048	0	-0.0581759	-3.30303	1.23111	0.943909
CXCL5	1	4	-0.787083	-3.10121	0.922032	0.383764	0	0.0440853	-4.86918	2.4099	0.977099	0	-0.73877	-5.63278	1.52943	0.588255	1	0.199654	-2.11114	1.90394	0.836496
CXCL6	0	3	-1.51862	-6.42351	0.827706	0.234427	0	0.333982	-4.64634	3.10689	0.842155	0	-0.243073	-5.146	2.09649	0.8686	0	-0.547179	-5.44947	1.78992	0.698965
CXCL8	4	9	-0.597202	-1.85423	0.511709	0.298625	0	-0.603854	-5.49449	1.59416	0.661566	1	-0.012456	-2.25259	1.4229	0.988709	3	-0.069059	-1.48534	1.1155	0.914334
CXCL9	1	3	-0.350628	-2.73795	1.61752	0.729055	0	1.18117	-3.74349	3.6416	0.504381	0	0.000421589	-4.92186	2.44017	0.999781	1	0.501139	-1.89133	2.51029	0.636179
CXCR2	1	3	0.165159	-2.37669	2.22861	0.884643	0	1.94821	-2.97368	4.3533	0.310962	1	1.84034	-0.529441	3.71001	0.11129	0	0.78215	-4.1498	3.2377	0.644938
CXCR3	0	1	-0.536358	-5.51952	2.39484	0.732314	0	2.33849	-2.64543	5.27155	0.251726	0	0.817513	-4.16582	3.74915	0.642159	0	0.283593	-4.69966	3.215	0.865455
CXCR4	0	3	-1.27877	-6.18665	1.07815	0.330274	0	1.57888	-3.34173	3.98213	0.392451	0	-0.194622	-5.10132	2.15823	0.895617	0	-0.390593	-5.29628	1.95867	0.787234
CXCR5	0	1	-0.68498	-5.66824	2.24646	0.659208	0	2.45918	-2.52531	5.39364	0.233449	0	0.8798	-4.10383	3.81214	0.619179	0	-0.0633999	-5.04683	2.86846	0.968877
CXCR6	2	9	-0.832742	-2.49097	0.434799	0.210615	0	-0.0805539	-4.96728	2.09422	0.956347	1	-0.170859	-2.40889	1.30835	0.843579	0	-1.59118	-6.45212	0.480292	0.161225
CXXC1	0	1	-0.725536	-5.7088	2.20591	0.639587	0	2.04749	-2.93701	4.98199	0.302253	0	0.512868	-4.47072	3.4451	0.764169	0	-0.0494821	-5.03292	2.88238	0.975734
CXXC5	1	1	0.451775	-2.23168	3.13513	0.725151	0	3.35147	-1.63366	6.28751	0.134022	1	1.93565	-0.686574	4.55764	0.134183	0	0.728923	-4.25458	3.66096	0.676077
CXorf38	3	5	-0.643852	-2.14638	0.736451	0.359482	1	1.05352	-1.27129	2.77128	0.317505	2	0.695697	-1.04092	2.14928	0.392908	0	-2.42185	-7.32741	-0.0985729	0.0395857
CXorf58	3	4	0.304335	-1.26033	1.82945	0.689605	0	0.879535	-4.03043	3.23565	0.603766	0	-0.324656	-5.22552	1.99399	0.822931	3	1.21	-0.367978	2.76078	0.126401
CYB561	2	2	0.842043	-1.15494	2.78803	0.386616	1	2.17757	-1.02288	4.87237	0.190874	1	1.5931	-0.80828	3.62496	0.165604	0	0.413319	-4.515	2.928	0.799222
CYB561A3	5	2	1.09844	-0.477075	2.93582	0.174962	0	0.279429	-4.6602	2.83488	0.86257	2	2.08174	0.166143	4.00064	0.0347713	1	0.586293	-1.83805	2.65224	0.58979
CYB561D1	3	7	-0.160652	-1.58924	1.06974	0.804886	0	0.113614	-4.79466	2.38697	0.941158	0	-0.985935	-5.85491	1.13301	0.436471	2	0.529856	-1.16908	1.88539	0.49633
CYB561D2	7	5	0.754211	-0.378657	1.95883	0.190902	1	0.875153	-1.63517	2.95778	0.451527	2	1.06966	-0.665992	2.52889	0.201722	3	0.915998	-0.580219	2.27218	0.212853
CYB5A	2	1	1.22506	-1.36807	4.27715	0.395766	0	4.08227	-0.908366	7.03215	0.086055	0	2.46002	-2.52575	5.39767	0.233494	1	1.84318	-1.67224	5.36393	0.37404
CYB5D1	8	13	0.0450365	-0.872761	0.908453	0.920034	0	-0.47107	-5.34975	1.6675	0.733134	4	0.713385	-0.499285	1.73922	0.227726	3	-0.122991	-1.51218	0.993484	0.841369
CYB5D2	9	10	0.126321	-0.790366	1.0294	0.782723	1	1.3736	-0.868682	2.85398	0.187023	3	0.691592	-0.707366	1.84629	0.301398	3	-0.0922563	-1.50151	1.07494	0.884292
CYB5R1	6	21	-0.609799	-1.57515	0.20345	0.148114	0	-0.484806	-5.32988	1.36606	0.70734	2	-0.274677	-1.85429	0.802691	0.658394	3	-0.339782	-1.66787	0.648652	0.534831
CYB5R2	7	14	-0.14526	-1.11569	0.754528	0.755835	1	-0.0329886	-2.37337	1.65776	0.972814	1	-0.342912	-2.56272	1.08079	0.679082	4	0.381066	-0.834514	1.41447	0.508811
CYB5R3	4	9	-0.411153	-1.58907	0.568037	0.422216	0	-0.13365	-4.89777	1.57859	0.916404	2	0.201942	-1.32931	1.30638	0.753445	1	-0.567567	-2.75812	0.734934	0.4439
CYB5R4	5	10	-0.0342439	-1.16495	0.987105	0.94911	1	1.04036	-1.37604	2.78643	0.346145	1	0.0890411	-2.14395	1.55171	0.920154	1	-0.453638	-2.68516	1.00599	0.584988
CYB5RL	7	4	0.803124	-0.439232	2.1922	0.207807	3	1.98532	0.346182	3.54432	0.0195297	0	-0.701529	-5.61606	1.64047	0.617807	1	0.259832	-2.04895	1.96286	0.789047
CYBA	3	5	-0.139083	-1.66557	1.26409	0.847097	0	0.152598	-4.77321	2.521	0.922605	0	-0.698909	-5.6043	1.58587	0.614638	1	-0.367595	-2.71722	1.40245	0.701752
CYBB	0	2	-0.764304	-5.71064	1.8188	0.60164	0	1.59021	-3.34754	4.13418	0.393018	0	0.44294	-4.48606	2.95972	0.785975	0	0.123505	-4.84869	2.85865	0.939724
CYBC1	0	2	-1.22792	-6.15734	1.29	0.372501	0	1.09134	-3.84208	3.62308	0.535073	0	0.147837	-4.7791	2.65743	0.925232	0	-0.335983	-5.26713	2.18788	0.822774
CYBRD1	1	2	0.0743173	-2.38772	2.22232	0.945901	0	1.07942	-3.88478	3.7544	0.545528	0	-0.01561	-4.95121	2.5243	0.992008	1	1.00112	-1.47243	3.14044	0.382331
CYC1	3	1	1.22993	-0.588403	3.57303	0.186949	0	-0.967891	-5.9554	1.97404	0.52828	0	0.754786	-4.23402	3.69997	0.66699	2	2.18357	0.112065	4.61188	0.0395052
CYCS	1	2	-0.0753983	-2.53513	2.05136	0.94461	0	1.95985	-3.01615	4.71783	0.317854	0	0.145719	-4.80357	2.74097	0.927607	1	0.613334	-1.88056	2.7707	0.589506
CYFIP1	8	7	0.436046	-0.594749	1.49523	0.403812	0	-1.17041	-6.12515	1.32617	0.409648	3	0.947987	-0.506627	2.21567	0.184431	5	0.870789	-0.345592	2.03534	0.153817
CYFIP2	3	1	1.22372	-0.626057	3.58136	0.196818	0	2.30374	-2.68034	5.2372	0.257297	1	1.86864	-0.648847	4.38605	0.129777	1	1.29846	-1.22945	3.82636	0.28049
CYLC1	4	0	0.860086	-0.260558	6.9306	0.178101	0					1	3.40812	0.475734	8.39176	0.024572	1	0.371675	-0.606426	2.03315	0.463105
CYLC2	8	6	0.900405	-0.189481	2.06948	0.105382	3	2.85375	1.31368	4.25052	0.000891552	1	0.653904	-1.6515	2.31851	0.514251	2	0.482047	-1.31551	2.01276	0.564613
CYLD	3	0	2.07633	-0.319615	6.99069	0.095735	1	2.94037	0.00430924	7.92551	0.049687	0					1	2.52877	-0.403841	7.51251	0.0888085
CYP11A1	9	15	-0.0624905	-0.930877	0.759853	0.883078	1	0.329635	-2.06292	1.96933	0.746642	2	0.0465589	-1.5835	1.24048	0.946523	6	0.493113	-0.515182	1.39419	0.318505
CYP11B1	6	5	0.458287	-0.707386	1.6573	0.435079	1	1.74891	-0.551878	3.4019	0.116076	1	0.238608	-2.06166	1.88509	0.803627	1	-0.0627805	-2.34529	1.55787	0.945607
CYP11B2	6	11	-0.165752	-1.21478	0.803904	0.741482	0	-0.28448	-5.15533	1.8328	0.839859	4	0.811545	-0.41789	1.87504	0.180255	2	-0.350327	-2.03712	0.938392	0.620366
CYP17A1	9	6	0.650575	-0.382223	1.73734	0.216511	0	-0.623329	-5.60467	2.08873	0.687929	1	0.336323	-1.94423	1.9271	0.724095	6	1.17017	-0.0108784	2.33718	0.0520538
CYP19A1	2	3	0.29246	-1.56715	2.05084	0.740644	0	1.45648	-3.4661	3.86774	0.424254	2	1.41049	-0.459246	3.17239	0.129123	0	-0.0995683	-5.02219	2.36737	0.947964
CYP1A1	12	21	-0.145814	-0.847961	0.525084	0.671969	0	-0.99847	-5.85568	1.04242	0.419139	6	0.512662	-0.357344	1.29544	0.232197	3	-0.592878	-1.9424	0.449771	0.286559
CYP1A2	7	10	0.297079	-0.525351	1.1299	0.469484	0	-0.135514	-5.01685	2.02029	0.925704	5	1.13164	0.244412	2.04648	0.0138038	2	-0.0760069	-1.77434	1.24105	0.917707
CYP1B1	11	15	0.0998799	-0.717482	0.892992	0.806279	1	-0.0181331	-2.27597	1.49408	0.983884	3	0.338049	-1.02406	1.42043	0.588864	6	0.438792	-0.581151	1.34888	0.37848
CYP20A1	8	15	-0.150622	-1.04494	0.676406	0.726189	0	-0.0367308	-4.89177	1.99561	0.979604	2	0.0240004	-1.60037	1.20611	0.972171	4	0.112769	-1.08617	1.10934	0.838255
CYP24A1	25	34	0.183014	-0.358988	0.713827	0.503358	4	0.507497	-0.721835	1.5238	0.38819	3	-0.502851	-1.81247	0.475065	0.342835	10	0.236998	-0.534912	0.927059	0.528912
CYP26A1	7	5	0.802694	-0.329664	1.9942	0.163168	0	0.914876	-3.96687	3.1088	0.584845	0	-0.336389	-5.22128	1.87562	0.81292	6	1.44868	0.235354	2.69733	0.0200726
CYP26B1	2	2	-0.0893653	-1.35399	0.638057	0.812006	0	0.466925	-1.54435	1.20635	0.370459	1	0.258059	-1.01922	0.991211	0.539903	1	0.0925693	-1.24631	0.823995	0.817581
CYP26C1	3	3	0.482587	-1.12378	2.09809	0.542844	0	-0.763133	-5.75699	2.40496	0.626101	1	1.31373	-1.0372	3.14389	0.23019	1	0.78626	-1.57928	2.64387	0.457089
CYP27A1	13	19	-0.0949056	-0.843144	0.630101	0.798527	1	0.361781	-1.88694	1.82558	0.69658	3	0.111012	-1.23329	1.15763	0.852943	4	-0.462986	-1.66016	0.528699	0.378184
CYP27B1	4	11	-0.340157	-1.52885	0.507378	0.458539	0	0.658816	-3.30449	1.6894	0.463614	2	0.232542	-1.05786	1.13364	0.642862	2	-0.156805	-1.86193	0.818887	0.796399
CYP27C1	6	6	0.306316	-0.847098	1.4675	0.596319	3	1.70978	0.110403	3.23639	0.0371269	1	0.420289	-1.85723	2.01153	0.661325	1	-0.1036	-2.39391	1.51707	0.910485
CYP2A13	15	18	0.313738	-0.334219	0.969267	0.339496	0	-0.292145	-5.15205	1.75602	0.833273	2	0.17539	-1.08363	1.14273	0.75096	9	0.642924	-0.163935	1.39953	0.114047
CYP2A6	7	10	0.10841	-0.877856	1.04528	0.822569	0	-0.194546	-5.12793	2.16166	0.898063	3	0.614158	-0.767228	1.74565	0.348417	2	-0.0030875	-1.65082	1.23892	0.996507
CYP2A7	6	13	-0.335916	-1.36671	0.598815	0.488786	0	-0.32374	-5.19298	1.76543	0.816561	1	-0.470286	-2.6928	0.959856	0.565449	3	0.0803757	-1.31076	1.20669	0.898176
CYP2B6	5	12	-0.396618	-1.50529	0.584248	0.437837	0	-0.785653	-5.65858	1.34445	0.549327	3	0.434843	-0.94128	1.54605	0.497099	2	-0.292968	-1.94826	0.953941	0.671043
CYP2C18	6	5	0.532237	-0.654208	1.78004	0.376061	0	0.774358	-4.1139	3.01281	0.639127	0	-0.653466	-5.54284	1.58566	0.633475	3	0.938644	-0.573772	2.35114	0.208532
CYP2C19	9	7	0.611278	-0.377931	1.63592	0.22423	1	1.77637	-0.54019	3.41592	0.113732	0	-0.73896	-5.61185	1.39562	0.575964	7	1.13691	0.0500482	2.22202	0.0406646
CYP2C8	9	16	0.0314914	-0.826815	0.838463	0.940218	0	-1.07269	-5.97693	1.13978	0.413944	2	-0.0904658	-1.71447	1.09123	0.893946	7	0.668656	-0.277942	1.53054	0.157755
CYP2C9	8	12	-0.102163	-1.04627	0.800518	0.825487	0	-0.409544	-5.30414	1.78713	0.772817	1	-0.0658179	-2.29128	1.37445	0.939313	4	0.0514971	-1.20268	1.13661	0.929927
CYP2D6	17	27	-0.0264941	-0.616315	0.538432	0.927558	4	0.662039	-0.540862	1.61254	0.253193	6	0.20683	-0.727257	0.981814	0.636466	4	-0.239338	-1.23526	0.549876	0.577911
CYP2E1	4	14	-0.397464	-1.61327	0.633508	0.46551	0	-0.0702837	-4.93224	1.99293	0.961046	1	-0.305495	-2.5282	1.12408	0.714659	3	0.290717	-1.09054	1.40902	0.647068
CYP2F1	8	17	-0.290462	-1.19804	0.544965	0.502866	0	-0.184858	-5.03714	1.83211	0.894945	3	0.360173	-0.985197	1.41194	0.558945	4	-0.393256	-1.62597	0.646187	0.476191
CYP2J2	9	16	0.0195286	-0.849572	0.837501	0.963393	0	-0.85099	-5.75235	1.38133	0.528942	3	0.430883	-0.922057	1.49632	0.491034	5	0.325797	-0.774493	1.27956	0.536151
CYP2R1	16	12	0.714035	-0.043319	1.49665	0.0645776	0	0.434786	-4.43453	2.52953	0.780145	5	0.961554	-0.144266	1.93608	0.0845935	2	-0.155079	-1.79498	1.06416	0.821475
CYP2S1	3	2	0.86064	-0.789196	2.66352	0.298688	0	2.17094	-2.76761	4.72148	0.272647	1	1.15769	-1.24243	3.18806	0.297705	1	0.963021	-1.43458	2.98915	0.379184
CYP2U1	8	15	-0.0813599	-0.991928	0.767727	0.853773	0	-0.394764	-5.25635	1.664	0.773052	1	-0.544564	-2.76493	0.872819	0.499618	6	0.579242	-0.443938	1.49531	0.251385
CYP2W1	4	6	0.0434402	-1.28058	1.28658	0.945718	0	-0.147628	-5.05733	2.14493	0.921214	2	0.790585	-0.917828	2.18044	0.324946	1	0.0233269	-2.25824	1.63065	0.979902
CYP39A1	8	8	0.706229	-0.205744	1.6804	0.127751	1	1.32158	-1.04425	3.03448	0.230315	1	0.396302	-1.86408	1.93712	0.674476	4	0.953869	-0.345285	2.14696	0.141369
CYP3A4	5	24	-0.525887	-1.39088	0.171158	0.145726	3	0.910844	-0.0193339	2.07208	0.0548013	0	-1.97933	-6.82445	-0.00249928	0.0496038	2	-0.804611	-2.40581	0.324296	0.180047
CYP3A43	4	16	-0.707689	-1.90041	0.283009	0.169062	2	0.936741	-0.745277	2.22151	0.240068	0	-1.55434	-6.40635	0.462117	0.16274	1	-0.945042	-3.17044	0.479314	0.219969
CYP3A5	8	11	-0.0113453	-0.961016	0.899185	0.98064	1	0.669295	-1.62781	2.27748	0.502161	2	0.240848	-1.4026	1.47018	0.737969	3	-0.0837846	-1.53362	1.11992	0.898503
CYP3A7	7	9	0.106485	-0.914556	1.09554	0.83297	1	0.728205	-1.58571	2.35562	0.472508	1	-0.211882	-2.45824	1.28239	0.80733	2	-0.0923866	-1.78	1.22345	0.899182
CYP46A1	0	2	-0.566836	-5.54286	2.20378	0.714353	0	2.50705	-2.42655	5.04299	0.21999	0	0.825385	-4.13308	3.46871	0.63397	0	0.131563	-4.85567	3.08295	0.936775
CYP4A11	9	17	-0.466832	-1.3283	0.339001	0.259309	2	0.636174	-1.10494	1.93397	0.426863	2	-0.124168	-1.7454	1.05007	0.853714	3	-0.735835	-2.11701	0.369495	0.204203
CYP4A22	14	22	-0.0312575	-0.709233	0.637734	0.9268	1	-0.0197969	-2.32551	1.54662	0.983046	4	0.349577	-0.82451	1.30226	0.524466	6	0.006319	-0.898332	0.850424	0.988488
CYP4B1	9	7	0.494493	-0.475887	1.50007	0.315697	0	-0.283985	-5.2317	2.1638	0.852631	0	-1.08109	-5.9499	1.03658	0.386672	4	0.545583	-0.746274	1.72088	0.385883
CYP4F11	11	16	-0.0118298	-0.818423	0.766208	0.976395	1	-0.313016	-2.64309	1.31744	0.736389	3	0.220396	-1.13343	1.28841	0.719083	5	0.259096	-0.834338	1.20574	0.618546
CYP4F12	7	15	-0.17133	-1.12096	0.693735	0.704635	0	0.0629436	-4.79143	2.09327	0.965562	3	0.328125	-1.02693	1.39958	0.596926	4	0.190462	-1.00392	1.1856	0.731088
CYP4F2	15	19	0.107801	-0.606786	0.810536	0.76407	2	1.02162	-0.678673	2.28091	0.20798	1	-0.574047	-2.78295	0.813829	0.467828	9	0.345884	-0.528461	1.16152	0.424688
CYP4F22	7	9	0.105781	-0.915111	1.09034	0.833744	0	-0.976715	-5.85785	1.20383	0.450736	1	-0.24927	-2.48762	1.22988	0.771468	3	0.298441	-1.11709	1.48611	0.650105
CYP4F3	13	32	-0.374172	-1.0607	0.261031	0.253645	1	-0.287469	-2.50371	1.11248	0.728834	5	0.105574	-0.927492	0.948412	0.824088	4	-0.528958	-1.6853	0.389073	0.278146
CYP4F8	9	11	0.388617	-0.537221	1.30298	0.403661	0	-0.542322	-5.42726	1.6437	0.694444	2	0.113288	-1.55003	1.37329	0.875598	5	0.63925	-0.493469	1.66276	0.252323
CYP4V2	9	11	0.226297	-0.693949	1.12579	0.622542	3	1.4851	-0.0508086	2.83211	0.0573043	1	-0.363864	-2.60624	1.11585	0.668432	3	0.0580038	-1.35475	1.21454	0.927769
CYP4X1	8	8	0.428265	-0.554719	1.40978	0.386201	2	1.9859	0.213516	3.37914	0.0309776	2	0.437931	-1.23569	1.73872	0.562332	2	0.230421	-1.44315	1.52977	0.755863
CYP4Z1	15	12	0.85575	0.0651848	1.6781	0.0338955	2	1.12858	-0.610386	2.52797	0.180345	4	1.10671	-0.131615	2.18066	0.0765766	5	0.739658	-0.411501	1.78835	0.19584
CYP51A1	6	7	0.5635	-0.449726	1.57494	0.264418	1	1.49412	-0.934281	3.22144	0.193979	2	0.505089	-1.19142	1.86174	0.515177	2	0.55717	-0.799416	1.67153	0.377496
CYP7A1	6	6	0.360722	-0.798494	1.51905	0.534216	0	0.131283	-4.80937	2.57245	0.934082	4	1.51019	0.205487	2.72716	0.0251917	1	-0.643881	-2.97415	1.04977	0.483309
CYP7B1	11	6	1.33218	0.335962	2.41226	0.00867541	1	1.88715	-0.475677	3.62224	0.102727	4	1.79477	0.474214	3.03688	0.00973871	4	1.15801	-0.239551	2.47366	0.0999721
CYP8B1	4	1	1.55248	-0.228019	3.92113	0.0895023	0	2.53626	-2.45543	5.48869	0.22335	2	2.18524	0.110382	4.62733	0.0396282	1	1.96992	-0.794701	4.74014	0.15164
CYREN	0	2	-0.642406	-5.63096	2.40345	0.68288	0	2.44298	-2.54364	5.34501	0.236126	0	0.486721	-4.50201	3.52967	0.776249	0	0.0876144	-4.9015	3.17378	0.958108
CYS1	4	4	0.1771	-1.21569	1.57594	0.797508	2	0.949432	-0.998578	2.73015	0.318875	2	1.21606	-0.540055	2.73452	0.156718	0	-1.35995	-6.24947	0.889235	0.279091
CYSLTR1	1	1	0.681286	-1.83132	3.1939	0.559356	1	3.7435	1.23066	6.25629	0.00727086	0	0.964478	-4.01905	3.89657	0.588904	0	0.503885	-4.4795	3.43562	0.767964
CYTH1	1	0	1.60616	-1.32954	6.59116	0.282736	0					1	2.67375	-0.26784	7.66116	0.0733986	0
CYTH2	3	6	-0.08293	-1.53927	1.21873	0.90246	0	0.512894	-4.37136	2.7103	0.747311	1	0.222402	-2.05459	1.82313	0.813079	0	-1.11956	-5.99753	1.05673	0.376082
CYTH3	3	1	1.75077	-0.0848911	4.1046	0.0615543	0	2.06925	-2.91441	5.00167	0.298022	2	2.40292	0.365266	4.80722	0.0225686	1	1.76939	-0.760592	4.29949	0.151273
CYTH4	0	4	-1.83095	-6.7259	0.442854	0.12937	0	0.866577	-4.02224	3.1124	0.604118	0	-0.464424	-5.36039	1.81321	0.743007	0	-1.03396	-5.93162	1.25471	0.434882
CYTIP	3	2	0.224961	-1.47651	2.06799	0.79333	0	0.133241	-4.86192	3.11407	0.936347	0	-0.180626	-5.11958	2.36915	0.906372	3	0.886844	-0.859538	2.76425	0.313655
CYTL1	0	1	-1.68057	-6.66449	1.25249	0.259753	0	2.54146	-2.44987	5.49296	0.22258	0	1.26798	-3.7186	4.20763	0.490993	0	-1.20419	-6.18851	1.72987	0.426317
D2HGDH	1	8	-1.19346	-3.44583	0.329427	0.134252	0	0.882736	-3.99004	3.0215	0.594676	0	-0.940844	-5.80963	1.17432	0.460428	1	-0.277606	-2.52923	1.24442	0.749583
DAAM1	2	7	-0.60151	-2.34107	0.825616	0.422802	1	1.3305	-1.03039	3.10971	0.227072	0	-0.769835	-5.65312	1.41811	0.564402	1	-0.267434	-2.59501	1.39557	0.775092
DAAM2	7	8	0.115868	-0.914078	1.13119	0.821109	2	0.790968	-1.14527	2.39544	0.396826	1	-0.102277	-2.35423	1.41562	0.908114	3	0.345214	-1.07434	1.55737	0.603436
DAB1	0	2	-1.26427	-6.1989	1.27182	0.360501	0	-0.0139313	-5.00393	3.06568	0.993122	0	-0.119693	-5.05863	2.43196	0.938281	0	-0.2533	-5.18016	2.25604	0.866523
DAB2	0	1	-0.936913	-5.92019	1.99456	0.540585	0	1.91312	-3.07135	4.84753	0.328807	0	0.618884	-4.36475	3.55124	0.720013	0	-0.24653	-5.22998	2.68536	0.877664
DAB2IP	2	11	-0.959008	-2.6221	0.304616	0.145424	0	0.0899327	-4.78928	2.2354	0.952088	1	-0.104843	-2.34555	1.36842	0.90448	1	-0.72851	-2.98688	0.77492	0.379296
DACH1	1	1	0.568674	-1.94424	3.08163	0.625135	0	1.91558	-3.07113	4.85555	0.328678	1	1.80122	-0.713686	4.31628	0.142218	0	0.47459	-4.50956	3.40823	0.780625
DACH2	4	1	2.22788	0.387121	4.6522	0.01663	0	3.49984	-1.48945	6.4463	0.122632	1	2.64606	0.00749945	5.28646	0.0494432	3	3.14636	1.06021	5.7351	0.0029045
DACT1	0	1	-0.383576	-5.36722	2.54881	0.808842	0	2.97922	-2.01052	5.92676	0.169221	0	1.04366	-3.94093	3.97839	0.561922	0	0.64639	-4.33781	3.58016	0.708944
DACT2	2	2	0.281096	-1.60099	2.16451	0.756172	0	1.42934	-3.52943	4.07287	0.438973	1	1.0899	-1.31276	3.12184	0.325178	1	0.810944	-1.59642	2.85351	0.457123
DACT3	1	0	2.01003	-0.921215	6.9932	0.175427	0					0					0
DAD1	2	0	1.77206	-0.751505	6.70313	0.18238	0					0					1	2.21828	-0.713617	7.20173	0.134663
DAG1	0	1	-0.0267982	-5.00997	2.90442	0.986879	0	3.09482	-1.88934	6.02847	0.156985	0	1.01642	-3.96692	3.94807	0.57091	0	0.813005	-4.17027	3.74447	0.643838
DAGLA	3	3	-0.15437	-1.7537	1.44698	0.844188	0	1.62688	-3.28611	4.0062	0.379318	3	2.11281	0.533355	3.69144	0.0108414	0	-1.44894	-6.36232	0.943658	0.267767
DAGLB	11	21	-0.35873	-1.10787	0.327998	0.312305	1	-0.409257	-2.71676	1.10861	0.645894	4	0.127497	-0.9943	1.00598	0.799799	6	-0.124063	-1.09126	0.688176	0.778098
DALRD3	19	21	0.314197	-0.340538	0.967839	0.344213	3	0.890705	-0.521736	2.02215	0.194793	6	0.704648	-0.280175	1.55882	0.150265	7	0.116298	-0.853324	0.987867	0.803446
DAND5	5	3	1.03138	-0.304717	2.50465	0.129193	0	0.986755	-3.92787	3.37599	0.566375	1	0.919895	-1.42571	2.74363	0.383591	3	1.58972	0.0145875	3.16658	0.048076
DAO	9	8	0.511409	-0.281963	1.41312	0.209784	0	0.16826	-3.04966	1.65573	0.851039	3	0.808162	-0.439948	1.98207	0.184158	3	0.400686	-0.704678	1.40125	0.440494
DAOA	1	3	0.499645	-1.93939	2.52509	0.647446	0	2.26173	-2.65825	4.70211	0.254791	0	0.682669	-4.27181	3.24977	0.688528	1	1.44767	-1.02358	3.56475	0.218434
DAP	2	2	0.335623	-1.54114	2.21393	0.710033	0	0.974821	-3.96624	3.53445	0.576168	0	-0.251857	-5.1789	2.25807	0.867318	1	0.608399	-1.78674	2.63079	0.569126
DAP3	6	7	0.323868	-0.778261	1.4017	0.553822	0	0.35614	-4.54036	2.59953	0.820936	2	0.636005	-1.06166	1.98499	0.417867	3	0.558355	-0.871422	1.79314	0.41251
DAPK1	4	5	0.34792	-1.08201	1.77011	0.62478	0	0.885428	-4.05236	3.31171	0.607269	2	1.54517	-0.243135	3.07467	0.0845623	1	-0.4746	-2.84867	1.31786	0.624171
DAPK2	4	4	-0.0870746	-1.51646	1.33287	0.901861	0	0.114435	-4.83525	2.66024	0.942922	0	-0.6801	-5.57951	1.60186	0.622844	2	0.114548	-1.79344	1.78548	0.897765
DAPK3	6	9	-0.0050748	-1.06793	0.996039	0.992155	0	-0.367652	-5.26102	1.84833	0.796614	2	0.278118	-1.38406	1.55144	0.705636	1	-0.528507	-2.76965	0.956565	0.526258
DAPL1	1	7	-0.737135	-3.02316	0.885887	0.39828	0	0.509457	-4.37436	2.70866	0.748778	0	-0.670898	-5.54674	1.48559	0.616793	0	-1.17513	-6.05357	1.00221	0.349593
DAPP1	0	1	0.934141	-4.04987	3.86744	0.599697	0	3.1095	-1.88012	6.05677	0.156063	0	1.84969	-3.1358	4.78664	0.342301	0	2.24797	-2.73781	5.18567	0.26671
DARS2	10	15	-0.0726076	-0.906918	0.725773	0.859706	0	-0.83192	-5.70365	1.2658	0.521143	2	-0.199257	-1.83042	0.996973	0.768173	3	-0.353587	-1.72687	0.739003	0.549976
DAW1	4	7	0.183057	-1.11149	1.37662	0.768403	0	1.11083	-3.76241	3.25071	0.515716	1	0.245065	-2.0292	1.82043	0.794116	2	0.514716	-1.18653	1.88282	0.509222
DAXX	3	5	-0.0979065	-1.65321	1.36056	0.895425	1	1.51058	-0.851883	3.29683	0.177158	1	0.614061	-1.68924	2.28919	0.538337	1	0.0635854	-2.36241	1.89407	0.951108
DAZAP1	3	1	1.14827	-0.747681	3.5298	0.237897	0	1.58956	-3.39555	4.52557	0.402498	0	0.351399	-4.63231	3.28394	0.834756	1	1.43051	-1.11431	3.97592	0.241075
DAZAP2	5	1	1.60233	-0.0380803	3.89424	0.0559188	1	2.77674	0.153666	5.40006	0.0396735	1	1.60251	-1.02497	4.22974	0.209684	3	2.22785	0.405829	4.57172	0.0170078
DAZL	0	4	-2.08855	-6.99015	0.203948	0.0792922	0	-0.351186	-5.34482	2.71974	0.827465	0	-0.549413	-5.45693	1.76455	0.698678	0	-0.822334	-5.72549	1.47675	0.547214
DBF4	3	3	0.410063	-1.20571	2.11091	0.610458	0	0.230925	-4.73376	2.9107	0.88795	2	1.31812	-0.532592	3.091	0.149954	1	0.512712	-1.87396	2.50631	0.627255
DBF4B	10	11	0.288916	-0.628825	1.20829	0.533249	1	0.878618	-1.71615	2.72614	0.464693	1	0.187333	-2.05005	1.65584	0.835516	4	0.214318	-1.10312	1.3915	0.734205
DBH	8	9	0.238646	-0.743024	1.20176	0.626293	0	0.0879183	-4.81138	2.30608	0.953927	1	-0.199302	-2.44279	1.29074	0.818359	6	0.735946	-0.356578	1.76591	0.178751
DBI	3	2	0.707695	-0.97512	2.54149	0.403026	0	1.31175	-3.64215	3.90395	0.47099	0	-0.0525148	-4.9948	2.50882	0.973164	2	1.36637	-0.513042	3.24719	0.143278
DBN1	2	6	-0.219237	-1.45633	0.801222	0.677134	0	-0.0254314	-3.61601	1.45285	0.97734	1	0.112752	-1.77546	1.41853	0.87469	1	0.296255	-1.06552	1.35935	0.61279
DBNDD1	4	7	0.167497	-1.12182	1.35878	0.786707	0	0.338482	-4.55152	2.54395	0.828425	2	0.863777	-0.833305	2.22359	0.281165	1	-0.0173054	-2.2959	1.57884	0.984981
DBNDD2	0	1	-1.11598	-6.10019	1.81779	0.46261	0	-0.537649	-5.52315	2.39931	0.7322	0	0.936562	-4.05021	3.87669	0.599367	0	0.319439	-4.66634	3.2571	0.849376
DBNL	3	4	0.189277	-1.36445	1.69587	0.801828	0	0.722195	-4.19687	3.14927	0.665969	0	-0.598476	-5.50814	1.75376	0.672909	2	0.775613	-1.02509	2.39385	0.366918
DBP	1	0	1.49687	-1.43436	6.48005	0.317295	0					1	2.59969	-0.332008	7.58305	0.0803821	0
DBR1	11	14	0.240445	-0.581401	1.04148	0.558894	2	1.10149	-0.627962	2.43109	0.186405	1	-0.451677	-2.6731	0.971323	0.580902	7	0.643959	-0.323897	1.53446	0.182863
DBT	3	2	0.938147	-0.854655	3.0422	0.307199	0	1.91355	-3.07563	4.88142	0.329568	1	1.42176	-1.0795	3.78552	0.233769	1	1.08783	-1.42884	3.57769	0.358964
DBX2	2	4	-0.283179	-2.04286	1.23934	0.719433	0	0.360341	-4.60563	2.96932	0.828258	0	-0.529601	-5.42089	1.72714	0.704581	2	0.5294	-1.26295	2.08384	0.528053
DCAF1	2	2	0.435945	-1.55285	2.46255	0.656116	0	1.32329	-3.65631	4.11921	0.473209	2	1.6637	-0.283918	3.62937	0.0899429	0	0.589767	-4.35746	3.17677	0.725319
DCAF10	1	2	-0.357532	-2.81393	1.73271	0.737381	0	2.21632	-2.71562	4.74257	0.263978	0	0.216948	-4.71347	2.73797	0.891594	0	-0.0370568	-4.96469	2.47481	0.980853
DCAF11	5	4	0.55162	-0.741936	1.89597	0.397234	0	0.428967	-4.52376	2.98624	0.795595	1	0.622901	-1.69218	2.33352	0.536258	4	1.22763	-0.191021	2.62837	0.0872599
DCAF12	3	5	0.418195	-1.11017	1.86587	0.572155	0	1.39624	-3.49335	3.63555	0.433882	0	-0.224393	-5.12233	2.07473	0.878208	1	0.520526	-1.82328	2.2948	0.609369
DCAF12L2	4	5	0.589082	-0.777595	1.90573	0.382556	0	1.43876	-3.45179	3.67304	0.422537	1	0.829899	-1.47304	2.49504	0.415027	3	1.13548	-0.433882	2.55355	0.145326
DCAF15	0	4	-1.32118	-6.21297	0.939035	0.297246	0	1.66961	-3.23345	3.982	0.367335	0	-0.0499195	-4.94245	2.21515	0.973258	0	-0.514369	-5.41133	1.77879	0.715287
DCAF16	2	4	-0.269017	-2.0532	1.27721	0.737595	1	1.92677	-0.417597	3.7015	0.0945086	0	-0.406834	-5.2999	1.85572	0.774797	1	-0.0106423	-2.35787	1.74176	0.991312
DCAF17	8	12	-0.101955	-1.03747	0.787748	0.823786	2	1.19978	-0.493681	2.51063	0.145462	3	0.495094	-0.881522	1.60723	0.442259	3	-0.249991	-1.66343	0.910875	0.690322
DCAF4	9	13	0.0411773	-0.805565	0.833989	0.920205	0	-0.671541	-5.53637	1.21637	0.596865	6	0.90216	-0.0488336	1.78544	0.0618409	2	-0.438786	-2.07287	0.717973	0.498136
DCAF4L1	4	5	-0.197075	-1.56572	1.15043	0.769405	0	0.02979	-4.90056	2.45029	0.984723	1	0.394698	-1.92193	2.09978	0.689536	2	0.0264342	-1.75429	1.57282	0.974055
DCAF4L2	3	5	0.276583	-1.20321	1.619	0.693779	0	1.13608	-3.74385	3.32348	0.50904	1	0.632329	-1.64933	2.25057	0.520559	1	0.441201	-1.8458	2.07497	0.649084
DCAF5	1	2	-0.328926	-2.72161	1.69021	0.747557	0	1.15234	-3.77872	3.67581	0.514863	0	-0.192084	-5.1217	2.32641	0.899496	0	-0.678314	-5.60517	1.83102	0.638114
DCAF6	0	3	-1.72567	-6.65009	0.692534	0.182547	0	1.70081	-3.20944	4.07037	0.361489	0	0.173639	-4.73065	2.51985	0.910746	0	-1.23191	-6.17115	1.24798	0.373305
DCAF7	1	0	0.622127	-2.31008	5.6057	0.690008	0					0					1	1.2184	-1.71478	6.20237	0.420449
DCAKD	5	9	-0.170604	-1.18531	0.782283	0.72358	0	-0.575558	-5.46376	1.6415	0.676861	2	0.392314	-1.28652	1.69555	0.603601	3	0.179237	-0.975273	1.23784	0.740605
DCBLD1	8	3	1.02589	-0.17028	2.4391	0.0942557	3	2.34953	0.649541	4.08496	0.00817581	3	1.75706	0.169258	3.35203	0.031463	1	0.427393	-1.90761	2.23408	0.671432
DCBLD2	6	8	-0.00960372	-1.09366	1.02955	0.985559	1	0.93744	-1.38197	2.57135	0.366077	3	0.688191	-0.726188	1.88638	0.310489	2	-0.0879777	-1.78332	1.23664	0.904577
DCC	1	6	-0.931858	-3.20327	0.647911	0.267859	0	0.858432	-4.03499	3.08454	0.607994	0	-0.617485	-5.49127	1.53219	0.646788	1	0.21221	-2.06204	1.79949	0.820803
DCDC1	14	26	-0.243375	-0.930576	0.406827	0.468088	0	-1.02759	-5.87745	0.973264	0.396849	4	0.0393527	-1.1153	0.958427	0.93955	7	-0.12574	-1.04647	0.682145	0.770517
DCDC2	10	20	0.0462239	-0.763632	0.801843	0.907059	0	-0.368477	-5.22072	1.64694	0.786344	4	0.461646	-0.72146	1.42881	0.410435	4	0.0475957	-1.14133	1.02453	0.930065
DCDC2B	12	12	0.409139	-0.434372	1.26018	0.338925	0	-0.52487	-5.40557	1.63879	0.702916	5	0.971046	-0.157646	1.98119	0.0879801	7	0.909496	-0.129474	1.89116	0.0842178
DCDC2C	6	14	-0.275883	-1.20874	0.555188	0.524924	0	-1.43353	-6.32643	0.785824	0.248681	2	-0.0449824	-1.68253	1.16236	0.948212	1	-1.08983	-3.31951	0.350376	0.154091
DCHS1	8	10	0.0233298	-0.953311	0.972778	0.96161	0	-0.910855	-5.87308	1.6229	0.535748	0	-1.28424	-6.14676	0.789822	0.282046	8	0.830688	-0.161025	1.78827	0.098398
DCHS2	27	48	-0.144913	-0.606008	0.298499	0.525218	4	0.370296	-0.578143	1.15456	0.40743	5	-0.263335	-1.16147	0.452181	0.498204	14	0.0417763	-0.589572	0.60979	0.890943
DCK	1	5	-0.684422	-2.97682	0.958726	0.43861	0	0.64283	-4.27194	2.99102	0.697145	0	-0.603001	-5.49144	1.62564	0.661548	1	0.223073	-2.06494	1.85574	0.814332
DCLK1	1	0	1.49181	-1.43932	6.47495	0.318985	0					0					1	2.28837	-0.642905	7.27157	0.122741
DCLK2	8	15	0.102285	-0.506451	0.67789	0.72922	0	-0.483075	-5.49388	1.18904	0.742289	2	0.310934	-0.638903	1.02242	0.461076	2	-0.341955	-1.91778	0.599582	0.541533
DCLK3	0	2	-1.07434	-6.00178	1.43686	0.439933	0	2.26533	-2.66384	4.78162	0.25554	0	0.271943	-4.65556	2.78348	0.864888	0	-0.230936	-5.15826	2.27998	0.878554
DCLRE1A	12	35	-0.447859	-1.15042	0.191686	0.174433	2	0.572034	-1.04689	1.72668	0.433237	4	-0.0882959	-1.22728	0.801617	0.859829	5	-0.438478	-1.4817	0.414601	0.333704
DCLRE1B	9	11	0.0981774	-0.697276	0.828569	0.792693	1	0.952682	-0.770672	1.89761	0.184572	1	-0.16959	-2.41077	0.931144	0.822943	4	0.164049	-0.918852	0.984929	0.720856
DCLRE1C	7	4	1.04646	-0.151763	2.3561	0.0869654	0	0.836691	-4.06976	3.16544	0.618957	3	1.68126	0.14334	3.14238	0.0336269	3	0.803019	-0.775139	2.28834	0.300728
DCN	0	3	-2.27056	-7.17192	0.0630715	0.0575055	0	-0.0822569	-4.99032	2.2766	0.956436	0	-0.75168	-5.66888	1.65987	0.593794	0	-1.37801	-6.2795	0.956103	0.284683
DCP1A	1	1	0.392777	-2.12043	2.90597	0.734939	0	2.07418	-2.9101	5.00814	0.2972	0	0.803925	-4.17954	3.73586	0.647293	1	1.23105	-1.28188	3.74401	0.301199
DCP1B	7	15	-0.137854	-1.09554	0.739804	0.763539	2	1.24754	-0.497642	2.55415	0.142584	0	-1.53739	-6.39162	0.492177	0.17128	3	0.100017	-1.2612	1.18463	0.869913
DCP2	4	3	0.840751	-0.604307	2.37547	0.248752	1	1.56296	-1.26011	3.82541	0.26246	2	1.52999	-0.293639	3.2161	0.0936355	0	0.0834575	-4.82403	2.44371	0.95667
DCPS	5	10	-0.186478	-1.32845	0.850451	0.72986	1	1.09217	-1.19441	2.66075	0.290677	1	-0.217725	-2.45431	1.25416	0.799977	3	0.171686	-1.26525	1.35925	0.794536
DCST1	17	21	0.0392364	-0.553962	0.632054	0.894806	1	-0.122675	-1.94943	0.818451	0.818574	9	0.531883	-0.185947	1.22648	0.138197	5	-0.0807248	-1.04358	0.656769	0.842262
DCST2	10	20	-0.490409	-1.29381	0.256737	0.201353	2	0.103995	-1.57756	1.3789	0.887321	0	-2.02025	-6.86996	-0.0183676	0.0472133	7	-0.0921783	-1.03831	0.751935	0.837061
DCSTAMP	8	11	0.0522174	-0.882531	0.94764	0.909682	1	0.773973	-1.51397	2.33408	0.438969	3	0.439812	-0.941525	1.56462	0.494761	4	0.239371	-0.984044	1.28874	0.677402
DCT	18	16	0.573282	-0.129603	1.29123	0.109643	1	0.384016	-1.8931	1.91866	0.686726	6	0.819621	-0.188772	1.71717	0.105757	6	0.376552	-0.65957	1.30839	0.455994
DCTD	4	4	0.038588	-1.35288	1.42793	0.955231	1	1.13465	-1.32569	3.03613	0.319871	0	-0.842659	-5.73526	1.41764	0.530698	3	0.747734	-0.809217	2.21154	0.326824
DCTN1	10	9	0.513196	-0.41748	1.45713	0.277006	0	-0.127393	-5.03893	2.15889	0.932248	3	0.993532	-0.416736	2.17285	0.151948	4	0.625202	-0.694813	1.79695	0.332257
DCTN2	0	2	-0.227801	-5.21554	2.74994	0.887702	0	3.23647	-1.74326	6.03946	0.14342	0	0.938263	-4.05038	3.96973	0.599317	0	0.627303	-4.36102	3.62519	0.717566
DCTN3	4	6	-0.117856	-1.42275	1.10035	0.85017	0	-0.970626	-5.90562	1.46199	0.489679	0	-0.99501	-5.86886	1.15466	0.4358	2	0.152218	-1.55538	1.53558	0.8417
DCTN4	3	0	2.52652	0.170386	7.43413	0.0338349	0					1	3.14494	0.212814	8.12848	0.0365218	1	2.38782	-0.543718	7.37112	0.107507
DCTN5	1	1	0.0301287	-2.54096	2.60092	0.979918	0	2.68668	-2.29782	5.62116	0.20246	0	0.948615	-4.03501	3.88094	0.594497	1	0.480188	-2.14376	3.10367	0.698443
DCTN6	0	2	-1.44542	-6.38104	1.09416	0.290026	0	-0.534217	-5.52465	2.53404	0.736014	0	-0.214578	-5.14421	2.30371	0.88753	0	-0.397694	-5.32509	2.11351	0.78883
DCTPP1	3	4	0.0516088	-1.45568	1.47516	0.942833	1	1.55207	-0.792734	3.33087	0.163726	0	-0.686027	-5.57883	1.57626	0.61694	1	0.218368	-2.09802	1.93647	0.822549
DCUN1D1	1	1	0.221372	-2.33487	2.77797	0.852114	0	0.350428	-4.63387	3.28443	0.835255	0	-0.115889	-5.09953	2.81648	0.942911	0	-0.117261	-5.10078	2.8148	0.942225
DCUN1D2	4	10	-0.251376	-1.41867	0.718216	0.62411	0	-0.421683	-5.40734	1.89544	0.787831	3	0.536754	-0.719979	1.56929	0.358089	0	-1.43618	-6.28679	0.494074	0.190133
DCUN1D3	0	2	-0.0850541	-5.05368	2.622	0.957519	0	2.56328	-2.3854	5.14796	0.2142	0	1.0242	-3.9372	3.68286	0.563457	0	0.674607	-4.31138	3.58958	0.698053
DCUN1D4	2	1	1.02226	-1.00213	3.41916	0.313788	0	3.0599	-1.92449	5.99411	0.160444	1	1.79181	-0.724301	4.30792	0.1443	1	1.36536	-1.14869	3.87942	0.254742
DCX	4	0	2.08876	-0.174818	6.98097	0.0747987	0					0					1	2.08289	-0.849057	7.06636	0.160231
DCXR	8	13	0.091203	-0.778772	0.916519	0.830119	0	-0.61148	-5.47992	1.48635	0.6473	1	-0.492937	-2.72475	0.956476	0.550156	5	0.440816	-0.587272	1.35981	0.376651
DDAH1	1	3	-0.573093	-2.94294	1.29518	0.557577	0	-0.965603	-5.89385	1.55351	0.492213	0	-0.496352	-5.41102	1.9016	0.731203	1	0.579222	-1.77383	2.41362	0.574626
DDAH2	0	4	-1.64497	-6.53616	0.609382	0.177549	0	0.665956	-4.24696	2.99936	0.687257	0	-0.471047	-5.36624	1.79801	0.738932	0	-0.718095	-5.60735	1.52931	0.597386
DDB1	1	2	-0.236792	-2.6882	1.85616	0.82462	1	1.62826	-0.875282	3.98746	0.177985	0	-0.130332	-5.08947	2.51246	0.934024	0	-0.674674	-5.63182	1.95835	0.651945
DDB2	8	8	0.279346	-0.704261	1.26323	0.571642	2	1.5016	-0.257604	2.90595	0.08734	3	0.899061	-0.507687	2.08534	0.190219	2	-0.0615237	-1.75555	1.26647	0.933384
DDC	2	14	-1.3437	-2.98636	-0.129646	0.0282897	0	-0.290236	-5.1613	1.80995	0.836418	1	-0.436753	-2.65223	0.973132	0.591492	1	-0.937545	-3.15382	0.474577	0.219478
DDHD1	5	11	-0.00331329	-1.15756	1.05462	0.995217	2	1.37185	-0.618921	2.93498	0.161324	0	-0.986701	-5.84976	1.09498	0.430971	1	-0.331436	-2.58665	1.19158	0.702358
DDHD2	10	12	0.0527521	-0.719121	0.788919	0.888806	0	-0.101839	-4.62797	1.38384	0.926096	5	0.521365	-0.447818	1.36647	0.265721	4	0.140665	-0.944015	1.01705	0.772945
DDI1	6	13	-0.287221	-1.32603	0.659191	0.559158	0	-0.98036	-5.90329	1.33536	0.474631	2	0.223728	-1.43687	1.47497	0.759131	0	-2.17097	-7.03509	-0.0880652	0.038572
DDIAS	1	5	-1.01201	-3.2976	0.612622	0.236963	0	0.0289155	-4.90463	2.42885	0.985203	1	0.218471	-2.07453	1.85841	0.818697	0	-1.0557	-5.93436	1.12719	0.40875
DDIT3	7	7	0.611993	-0.466306	1.69886	0.260711	0	1.39749	-3.47394	3.52956	0.42981	2	0.752955	-0.967568	2.13224	0.35033	2	0.278364	-1.44554	1.65252	0.719785
DDIT4	2	4	-0.341866	-2.0994	1.17868	0.663399	0	0.219782	-4.69312	2.59507	0.888577	0	-0.778957	-5.67668	1.50334	0.568031	1	0.0124549	-2.29675	1.71675	0.989558
DDIT4L	6	8	0.202955	-0.889368	1.25321	0.706069	0	-0.63189	-5.55404	1.69791	0.657987	2	0.381173	-1.30361	1.70235	0.61563	4	0.635919	-0.625884	1.7623	0.301617
DDR1	6	17	-0.549615	-1.55521	0.334969	0.23074	0	-0.66958	-5.53295	1.39337	0.610379	0	-1.73506	-6.5836	0.262493	0.10424	3	-0.50537	-1.88434	0.579215	0.385677
DDR2	1	4	-0.96179	-3.29792	0.794623	0.295458	0	0.388968	-4.52059	2.74457	0.807549	0	-0.753746	-5.65765	1.54761	0.584592	0	-1.57052	-6.47612	0.752586	0.21457
DDRGK1	6	9	0.131492	-0.946962	1.15942	0.803523	1	1.02207	-1.35437	2.70562	0.343256	3	0.642795	-0.756546	1.80928	0.335308	1	-0.459966	-2.69946	1.02264	0.583509
DDTL	3	2	0.644654	-1.11465	2.50585	0.462383	0	0.568852	-4.36889	3.12051	0.732494	0	-0.120109	-5.06325	2.44012	0.938266	3	1.44867	-0.333295	3.32479	0.10761
DDX1	2	4	-0.0359773	-1.82393	1.51949	0.964737	0	0.861244	-4.04178	3.18317	0.609087	1	0.810667	-1.50411	2.5264	0.428899	1	0.249115	-2.17374	2.09474	0.812387
DDX10	13	28	-0.166096	-0.856306	0.476066	0.61908	2	1.02562	-0.583694	2.16621	0.180741	5	0.237243	-0.79751	1.08456	0.623406	4	-0.325768	-1.47451	0.583053	0.509407
DDX11	20	33	0.0352684	-0.539423	0.585098	0.901627	6	1.39494	0.434539	2.19322	0.00655663	4	-0.222938	-1.35322	0.647907	0.64492	7	-0.223409	-1.12087	0.537381	0.584474
DDX17	2	2	0.537857	-1.34372	2.42033	0.553836	0	2.02586	-2.9133	4.58144	0.298895	1	1.45193	-0.945137	3.47788	0.200577	1	0.760269	-1.64397	2.79634	0.483428
DDX18	1	2	-0.20512	-2.60017	1.81742	0.841809	0	1.1007	-3.84075	3.66128	0.533676	0	0.0239536	-4.9031	2.53393	0.9877	1	0.733947	-1.68216	2.79208	0.501304
DDX19B	2	8	-0.426846	-1.71929	0.65162	0.44067	0	-0.225047	-5.10756	1.94838	0.875618	0	-1.11265	-5.98257	1.00396	0.371219	1	0.0102491	-1.49224	1.16336	0.98686
DDX20	15	28	-0.0277144	-0.689396	0.599996	0.932262	3	0.95458	-0.425806	2.03244	0.157079	5	0.239999	-0.801373	1.09715	0.622304	4	-0.430543	-1.58669	0.489397	0.382943
DDX21	1	1	0.525201	-1.98862	3.03902	0.651675	0	2.30342	-2.68116	5.23812	0.25742	0	0.973085	-4.01051	3.90536	0.58591	1	1.29455	-1.21643	3.80553	0.277886
DDX23	1	1	0.542822	-1.96834	3.05397	0.64042	0	2.54492	-2.43932	5.47878	0.221206	0	0.935454	-4.04803	3.86745	0.599129	1	1.41223	-1.11048	3.93508	0.241793
DDX24	1	2	0.110094	-2.28911	2.13812	0.915984	0	2.12333	-2.83773	4.77808	0.284475	0	0.208506	-4.72911	2.75597	0.896273	0	-0.16483	-5.09857	2.3683	0.914273
DDX25	13	13	0.760648	-0.0273563	1.54946	0.0583291	2	1.90527	0.251934	3.15029	0.0277556	4	0.836863	-0.370223	1.85525	0.159655	5	0.787046	-0.33634	1.77195	0.158447
DDX28	8	15	-0.136446	-1.06239	0.72992	0.761256	0	0.123796	-4.73233	2.16176	0.933051	2	0.110282	-1.52329	1.3124	0.875162	5	0.139431	-1.00918	1.14867	0.798492
DDX39A	1	0	0.502669	-0.96298	2.99427	0.509934	0					0					0
DDX3X	4	0	2.38409	0.141945	7.36881	0.0262313	3	4.89824	1.40404	9.89015	4.88421e-05	0					0
DDX4	0	1	-0.821791	-5.80508	2.10971	0.593768	0	1.83999	-3.14471	4.775	0.344249	0	0.635789	-4.3479	3.56827	0.713146	0	-0.111409	-5.09491	2.82063	0.945129
DDX41	9	20	-0.343797	-1.1774	0.421688	0.385778	4	0.724685	-0.518496	1.77906	0.233015	2	-0.308326	-1.91902	0.842007	0.634914	2	-0.682164	-2.29846	0.479292	0.275466
DDX42	2	0	1.88148	-0.663905	6.81857	0.158114	0					1	2.50768	-0.424914	7.49141	0.0914268	1	2.37196	-0.55967	7.3553	0.109839
DDX43	10	15	0.0651531	-0.770424	0.865364	0.874679	0	-0.321044	-5.17828	1.72376	0.815797	4	0.485734	-0.714171	1.48714	0.395985	4	0.0906079	-1.11615	1.1039	0.870797
DDX46	4	3	0.827172	-0.687976	2.41128	0.278661	0	1.25618	-3.6464	3.59483	0.476767	0	-0.234653	-5.14763	2.15769	0.874579	2	1.45482	-0.414765	3.20417	0.118355
DDX47	7	12	-0.152226	-1.12362	0.752278	0.74513	1	0.789176	-1.46615	2.29184	0.421295	2	0.254189	-1.39437	1.48591	0.72544	3	-0.0501058	-1.42368	1.05965	0.934685
DDX49	10	11	0.425486	-0.463564	1.30559	0.342349	1	0.837417	-1.40567	2.31902	0.392415	2	0.246323	-1.40528	1.4908	0.734396	5	0.729741	-0.399129	1.74417	0.192246
DDX5	1	0	1.32115	-1.61027	6.3044	0.380154	0					0					0
DDX50	7	10	-0.0582392	-1.05544	0.890163	0.90485	1	0.823261	-1.54554	2.51151	0.435921	0	-1.37395	-6.23338	0.687236	0.240296	5	0.581774	-0.546131	1.59953	0.293499
DDX51	10	24	-0.269707	-1.05078	0.445241	0.468329	0	-0.745123	-5.61023	1.31362	0.5666	4	0.204109	-0.954775	1.13167	0.700961	2	-0.892556	-2.49838	0.245719	0.135841
DDX52	16	12	0.677669	-0.0432356	1.44003	0.0654665	2	1.26557	-0.438317	2.5902	0.12932	3	0.48283	-0.891761	1.59424	0.452414	8	0.735225	-0.223649	1.64681	0.128645
DDX54	12	16	0.0976104	-0.65084	0.835037	0.794263	1	0.12619	-1.87889	1.40899	0.865448	3	0.118574	-1.18914	1.10416	0.835739	3	-0.272321	-1.59752	0.733424	0.622382
DDX55	17	23	0.235935	-0.393259	0.849254	0.455454	1	-0.0971229	-2.34029	1.36816	0.911668	4	0.233857	-0.932244	1.17231	0.663588	8	0.57474	-0.234283	1.30986	0.155293
DDX56	6	4	0.449935	-0.757324	1.74602	0.464176	0	0.114886	-4.78084	2.39606	0.939974	2	1.00218	-0.769399	2.54924	0.240532	4	0.913077	-0.474393	2.29659	0.18903
DDX59	11	14	0.0517512	-0.68004	0.728329	0.881724	0	-0.201509	-5.38925	1.16067	0.876211	4	0.429803	-0.604083	1.22804	0.357124	5	0.186673	-0.798058	0.962599	0.667369
DDX60	20	34	-0.230022	-0.811283	0.327879	0.422538	3	0.116273	-1.26836	1.20137	0.851813	8	0.314318	-0.514679	1.03197	0.433824	8	-0.292974	-1.14904	0.454528	0.457958
DDX60L	17	42	-0.409709	-1.01234	0.154008	0.157018	4	0.512766	-0.738746	1.52452	0.389679	5	-0.1843	-1.20467	0.636518	0.682604	6	-0.571544	-1.52106	0.217589	0.164735
DEAF1	4	5	0.287344	-1.05342	1.57426	0.66078	0	-0.08997	-5.04252	2.43084	0.954257	0	-0.661862	-5.54744	1.54904	0.626738	3	0.787806	-0.729671	2.16005	0.287132
DECR1	2	3	0.186241	-1.62347	1.84513	0.82546	0	0.845442	-4.085	3.284	0.62057	2	1.49048	-0.31331	3.13972	0.0978679	0	-0.573662	-5.48137	1.78701	0.686163
DECR2	10	13	0.249492	-0.437366	0.908209	0.462834	0	-0.528324	-5.39052	1.35065	0.686837	3	0.49021	-0.576322	1.32095	0.325578	5	0.447501	-0.44267	1.21898	0.297442
DEDD	1	0	1.43169	-1.49974	6.41494	0.3398	0					0					1	2.27777	-0.654106	7.26122	0.124555
DEDD2	3	3	0.599543	-1.04874	2.21848	0.459563	1	1.94815	-0.999513	4.30709	0.189648	1	1.46863	-0.867345	3.27688	0.182596	1	0.295211	-2.29829	2.3569	0.801797
DEF6	2	3	0.183291	-1.61643	1.82831	0.826793	0	1.41894	-3.48785	3.77646	0.431226	1	0.795449	-1.54533	2.61188	0.445176	0	-0.653716	-5.56267	1.70798	0.642479
DEF8	5	5	0.412268	-0.879753	1.73341	0.525036	0	-0.466426	-5.43093	2.14141	0.761219	1	0.360644	-1.96483	2.0866	0.716077	3	0.788523	-0.757789	2.22696	0.297632
DEFA3	0	1	-0.570237	-5.55342	2.36102	0.715507	0	2.05238	-2.93169	4.98581	0.301258	0	0.81069	-4.17271	3.74248	0.644733	0	0.28275	-4.70054	3.21427	0.865845
DEFA5	3	6	-0.355517	-1.81615	0.936425	0.595573	0	-0.993768	-5.909	1.37898	0.467226	1	0.272083	-2.00201	1.85481	0.77275	0	-1.48585	-6.36474	0.688708	0.217785
DEFA6	0	1	-0.624846	-5.60807	2.3065	0.68858	0	2.73912	-2.24536	5.67358	0.195932	0	1.04237	-3.94121	3.9746	0.562157	0	-0.00903402	-4.99241	2.92269	0.995584
DEFB1	0	1	-0.628603	-5.61192	2.30296	0.686758	0	0.868674	-4.11582	3.80316	0.623408	0	0.306816	-4.67692	3.23943	0.854901	0	0.642938	-4.34064	3.57515	0.710234
DEFB104A	7	6	0.768128	-0.338198	1.91185	0.17128	0	0.852826	-4.0462	3.11595	0.611299	1	0.607073	-1.66683	2.19784	0.533909	6	1.378	0.211404	2.56102	0.0215255
DEFB106A	2	5	-0.481853	-2.22177	0.970706	0.525839	0	0.0332152	-4.90924	2.48566	0.983153	0	-0.713985	-5.59304	1.47028	0.59412	2	0.454518	-1.35288	1.98036	0.588146
DEFB106B	1	4	-0.713094	-3.01916	0.983758	0.428588	0	0.854922	-4.03748	3.11874	0.609218	1	0.495043	-1.81313	2.19703	0.617436	0	-1.03918	-5.93138	1.21929	0.427936
DEFB110	0	1	-0.859105	-5.84252	2.07273	0.576369	0	2.79378	-2.19501	5.73897	0.189831	0	0.465371	-4.51866	3.39872	0.784586	0	0.196422	-4.78743	3.12932	0.905899
DEFB115	2	2	0.303158	-1.56896	2.17545	0.736006	1	2.82045	0.403594	4.88183	0.0267092	1	0.998623	-1.39907	3.02531	0.363026	0	-0.559042	-5.48938	1.96207	0.702749
DEFB119	0	2	-1.1529	-6.08428	1.37174	0.406494	0	0.642306	-4.29756	3.19749	0.702221	0	-0.0423622	-4.96996	2.46939	0.9781	0	-0.0022859	-4.93769	2.53664	0.998831
DEFB121	0	2	-2.01354	-6.95495	0.548027	0.130986	0	0.123843	-4.8157	2.67903	0.937807	0	-0.288369	-5.22786	2.26661	0.849532	0	-1.09515	-6.04689	1.51055	0.445422
DEFB123	0	1	-0.215027	-5.19827	2.71638	0.893437	0	2.81108	-2.17382	5.74655	0.187371	0	0.816916	-4.16663	3.74905	0.642419	0	0.54072	-4.44271	3.47256	0.752371
DEFB125	6	14	-0.354733	-1.38101	0.561796	0.458229	1	0.355444	-1.91713	1.90783	0.707745	1	-0.556583	-2.78427	0.87335	0.493014	2	-0.539941	-2.19105	0.684219	0.417657
DEFB127	0	1	-0.488348	-5.47342	2.44756	0.756636	0	2.33408	-2.66006	5.2927	0.253853	0	0.535536	-4.45196	3.47747	0.755152	0	0.761316	-4.22609	3.70302	0.664229
DEFB131A	2	3	-0.162215	-2.04072	1.545	0.852174	0	1.14315	-3.76251	3.49239	0.512328	0	-0.0738896	-4.97753	2.26889	0.960748	2	0.566506	-1.41664	2.32731	0.546436
DEFB134	3	1	1.472	-0.369761	3.82929	0.117783	0	2.78658	-2.20319	5.73421	0.190794	2	2.30536	0.254509	4.71743	0.0289588	1	1.74795	-0.763721	4.25959	0.152579
DEFB135	0	3	-1.35128	-6.25272	0.982692	0.295408	0	1.3969	-3.5078	3.74306	0.436822	0	-0.28011	-5.18442	2.06504	0.848337	0	-0.253489	-5.16222	2.11313	0.863672
DEFB136	1	0	1.61085	-1.32499	6.5959	0.281306	1	3.54383	0.587213	8.53746	0.020795	0					0
DEFB4B	0	1	0.898027	-4.08594	3.83122	0.612628	0	3.11276	-1.87697	6.0604	0.155758	0	1.84808	-3.13735	4.7849	0.342637	0	2.20365	-2.78219	5.14147	0.27424
DEGS1	1	4	-0.501131	-2.82445	1.21877	0.588507	0	0.0365176	-4.93949	2.7344	0.98208	0	-0.416238	-5.31166	1.8532	0.770008	1	0.430461	-1.87645	2.12818	0.661864
DEGS2	0	4	-2.05617	-6.94583	0.192326	0.0781041	0	-0.192678	-5.1008	2.1222	0.896654	0	-0.807671	-5.69941	1.44899	0.549188	0	-1.14149	-6.03751	1.13377	0.380907
DEK	3	3	0.417406	-1.20742	2.03283	0.601031	0	1.50893	-3.40196	3.88043	0.408228	0	0.295748	-4.61399	2.66708	0.851452	1	0.108691	-2.41191	2.16113	0.922695
DELE1	10	16	-0.0149875	-0.856126	0.791729	0.971225	1	0.305682	-2.00489	1.88063	0.751956	2	-0.19799	-1.83272	1.00415	0.770553	6	0.409086	-0.617779	1.33181	0.414523
DENND1A	2	5	0.0816478	-0.911534	1.0721	0.854191	1	0.352375	-0.632817	2.65759	0.487853	0	-0.788232	-5.68617	1.47125	0.562284	1	-0.259804	-2.59282	1.44492	0.783667
DENND1B	4	9	-0.193609	-1.47171	0.950909	0.746383	0	0.119998	-4.75499	2.2599	0.936153	2	0.434554	-1.24886	1.75052	0.568467	2	0.0993969	-1.61564	1.47521	0.896246
DENND1C	7	16	-0.256322	-1.20348	0.599967	0.566538	0	-0.529253	-5.39269	1.53776	0.693678	2	-0.0410439	-1.68101	1.16002	0.95276	5	0.285697	-0.801245	1.22042	0.580774
DENND2A	6	7	0.292399	-0.531099	1.24511	0.49159	0	0.614011	-4.10552	2.28112	0.669143	2	0.63185	-0.295846	1.72982	0.171896	2	-0.046846	-1.85779	1.409	0.954557
DENND2C	9	29	-0.376221	-1.20209	0.366181	0.330171	0	-1.23305	-6.1247	0.921574	0.326707	2	-0.360653	-1.96191	0.767206	0.570702	6	0.144836	-0.863231	1.00607	0.760919
DENND2D	5	8	-0.069882	-1.24644	1.02092	0.90154	0	-0.404041	-5.29262	1.81264	0.775039	1	0.132202	-2.11613	1.64004	0.884034	1	-0.980167	-3.29472	0.64554	0.260127
DENND3	11	20	-0.178666	-0.957342	0.555929	0.637994	0	-0.848631	-5.71516	1.22588	0.50847	3	0.073327	-1.26389	1.10734	0.901352	5	-0.0816086	-1.16655	0.842552	0.870348
DENND4A	4	6	0.0759847	-1.27243	1.34616	0.907353	0	-0.944775	-5.93736	2.02507	0.54462	0	-0.738587	-5.63302	1.49403	0.587397	3	0.762016	-0.77923	2.13534	0.309724
DENND4B	4	4	0.3335	-1.0428	1.70738	0.623948	0	1.43215	-3.45601	3.67505	0.423857	2	1.2697	-0.488633	2.79138	0.141372	1	-0.0978424	-2.43984	1.6534	0.9195
DENND4C	5	10	0.0822077	-0.914692	1.02508	0.863822	1	1.17997	-1.08439	2.71603	0.252356	1	0.0056763	-2.24412	1.50443	0.994931	3	0.453622	-0.685116	1.49348	0.404129
DENND5A	3	9	-0.606726	-1.99936	0.549185	0.315604	1	1.17452	-1.08488	2.69402	0.252899	0	-1.25659	-6.11756	0.814935	0.293621	1	-0.504366	-2.73978	0.96815	0.543609
DENND5B	0	8	-2.75209	-7.6287	-0.605483	0.00702988	0	0.254835	-4.62936	2.42804	0.868344	0	-1.28818	-6.16825	0.866262	0.296385	0	-2.14101	-7.02925	0.0651134	0.0589744
DENND6A	7	6	0.590442	-0.500681	1.71016	0.284677	0	1.22514	-3.6494	3.37647	0.480121	3	1.19995	-0.246825	2.47726	0.0975248	2	0.29268	-1.48158	1.74145	0.717037
DENND6B	10	13	0.405505	-0.469926	1.25844	0.356182	1	1.03283	-1.2356	2.54708	0.309309	2	0.449387	-1.18736	1.66195	0.539177	3	0.107817	-1.2746	1.22704	0.863046
DENR	1	0	1.2381	-1.69317	6.22129	0.412258	0					0					1	1.90123	-1.0303	6.88453	0.200474
DEPDC1	13	24	-0.26147	-0.941509	0.375993	0.426004	0	-1.26752	-6.13526	0.718589	0.280688	3	-0.258462	-1.52354	0.674977	0.617637	6	-0.169517	-1.10361	0.610458	0.68672
DEPDC1B	6	11	-0.24337	-1.28835	0.724004	0.626076	1	0.718782	-1.54658	2.23779	0.463135	0	-1.58868	-6.45127	0.486354	0.163119	5	0.449479	-0.674654	1.46056	0.411213
DEPDC4	7	19	-0.470917	-1.37436	0.311504	0.247746	0	-1.17468	-6.04507	0.87256	0.335226	3	-0.0043477	-1.30467	0.963759	0.993778	2	-0.653247	-2.25032	0.450121	0.276768
DEPDC5	66	11	2.13972	1.53756	2.83186	3.44169e-15	3	1.34407	-0.221152	2.66044	0.0875756	1	-0.327313	-2.55766	1.12641	0.697361	47	2.58091	1.9454	3.29787	0
DEPDC7	8	11	0.223776	-0.734287	1.15048	0.638249	0	0.260509	-4.60692	2.36067	0.863755	4	0.922521	-0.306318	1.98573	0.131028	4	0.365388	-0.924346	1.49031	0.553331
DEPP1	1	1	0.429449	-2.10481	2.96368	0.714756	0	1.18245	-3.802	4.1168	0.516782	1	1.68163	-0.876296	4.23948	0.175848	0	0.15334	-4.83027	3.08563	0.926184
DEPTOR	4	15	-0.616023	-1.81967	0.392798	0.242197	2	1.15449	-0.591545	2.48286	0.171793	1	-0.445837	-2.66068	0.961885	0.583001	1	-0.774406	-2.99189	0.641466	0.321585
DERA	5	7	0.317978	-0.714879	1.40579	0.540393	1	0.816131	-1.50473	2.49468	0.427194	1	0.375856	-1.90217	1.96136	0.693892	3	0.710949	-0.439125	1.83893	0.209239
DERL1	4	8	-0.0237717	-1.36312	1.22521	0.970629	0	0.217603	-4.66808	2.42259	0.887083	2	0.807215	-0.907374	2.18425	0.317247	2	0.314167	-1.44972	1.7817	0.697586
DERL2	1	0	2.41266	-0.518933	7.39597	0.103966	0					1	3.81727	0.884541	8.80106	0.0130922	0
DERL3	8	15	-0.102976	-0.847946	0.58305	0.771996	1	-0.240185	-2.48391	1.21404	0.780073	3	0.191466	-0.898453	1.04986	0.695917	1	-1.02974	-3.22237	0.294603	0.146672
DES	4	10	-0.383554	-1.62476	0.69739	0.497976	1	0.319006	-2.09929	2.06832	0.760434	1	-0.316523	-2.55264	1.1519	0.709138	0	-1.73388	-6.59381	0.330737	0.117444
DESI1	4	1	1.38618	-0.349328	3.72002	0.121143	2	3.33553	0.972766	5.94394	0.00653252	0	1.02885	-3.95489	3.96145	0.566759	1	1.33889	-1.24058	3.91862	0.278713
DESI2	1	0	0.786686	-2.14539	5.77021	0.610427	1	1.63257	-1.30434	6.61804	0.274831	0					0
DEUP1	10	18	-0.192767	-0.927122	0.48492	0.582826	1	-0.758053	-3.01251	0.7473	0.359067	3	-0.0774409	-1.38395	0.895763	0.889169	4	-0.0485332	-1.04085	0.757038	0.912613
DEXI	0	2	-0.694296	-5.63045	1.84755	0.633287	0	2.62499	-2.30429	5.14248	0.203765	0	0.584176	-4.35409	3.13392	0.726102	0	0.0160946	-4.92741	2.58673	0.991844
DFFA	5	4	0.241441	-1.11984	1.70706	0.729078	0	1.63431	-3.28406	4.00848	0.378509	1	1.17727	-1.18556	2.98659	0.279384	4	0.665365	-0.847613	2.24427	0.384486
DFFB	6	11	-0.0435768	-1.08712	0.918894	0.930747	2	1.49416	-0.207829	2.8188	0.0793379	1	-0.343876	-2.574	1.11047	0.682247	1	-0.568161	-2.7995	0.88813	0.48771
DGAT1	6	18	-0.590832	-1.59028	0.170791	0.146106	1	0.345396	-1.3174	1.07743	0.488593	0	-1.70898	-6.56884	0.301629	0.136562	4	-0.0280524	-1.14695	0.664211	0.947504
DGAT2	9	7	0.790842	-0.184163	1.80178	0.11097	1	1.41604	-0.862599	2.99214	0.18365	3	1.07784	-0.343116	2.29758	0.12592	4	0.9383	-0.389319	2.16084	0.15636
DGAT2L6	4	11	-0.847996	-2.08422	0.215746	0.121178	0	-0.793395	-5.74406	1.63508	0.585705	1	-0.294523	-2.52062	1.14867	0.726132	3	-0.355921	-1.80367	0.841211	0.579635
DGCR2	5	4	0.73927	-0.565472	2.081	0.260008	0	1.27007	-3.63212	3.57864	0.472509	2	1.48782	-0.262075	2.99837	0.0887032	3	0.950687	-0.687019	2.43592	0.235743
DGCR6L	5	12	-0.330614	-1.45067	0.665049	0.524997	0	-0.313531	-5.1996	1.85464	0.825774	1	-0.215966	-2.4471	1.23442	0.800177	3	0.149519	-1.25497	1.30198	0.815727
DGCR8	1	0	1.37844	-1.55284	6.36164	0.358862	0					0					1	2.0551	-0.876481	7.03841	0.16588
DGKA	3	4	0.0484664	-1.47522	1.49105	0.947039	1	2.24901	-0.131304	4.05284	0.0611368	2	0.845142	-0.927884	2.38338	0.317344	0	-1.0137	-5.90374	1.23901	0.439543
DGKB	3	5	0.0982925	-0.859365	1.01374	0.828587	0	-0.298583	-5.18304	1.60602	0.828798	2	0.776887	-0.213647	1.72659	0.114842	0	-0.751641	-5.53177	0.961813	0.489331
DGKD	4	11	-0.413392	-1.63625	0.639438	0.453899	1	1.25364	-0.980632	2.71607	0.220232	0	-1.27934	-6.13741	0.773873	0.279972	3	0.199228	-1.183	1.32956	0.752366
DGKE	9	8	0.299998	-0.575531	1.20495	0.498281	0	-0.147192	-3.96565	1.3305	0.870028	2	0.285294	-1.2078	1.42209	0.65526	6	0.695582	-0.298412	1.68195	0.16308
DGKG	11	22	0.0652454	-0.700188	0.779772	0.861849	0	-0.423692	-5.27624	1.59151	0.753232	4	0.345397	-0.818346	1.28198	0.524633	5	0.138343	-0.94169	1.04687	0.783823
DGKH	6	7	0.118797	-0.997043	1.20765	0.829544	0	-0.338257	-5.28283	2.08728	0.823255	1	0.186848	-2.07023	1.72243	0.839	5	0.754551	-0.467767	1.90652	0.215818
DGKI	4	3	1.17905	-0.340914	2.81926	0.126503	0	2.01166	-2.91554	4.46073	0.29961	2	1.94113	0.0699999	3.74585	0.0428917	1	0.602594	-1.99045	2.79358	0.615982
DGKK	0	5	-2.12917	-7.03112	0.161766	0.07246	0	0.632297	-4.26556	2.90662	0.69837	0	-0.999858	-5.89534	1.26529	0.449686	0	-1.31056	-6.21906	1.00753	0.314112
DGKQ	4	11	-0.541862	-1.78341	0.540626	0.335352	0	-0.169273	-5.05122	1.99131	0.90691	0	-1.41962	-6.28037	0.649107	0.223155	4	0.369619	-0.886113	1.46365	0.537414
DGKZ	8	13	-0.0787292	-0.99613	0.783683	0.859982	2	1.11113	-0.584028	2.41096	0.174261	4	0.612354	-0.595138	1.63187	0.293951	1	-1.08561	-3.35238	0.402001	0.171443
DGLUCY	16	18	0.127403	-0.40312	0.663452	0.630884	1	-0.242584	-1.68538	0.705178	0.61967	2	0.00322005	-0.84437	0.655017	0.992829	6	0.00943749	-0.868463	0.682743	0.979926
DGUOK	6	7	0.588236	-0.572241	1.73599	0.312456	0	-0.0561596	-5.02534	2.56518	0.972009	1	0.428845	-1.86838	2.04386	0.659527	3	0.879247	-0.614997	2.21636	0.230051
DHCR24	4	6	0.0640043	-1.27448	1.32653	0.921307	0	0.321056	-4.55963	2.51159	0.835685	0	-0.629087	-5.51076	1.55561	0.643507	2	0.194426	-1.61528	1.72965	0.815533
DHCR7	5	17	-0.610032	-1.67521	0.274471	0.186062	0	-0.749754	-5.60131	1.18163	0.551736	2	-0.154933	-1.73994	0.935278	0.807544	3	-0.251805	-1.59573	0.766024	0.657573
DHDDS	2	3	-0.0301929	-1.89437	1.71646	0.972615	0	-1.05324	-5.99265	1.50114	0.456605	1	0.727872	-1.6553	2.62951	0.494369	0	-0.600453	-5.51561	1.80401	0.674434
DHDH	12	17	0.04304	-0.739149	0.803587	0.91213	1	-0.481025	-2.77719	1.12861	0.590977	4	0.35096	-0.83456	1.32807	0.528386	5	0.0497258	-1.05073	1.00012	0.923163
DHFR	1	1	0.842698	-1.76226	3.44875	0.494611	0	1.27888	-3.70571	4.21358	0.487343	1	1.98164	-0.555242	4.51985	0.113278	0	0.0830358	-4.90042	3.01496	0.95974
DHFR2	4	3	0.908505	-0.5572	2.45347	0.219214	1	1.68787	-1.16382	4.11054	0.234622	1	1.42834	-0.921899	3.26501	0.19641	2	1.17243	-0.64616	2.84628	0.18778
DHH	1	2	0.299842	-2.11781	2.34896	0.778437	0	0.462732	-4.52269	3.34474	0.785978	0	0.158898	-4.79338	2.76772	0.921383	1	1.54688	-0.884598	3.639	0.182911
DHODH	2	11	-1.11071	-2.77522	0.151179	0.0878201	0	-0.0911211	-4.97573	2.06895	0.950453	0	-1.29608	-6.15508	0.759997	0.27317	2	-0.194683	-1.87171	1.07938	0.784015
DHPS	7	4	0.711226	-0.47223	2.0059	0.239924	0	0.797652	-4.12568	3.17769	0.63716	0	-0.533604	-5.42485	1.72407	0.702323	6	1.43709	0.182643	2.76465	0.0252676
DHRS1	10	9	0.46853	-0.441058	1.39292	0.309361	1	0.667533	-1.64219	2.27581	0.505972	1	-0.226946	-2.46925	1.2615	0.79284	5	0.745866	-0.429924	1.8278	0.201857
DHRS11	4	4	0.855771	-0.569647	2.30841	0.231929	0	1.01813	-3.91655	3.44776	0.559638	1	1.0278	-1.30235	2.80015	0.330221	2	1.17661	-0.674532	2.85961	0.194734
DHRS12	16	20	0.212398	-0.432535	0.844925	0.512069	1	0.244432	-1.99024	1.68175	0.786985	7	0.860494	0.0279902	1.61578	0.0433339	6	0.103179	-0.888613	0.962304	0.825682
DHRS13	2	3	0.107605	-1.69787	1.75863	0.897954	0	1.32746	-3.58353	3.70304	0.457634	1	0.981781	-1.36039	2.79864	0.353927	0	-0.598134	-5.50044	1.73921	0.670618
DHRS2	9	9	0.28956	-0.647863	1.226	0.539213	1	0.17078	-2.15371	1.82153	0.860097	1	-0.503709	-2.746	0.984635	0.547594	4	0.447614	-0.799618	1.54378	0.455084
DHRS3	0	1	0.819748	-4.16433	3.7532	0.641455	0	2.56795	-2.42231	5.51688	0.218787	0	1.59378	-3.39191	4.53125	0.401552	0	2.16915	-2.81686	5.1074	0.280268
DHRS4	4	7	0.0203639	-1.3228	1.30271	0.975117	1	0.839123	-1.57151	2.76364	0.441749	2	0.558798	-1.1904	2.01868	0.492199	1	0.104622	-2.19932	1.75958	0.912445
DHRS4L2	3	2	0.665133	-1.05046	2.51731	0.440562	1	3.17355	0.74399	5.23436	0.0156445	1	1.07229	-1.38602	3.16884	0.346793	0	-0.0977911	-5.0371	2.45542	0.949691
DHRS7	5	10	0.0201384	-1.14061	1.08074	0.971109	0	-0.333977	-5.26269	2.01858	0.82243	0	-1.27974	-6.15767	0.853587	0.297079	4	0.785007	-0.462749	1.88019	0.201127
DHRS7B	7	8	0.200301	-0.72944	1.12168	0.662992	3	1.45752	-0.00975779	2.72735	0.0513697	1	0.346133	-1.22707	1.48185	0.60961	2	-0.160611	-1.8384	1.14532	0.82322
DHRS7C	8	8	-0.178471	-1.16551	0.808703	0.718567	0	-1.52773	-6.46848	0.916592	0.255699	4	0.946374	-0.322456	2.08483	0.134625	3	-0.47528	-1.94498	0.797728	0.475422
DHRS9	5	7	0.0106747	-1.16417	1.1205	0.985035	0	0.124267	-4.76089	2.31642	0.934509	3	0.803654	-0.626445	2.03368	0.24659	1	-0.402318	-2.65807	1.13077	0.640962
DHRSX	7	3	0.947193	-0.32353	2.40945	0.146493	0	1.7053	-3.21576	4.1413	0.362476	2	1.80843	-0.00616401	3.47397	0.0506841	4	1.08305	-0.453418	2.69926	0.164499
DHTKD1	8	17	-0.246389	-1.15677	0.595754	0.572825	0	-0.555505	-5.42505	1.54553	0.680636	2	-0.105903	-1.73951	1.0915	0.87705	6	0.308398	-0.741004	1.24014	0.543895
DHX15	1	0	1.59857	-1.33272	6.58177	0.284266	0					0					1	2.57358	-0.358079	7.55693	0.0833585
DHX16	28	38	0.136708	-0.370472	0.63323	0.592951	1	-0.998814	-3.20964	0.390674	0.181349	12	0.582438	-0.109146	1.20704	0.095568	12	0.14558	-0.545682	0.769944	0.665352
DHX29	8	23	-0.71467	-1.57314	0.0506679	0.0678919	0	-1.8856	-6.76757	0.25837	0.0963271	1	-1.19481	-3.39397	0.166652	0.0931093	3	-0.660655	-1.98704	0.351978	0.218073
DHX30	1	3	-0.463561	-2.82653	1.37868	0.633277	0	1.47254	-3.43162	3.81747	0.416372	0	-0.226581	-5.12834	2.10854	0.87755	0	-0.516977	-5.41852	1.81736	0.715595
DHX32	6	15	-0.320745	-1.33606	0.585977	0.498303	0	-0.360605	-5.22303	1.70595	0.793532	2	-0.0639767	-1.6975	1.13651	0.925929	2	-0.465601	-2.12239	0.765779	0.490195
DHX33	14	14	0.633386	-0.130134	1.40124	0.103083	2	1.63158	-0.00825833	2.8473	0.0509596	5	0.961862	-0.133256	1.91925	0.0816372	6	0.65673	-0.3718	1.58779	0.198731
DHX34	20	36	-0.138435	-0.675456	0.371828	0.599212	2	0.200377	-1.04579	1.11347	0.711897	2	-0.848689	-2.41261	0.191695	0.122467	9	-0.0841048	-0.858011	0.582633	0.815224
DHX35	8	16	-0.203939	-1.10191	0.622006	0.635214	3	1.24466	-0.252094	2.45527	0.0965267	3	0.299784	-1.05075	1.35965	0.626193	1	-1.0437	-3.27727	0.389809	0.173589
DHX36	12	6	1.19641	0.252157	2.23999	0.0127044	1	1.96253	-0.321502	3.56195	0.0821452	3	1.36383	-0.0878901	2.64838	0.0637598	7	1.48944	0.382907	2.63786	0.00902651
DHX37	6	8	0.172671	-0.918129	1.22138	0.747797	1	1.38994	-0.874019	2.94019	0.187478	2	0.489833	-1.1952	1.81101	0.522978	2	-0.012754	-1.69491	1.30537	0.986099
DHX38	8	12	0.100866	-0.844045	1.00565	0.828768	0	-0.581341	-5.45696	1.55336	0.668074	2	0.281961	-1.36056	1.50748	0.696287	3	-0.0294613	-1.439	1.12774	0.962997
DHX40	4	7	-0.345786	-1.63167	0.82473	0.566535	0	0.303142	-4.59548	2.52907	0.846337	1	-0.119028	-2.3832	1.43221	0.894329	3	0.310603	-1.16348	1.57557	0.653297
DHX57	25	13	1.27704	0.586974	2.01799	0.000237624	1	0.860058	-1.40428	2.37174	0.387169	7	1.34489	0.356471	2.27399	0.00910573	9	1.24123	0.320713	2.14162	0.00913894
DHX58	8	27	-0.553006	-1.40684	0.203508	0.156776	1	-0.287166	-2.59855	1.24552	0.750443	1	-1.0325	-3.22834	0.319338	0.153567	3	-0.571521	-1.89974	0.442202	0.292226
DHX8	8	20	-0.369566	-1.25875	0.443458	0.380191	0	-0.731253	-5.60838	1.375	0.580905	3	0.0796181	-1.26292	1.12359	0.893678	5	0.00689633	-1.08106	0.937942	0.989119
DHX9	0	4	-1.32289	-6.22324	0.991222	0.305074	0	1.08799	-3.82794	3.47745	0.53239	0	-0.113101	-5.01647	2.2065	0.939602	0	-0.490767	-5.39052	1.82449	0.729569
DIABLO	6	12	-0.164186	-1.13373	0.709716	0.719604	1	0.0881015	-2.1997	1.68038	0.924921	2	0.326085	-1.01383	1.35726	0.590377	2	-0.721844	-2.40465	0.562379	0.291185
DIAPH1	7	8	-0.0576563	-1.1133	0.977039	0.912366	2	1.37015	-0.427528	2.81672	0.122362	1	-0.224263	-2.48721	1.31552	0.799785	4	0.177513	-1.17116	1.38667	0.783209
DIAPH2	0	1	-0.57678	-5.56004	2.35465	0.712286	0	2.38119	-2.60342	5.31594	0.245165	0	0.692892	-4.29069	3.62512	0.690249	0	0.232222	-4.75122	3.1641	0.889167
DIAPH3	28	38	0.188369	-0.32204	0.688433	0.464953	1	-0.278586	-2.49135	1.10187	0.735562	11	0.603047	-0.113756	1.24431	0.0956281	11	0.0556119	-0.671783	0.707936	0.873899
DICER1	6	2	1.48911	0.0836871	3.2154	0.0374866	1	3.47043	1.01044	5.60813	0.0102784	0	0.302029	-4.64467	2.88626	0.852731	3	1.76928	0.105077	3.58982	0.0378328
DIDO1	2	1	0.347604	-1.76264	2.82068	0.74734	0	2.9854	-1.99991	5.92193	0.168136	0	0.673467	-4.31031	3.60617	0.698004	1	0.587785	-2.05544	3.23032	0.63961
DIMT1	6	10	0.0409114	-1.01682	1.02327	0.936273	0	0.0691964	-4.82972	2.28929	0.963645	0	-1.17997	-6.04097	0.88768	0.329536	3	0.350496	-1.04262	1.49521	0.587501
DIO1	3	7	-0.132632	-1.56137	1.10452	0.838966	1	1.69148	-0.705906	3.43005	0.142558	0	-0.592855	-5.46271	1.53252	0.659322	1	0.0606874	-2.20147	1.61331	0.94694
DIO2	3	0	2.32477	-0.100461	7.24763	0.0617212	0					1	2.68912	-0.257008	7.67836	0.0722612	1	1.07537	-1.85761	6.05926	0.479727
DIO3	1	1	0.143641	-2.3774	2.66464	0.901644	0	1.04621	-3.93832	3.98079	0.561052	0	0.407822	-4.57587	3.34033	0.80966	0	-0.302323	-5.28582	2.62971	0.849655
DIP2A	8	6	0.710814	-0.33195	1.79865	0.179892	2	2.12172	0.342804	3.58304	0.022956	2	0.700174	-1.01972	2.09855	0.383397	1	0.0895063	-2.18243	1.66823	0.922754
DIP2B	7	5	0.884138	-0.233699	2.06347	0.119983	0	0.0801934	-4.81992	2.37188	0.95805	3	1.22925	-0.255408	2.58138	0.0986965	4	1.19835	-0.13741	2.48216	0.0764979
DIP2C	2	1	0.69172	-1.33801	3.09299	0.497834	1	2.82132	0.0828142	5.55974	0.0442249	0	0.0187683	-4.96467	2.95063	0.990847	0	-0.0672042	-5.05056	2.86446	0.966998
DIPK1A	7	2	1.25975	-0.111342	2.97163	0.0728533	1	2.00934	-0.551108	4.20391	0.111738	0	-0.283241	-5.21427	2.23981	0.851029	4	1.62184	0.0153637	3.43849	0.0478798
DIPK1B	3	5	0.0698078	-1.41868	1.4504	0.921247	0	0.89229	-3.99416	3.11739	0.594104	0	-0.479647	-5.36351	1.7344	0.730581	2	0.61874	-1.12886	2.11602	0.449227
DIPK1C	2	9	-1.12389	-2.79855	0.174768	0.0928322	0	-0.269759	-5.15254	1.9163	0.850399	0	-1.25266	-6.11807	0.842136	0.299875	0	-1.82927	-6.69852	0.281983	0.102265
DIPK2A	2	3	-0.122947	-1.93022	1.53234	0.883042	0	0.613359	-4.32758	3.12422	0.714277	1	0.682851	-1.66315	2.50788	0.509743	1	0.293486	-2.05947	2.12515	0.771381
DIPK2B	6	7	-0.119913	-1.2394	0.973421	0.828193	2	0.829754	-0.953802	2.31227	0.32797	2	0.36451	-1.33044	1.71078	0.633826	1	-0.691494	-2.95395	0.856834	0.413489
DIRAS2	0	1	-0.444944	-5.42813	2.4863	0.777969	0	2.122	-2.86219	5.05572	0.288402	0	0.683557	-4.29983	3.61529	0.693919	0	0.54263	-4.44069	3.4742	0.751551
DIS3	16	27	0.0912914	-0.545885	0.699189	0.772534	1	0.143709	-2.06115	1.47287	0.867868	2	-0.425159	-1.99962	0.642432	0.480335	10	0.482359	-0.278213	1.1732	0.202777
DIS3L	17	28	-0.0192268	-0.652844	0.588135	0.951211	1	-0.190057	-2.41484	1.23121	0.822734	4	-0.126324	-1.27741	0.785901	0.803122	6	-0.177664	-1.14414	0.640479	0.686882
DIS3L2	2	9	-0.959214	-2.63825	0.345781	0.157549	1	1.04313	-1.24704	2.62525	0.311465	0	-1.02149	-5.88799	1.07625	0.415092	0	-1.87853	-6.75009	0.244501	0.0932088
DISC1	4	12	-0.450909	-1.70843	0.650674	0.432862	1	0.63551	-1.68464	2.26103	0.528648	0	-1.1179	-5.97884	0.949816	0.360333	1	-0.715646	-3.00828	0.847038	0.405536
DISP1	2	5	-0.320572	-2.04747	1.11557	0.671756	0	0.518291	-4.36911	2.74449	0.745503	0	-0.590265	-5.47142	1.60146	0.665764	1	0.127028	-2.16338	1.76124	0.892832
DISP2	7	14	-0.28366	-1.24965	0.603934	0.537726	0	-0.273099	-5.14531	1.82589	0.84647	2	0.122631	-1.51852	1.33543	0.862478	2	-0.613917	-2.26678	0.614326	0.354603
DISP3	16	23	0.261417	-0.38983	0.894196	0.423588	3	0.857483	-0.540245	1.91325	0.202259	1	-0.728046	-2.9142	0.57966	0.323955	11	0.802888	0.061728	1.50372	0.0345416
DIXDC1	13	13	0.27858	-0.469381	1.02598	0.459363	0	0.184727	-4.55877	1.87261	0.890922	4	0.608099	-0.50421	1.56013	0.255602	5	0.167873	-0.908099	1.09023	0.737448
DKK1	1	3	-0.58127	-2.92518	1.23899	0.541774	0	0.208935	-4.73163	2.73374	0.896261	0	-0.428454	-5.3346	1.92279	0.766267	1	0.355485	-1.98867	2.1796	0.724593
DKK2	2	1	0.945239	-1.11838	3.36541	0.361513	0	1.87196	-3.11195	4.805	0.337294	0	0.773864	-4.20951	3.70558	0.658697	2	1.76016	-0.312517	4.18448	0.0933355
DKK3	5	16	-0.632419	-1.72379	0.308132	0.194753	1	0.772526	-1.45859	2.21366	0.422704	2	-0.157465	-1.78837	1.03263	0.816336	0	-2.09192	-6.94542	-0.0690614	0.0403228
DKK4	3	9	-0.637139	-2.03495	0.526043	0.29413	0	-0.0672102	-4.94506	2.07767	0.963346	0	-1.18917	-6.05057	0.885339	0.325895	2	-0.0616555	-1.7232	1.21027	0.931013
DKKL1	4	4	0.585117	-0.77957	1.95053	0.387797	0	1.14701	-3.77534	3.51898	0.514529	1	0.736844	-1.57273	2.44013	0.467526	1	0.301365	-2.01021	2.0119	0.757731
DLAT	1	9	-1.20156	-3.44537	0.178243	0.097223	0	-0.47232	-5.48125	1.61268	0.759854	0	-0.877305	-5.7049	0.911532	0.445609	1	-0.326507	-2.47288	0.928598	0.661243
DLC1	9	4	1.05269	-0.0341822	2.29101	0.0578022	0	0.246518	-4.68462	2.67453	0.877224	4	1.63866	0.256698	3.02542	0.0216388	4	1.16275	-0.235199	2.54898	0.0996515
DLD	8	6	0.612469	-0.447931	1.71666	0.255663	0	0.461221	-4.46265	2.8018	0.776649	3	1.0629	-0.39983	2.36077	0.142538	5	0.906459	-0.344077	2.1148	0.149372
DLEC1	28	39	0.0549741	-0.441072	0.540118	0.825477	3	0.0336794	-1.33065	1.04898	0.95485	6	-0.0935736	-1.01369	0.655308	0.820843	11	0.0624108	-0.644811	0.691812	0.853941
DLEU7	0	4	-1.77997	-6.67868	0.501357	0.144162	0	1.44806	-3.45045	3.73331	0.421673	0	-0.0159462	-4.90625	2.23591	0.991475	0	-1.1242	-6.0412	1.22692	0.403469
DLG1	1	6	-1.15834	-3.42505	0.410378	0.158497	0	-0.374139	-5.26351	1.86263	0.792433	0	-1.0219	-5.90009	1.14246	0.424609	0	-1.31323	-6.18481	0.82536	0.280012
DLG2	4	8	-0.0989249	-0.90246	0.641028	0.793882	1	0.0752847	-2.13485	1.34024	0.928124	1	0.195053	-1.14243	1.13832	0.724543	2	0.119143	-0.852657	0.942472	0.787115
DLG3	1	1	0.115174	-2.44707	2.67742	0.922956	1	2.55896	-0.667923	5.79228	0.124357	0	0.938185	-4.04599	3.87188	0.598292	0	0.379274	-4.60465	3.31236	0.822327
DLG4	6	1	1.8801	0.302471	4.15064	0.0178059	3	4.22032	2.22119	6.6179	0.000115533	2	2.12558	0.0758992	4.54297	0.0425943	1	1.74716	-0.776725	4.2712	0.154895
DLG5	1	4	-0.621929	-2.97273	1.17584	0.513188	0	1.25701	-3.65601	3.63615	0.478706	1	0.761004	-1.56642	2.50518	0.459398	0	-0.760178	-5.66611	1.5811	0.583143
DLGAP3	0	1	-0.655081	-5.63824	2.27611	0.673749	0	2.18619	-2.79765	5.11906	0.276962	0	0.792422	-4.19092	3.72405	0.651622	0	0.0316869	-4.95155	2.96307	0.984562
DLGAP4	2	0	2.20755	-0.349904	7.14778	0.0944102	0					0					1	2.22514	-0.706792	7.2086	0.133469
DLGAP5	14	19	0.190454	-0.539213	0.902032	0.602838	2	1.18069	-0.464287	2.38512	0.139029	1	-0.731693	-2.9422	0.660479	0.345509	8	0.460667	-0.45499	1.30063	0.310207
DLK1	3	1	0.844106	-0.348909	2.92702	0.17893	0	1.49948	-3.48698	4.43881	0.425867	2	1.28422	0.102281	3.28178	0.0331156	1	1.43753	-1.09164	3.96639	0.235442
DLK2	1	3	-0.408439	-2.82644	1.49424	0.686799	0	1.59679	-3.30749	3.94045	0.384932	0	0.21337	-4.68828	2.54814	0.890742	1	0.239018	-2.29007	2.25325	0.832145
DLL1	0	1	-1.00718	-5.99048	1.92436	0.50916	0	2.12836	-2.85627	5.06319	0.287321	0	0.27914	-4.70454	3.2116	0.867534	0	-0.387634	-5.37116	2.54445	0.806785
DLL3	6	9	-0.0847921	-1.15073	0.918912	0.869601	0	-0.0559701	-4.93263	2.09314	0.969498	2	0.298822	-1.36822	1.57959	0.686733	2	-0.20073	-1.88872	1.10848	0.780951
DLST	2	0	2.28649	-0.307021	7.23526	0.0869465	0					0					2	3.13897	0.576656	8.08045	0.0153867
DLX2	1	1	-0.427967	-2.27465	1.02349	0.539669	0	1.27019	-1.22522	2.74532	0.222667	0	0.757281	-1.73585	2.22671	0.421874	0	-0.502979	-2.99493	0.963527	0.509941
DLX3	2	0	1.66169	-0.847723	6.58857	0.211484	0					0					2	2.41725	-0.113957	7.35041	0.0620897
DLX4	8	3	1.26889	0.0666476	2.79633	0.0375044	1	1.27597	-0.171892	3.36798	0.080338	5	2.2085	0.81282	3.75461	0.00224455	2	0.544926	-1.32263	2.26175	0.540085
DLX5	2	3	0.122433	-1.69291	1.78342	0.884845	1	2.3955	0.0250644	4.25265	0.0481026	0	-0.447826	-5.35776	1.91613	0.756423	1	0.22285	-2.12058	2.0434	0.823402
DLX6	1	0	0.99206	-1.9393	5.97529	0.515825	1	2.71295	-0.219996	7.69683	0.0686408	0					0
DMAC1	2	9	-0.974488	-2.63892	0.302284	0.141978	0	-0.152133	-5.01697	1.93935	0.915066	1	-0.293661	-2.53543	1.19147	0.731771	1	-0.654544	-2.89818	0.836383	0.427659
DMAC2	6	6	0.250321	-0.88913	1.38903	0.659962	0	-1.17427	-6.08277	1.13341	0.373602	1	0.0671866	-2.21646	1.66977	0.942448	5	1.03515	-0.170357	2.20414	0.0896988
DMAP1	4	7	0.014025	-1.27694	1.1886	0.981747	0	-0.885286	-5.84704	1.66729	0.547958	0	-1.10453	-5.97726	1.03008	0.377976	3	0.540408	-0.892396	1.77724	0.428171
DMBT1	28	40	0.193926	-0.294784	0.658986	0.428782	7	0.738112	-0.203918	1.51194	0.117203	8	0.340873	-0.449686	0.993176	0.37026	9	0.0188369	-0.76119	0.68775	0.959065
DMBX1	1	1	0.213205	-2.31242	2.73878	0.854915	0	2.07345	-2.91048	5.00652	0.29728	0	0.327153	-4.65619	3.25879	0.845639	1	1.11837	-1.40971	3.64634	0.348986
DMC1	2	7	-0.803412	-2.49644	0.541387	0.252913	0	0.00665481	-4.8742	2.18557	0.996419	1	0.0282713	-2.22885	1.56444	0.975051	1	-0.513878	-2.7841	1.0446	0.552894
DMD	3	2	1.0757	-0.695576	3.06565	0.232553	0	2.69899	-2.23149	5.22006	0.194657	1	1.41803	-1.10043	3.69151	0.238111	2	1.84544	-0.151532	4.00697	0.0685706
DMGDH	16	20	0.246999	-0.443237	0.926765	0.477976	4	1.28367	0.0516673	2.32328	0.0420604	8	0.916909	0.0374324	1.71471	0.0416041	3	-0.407576	-1.78423	0.684033	0.489639
DMKN	7	15	-0.219111	-1.17665	0.657131	0.631034	1	0.568526	-1.69588	2.07401	0.554596	1	-0.501287	-2.71669	0.908603	0.534424	2	-0.445191	-2.08614	0.768493	0.503916
DMP1	2	1	1.73428	-0.562822	4.41668	0.140743	0	1.99	-2.99417	4.92366	0.313294	1	1.55595	-0.957613	4.06952	0.198531	0	0.147815	-4.83552	3.07943	0.928788
DMPK	9	24	-0.342214	-1.16785	0.406605	0.379414	2	0.848244	-0.80797	2.06993	0.274031	1	-0.789465	-2.98869	0.572231	0.2958	4	-0.219089	-1.40809	0.743195	0.676686
DMRT1	1	1	-0.015705	-1.82022	1.44578	0.98226	1	1.50251	-0.266219	2.97928	0.0820372	0	0.221374	-2.27028	1.68716	0.794308	0	0.049471	-2.44215	1.51518	0.952095
DMRT2	6	11	-0.272403	-1.3548	0.740278	0.601588	0	-0.0396681	-4.91982	2.09988	0.978478	2	0.282375	-1.37824	1.5456	0.700851	3	-0.279171	-1.72466	0.943829	0.668499
DMRT3	9	20	-0.290019	-1.13114	0.481251	0.469258	2	0.804834	-0.920033	2.08611	0.318167	2	-0.293169	-1.9036	0.856057	0.652088	3	-0.500201	-1.8739	0.572642	0.386557
DMRTA1	5	7	0.284627	-0.922716	1.42906	0.63032	0	0.203777	-4.66924	2.34562	0.892893	0	-1.01604	-5.88642	1.11193	0.421792	3	1.00808	-0.435093	2.26609	0.156688
DMRTA2	0	1	-0.623197	-5.60662	2.30863	0.689441	0	2.74418	-2.2442	5.68836	0.195753	0	0.484796	-4.4992	3.41804	0.776215	0	0.578587	-4.40523	3.51141	0.736618
DMRTB1	0	1	-1.16232	-6.14556	1.76904	0.442887	0	1.60398	-3.38026	4.53785	0.398745	0	0.272453	-4.71105	3.20449	0.870587	0	-0.345793	-5.32916	2.58591	0.827787
DMRTC2	4	2	0.993263	-0.55606	2.76919	0.208487	1	3.23957	0.816604	5.31269	0.0139178	0	0.129469	-4.79867	2.64301	0.934427	2	0.974568	-0.981621	2.91753	0.310089
DMTF1	3	8	-0.418156	-1.85094	0.799766	0.513847	0	0.373495	-4.53913	2.68893	0.815001	2	0.435235	-1.26422	1.76982	0.572476	1	-0.462654	-2.7377	1.09589	0.596275
DMTN	3	3	0.337733	-0.892593	1.81471	0.596622	1	1.36609	-0.0746	3.24161	0.0614434	1	0.783344	-1.56646	2.61153	0.454127	1	0.559841	-1.78575	2.38807	0.585245
DMWD	4	2	0.870461	-0.6858	2.65804	0.273859	0	0.88848	-4.09596	3.75543	0.616211	3	1.71626	0.0374385	3.54344	0.0453518	1	0.811501	-1.61438	2.89143	0.462158
DMXL1	2	9	-0.755949	-2.42763	0.528419	0.265129	1	1.28325	-0.989991	2.83155	0.220429	0	-1.37241	-6.24275	0.735231	0.251001	0	-1.56633	-6.4316	0.523639	0.173523
DMXL2	6	12	-0.269952	-1.31402	0.68199	0.585219	0	-0.497529	-5.36783	1.60982	0.715049	3	0.456295	-0.91994	1.57105	0.477237	2	-0.503862	-2.19966	0.793215	0.474326
DNA2	11	23	-0.571082	-1.33176	0.134635	0.114234	2	-0.0811773	-1.72166	1.118	0.90634	2	-0.712841	-2.31777	0.423279	0.243383	3	-0.958917	-2.30097	0.0764534	0.0715873
DNAAF1	17	19	0.277974	-0.318468	0.899636	0.358957	0	-1.37798	-6.24516	0.717952	0.246171	6	0.545416	-0.441838	1.40465	0.260088	7	0.411396	-0.317254	1.13255	0.254161
DNAAF2	11	20	-0.177416	-0.906657	0.528373	0.622494	0	-0.770817	-5.62582	1.25733	0.546363	2	-0.299463	-1.91433	0.85976	0.64691	5	-0.107488	-1.18951	0.814546	0.828969
DNAAF3	14	15	0.0437157	-0.640016	0.689247	0.894749	0	-1.48739	-6.42843	0.873554	0.289101	2	-0.0429491	-1.60621	0.879265	0.941021	8	0.284644	-0.541076	1.00845	0.464887
DNAAF4	6	15	-0.524478	-1.52932	0.36677	0.255859	0	0.128324	-4.72653	2.16028	0.930578	3	0.140622	-1.21117	1.20517	0.816609	3	-0.174078	-1.52673	0.891908	0.767206
DNAAF5	15	22	0.173191	-0.423898	0.739971	0.557884	3	1.00916	-0.197009	1.87096	0.0907056	2	-0.335736	-1.87377	0.664126	0.561886	4	0.0417033	-0.901277	0.777343	0.920398
DNAH1	49	54	0.356791	-0.0327533	0.744183	0.0724244	6	0.751191	-0.207046	1.53711	0.115991	12	0.293279	-0.361542	0.869255	0.360647	19	0.216587	-0.335846	0.726242	0.429274
DNAH10	79	69	0.471418	0.145412	0.799964	0.00461905	9	0.711006	-0.0349217	1.34834	0.0606181	18	0.409993	-0.125671	0.89668	0.128494	38	0.529242	0.119202	0.925246	0.0120129
DNAH11	70	96	0.0454604	-0.25889	0.343346	0.767166	5	0.00470947	-0.891987	0.726464	0.990858	20	0.169026	-0.326271	0.613814	0.487535	26	-0.148893	-0.606456	0.271768	0.498832
DNAH12	6	15	-0.575922	-1.60975	0.351559	0.229293	0	-0.186239	-5.04644	1.8722	0.895044	2	0.00786207	-1.62631	1.20831	0.990961	3	-0.355736	-1.74947	0.773808	0.558726
DNAH14	9	14	-0.128939	-1.00539	0.702337	0.763525	0	-0.502201	-5.36936	1.5875	0.711192	2	0.0560958	-1.57731	1.25715	0.935898	4	-0.107398	-1.33422	0.92713	0.847877
DNAH2	50	85	0.191619	-0.144565	0.522317	0.260078	6	0.625041	-0.307087	1.38456	0.172868	14	0.314111	-0.178378	0.754552	0.197771	18	-0.085933	-0.633827	0.409744	0.74346
DNAH3	70	130	-0.205944	-0.508237	0.0887446	0.172061	11	0.207615	-0.47597	0.797458	0.528804	24	0.0951498	-0.36167	0.510752	0.670749	19	-0.700368	-1.2202	-0.235121	0.0024779
DNAH5	67	88	0.15324	-0.170783	0.471693	0.351168	6	0.244285	-0.674068	0.979461	0.569707	22	0.405006	-0.0684872	0.834887	0.0911853	28	0.0678525	-0.388113	0.493297	0.76335
DNAH6	47	88	-0.115881	-0.486388	0.243191	0.53057	5	0.154633	-0.866219	0.966429	0.7413	16	0.133859	-0.434916	0.641232	0.628564	15	-0.336014	-0.927233	0.189419	0.218773
DNAH7	80	106	0.0450374	-0.250368	0.33707	0.763568	8	0.112477	-0.68874	0.779289	0.764514	21	0.14526	-0.331153	0.577008	0.534955	29	-0.108455	-0.54309	0.295472	0.607489
DNAH8	68	102	0.0315495	-0.284333	0.341323	0.84317	13	0.522706	-0.130762	1.09914	0.112074	15	-0.124082	-0.696901	0.377735	0.643428	22	-0.1613	-0.65146	0.2847	0.490396
DNAH9	63	85	0.213123	-0.11444	0.532055	0.199718	5	0.407313	-0.593827	1.14302	0.385101	22	0.451835	-0.0255691	0.878259	0.0627493	23	0.116967	-0.35904	0.551653	0.617518
DNAI1	8	15	-0.101776	-0.82552	0.613045	0.772738	0	-0.726999	-5.60608	1.40472	0.585074	2	-0.299787	-1.92532	0.884467	0.651414	5	0.265942	-0.529875	1.09955	0.500618
DNAI2	6	10	-0.281843	-1.32756	0.688551	0.572815	1	0.579682	-1.71248	2.16456	0.55586	1	-0.324037	-2.5538	1.13086	0.700284	2	-0.396056	-2.07217	0.882704	0.57057
DNAJA1	1	3	-0.439704	-2.81105	1.42964	0.654712	1	1.70274	-0.658448	3.55666	0.134567	0	-0.391566	-5.32633	2.09083	0.79327	0	-0.672639	-5.6045	1.78596	0.641708
DNAJA2	1	0	1.98802	-0.94319	6.97119	0.180267	0					1	3.17596	0.244303	8.1593	0.034843	0
DNAJA3	0	3	-1.7152	-6.62155	0.639086	0.172975	0	0.926716	-3.98796	3.31547	0.587602	0	-0.429694	-5.33449	1.91787	0.765268	0	-0.845256	-5.75747	1.53736	0.541711
DNAJA4	7	4	0.534255	-0.646949	1.82631	0.377812	0	-0.286509	-5.25285	2.31937	0.854523	3	1.21271	-0.320759	2.66368	0.114491	2	0.0837396	-1.77989	1.71468	0.922891
DNAJB1	4	4	-0.00349843	-1.38047	1.37114	0.99589	0	0.334486	-4.57281	2.66374	0.83266	2	1.01263	-0.739054	2.52634	0.229919	1	-0.320538	-2.65585	1.41891	0.735193
DNAJB11	0	1	-0.267985	-5.25174	2.66466	0.86693	0	1.18624	-3.80067	4.12671	0.516085	0	1.17599	-3.80882	4.11126	0.518882	0	0.911294	-4.07308	3.84548	0.607926
DNAJB13	1	5	-0.771169	-3.08676	0.924005	0.393171	1	1.16776	-1.25093	2.97926	0.296204	0	-0.660512	-5.54891	1.56562	0.628879	0	-0.878656	-5.78069	1.42878	0.51739
DNAJB2	1	6	-0.587791	-2.75014	0.716193	0.416586	0	0.629555	-3.31948	2.11691	0.570884	0	-0.437727	-5.1126	1.19607	0.688566	1	0.139582	-1.93225	1.41184	0.856666
DNAJB4	2	6	-0.629376	-2.26619	0.553395	0.317006	0	-0.390248	-5.3027	1.71264	0.786644	1	0.0122906	-2.13636	1.30986	0.987647	0	-1.11977	-5.95593	0.710609	0.308297
DNAJB5	1	0	0.489719	-0.975989	2.98134	0.521453	0					0					1	1.00393	-0.461973	3.49564	0.175992
DNAJB6	3	3	0.479128	-1.08427	2.04549	0.53244	0	1.59973	-3.32637	4.0321	0.38839	0	-0.223904	-5.13782	2.17058	0.88053	2	0.944774	-0.856651	2.59441	0.276985
DNAJB7	2	3	0.418968	-1.43024	2.18005	0.634592	1	2.26492	-0.157462	4.22696	0.0635513	0	0.111991	-4.82223	2.61204	0.943401	1	0.845453	-1.54283	2.82705	0.433606
DNAJB8	1	1	0.0590473	-2.53749	2.65524	0.961256	0	1.78185	-3.20586	4.72436	0.357522	0	0.896518	-4.08885	3.83318	0.61344	1	0.670421	-1.91014	3.25058	0.580198
DNAJB9	5	4	0.617365	-0.666165	1.95031	0.339506	0	0.973782	-3.93789	3.33074	0.570247	3	1.45375	-0.0691998	2.89442	0.0602792	1	0.395727	-1.90948	2.09223	0.686405
DNAJC1	12	10	0.536747	-0.214603	1.29416	0.157828	0	0.496613	-3.97534	1.98362	0.691089	2	0.298137	-1.16677	1.30692	0.628186	8	1.00165	0.154447	1.83635	0.0219424
DNAJC10	9	14	-0.0629254	-0.937111	0.767126	0.883192	0	-0.525932	-5.40326	1.60929	0.70086	3	0.271367	-1.08586	1.34921	0.660843	4	0.130745	-1.09558	1.15673	0.817856
DNAJC11	1	1	-0.155468	-2.68949	2.37841	0.894402	0	1.48903	-3.4958	4.42433	0.428315	0	0.211808	-4.77191	3.14438	0.898694	1	0.431912	-2.15758	3.02112	0.721921
DNAJC12	4	4	0.567098	-0.809592	1.94191	0.406612	1	2.21824	-0.119506	3.98121	0.0601303	0	-0.348585	-5.24419	1.92487	0.808298	2	0.821774	-0.95409	2.36072	0.330893
DNAJC13	6	6	0.485067	-0.539634	1.43343	0.333606	2	1.20881	-0.319044	2.44987	0.104964	3	0.9123	-0.335424	1.963	0.134831	0	-0.729697	-5.61165	1.21522	0.573065
DNAJC14	2	3	0.276353	-1.67919	2.18558	0.76939	0	2.03887	-2.89423	4.50558	0.295444	0	0.0872131	-4.84775	2.62242	0.955837	1	0.334345	-2.1852	2.54335	0.77025
DNAJC15	3	10	-0.757288	-2.02478	0.3014	0.16949	0	-0.805396	-5.67843	1.329	0.538345	1	0.13917	-1.44381	1.26291	0.833535	0	-2.64173	-7.52137	-0.495789	0.0102508
DNAJC16	13	16	0.288925	-0.465193	1.0272	0.445993	1	0.687178	-1.59367	2.19805	0.485175	4	0.506253	-0.681486	1.48827	0.371479	7	0.520919	-0.429378	1.3804	0.267774
DNAJC17	7	6	0.598306	-0.48876	1.71629	0.276717	1	1.59549	-0.925081	3.42924	0.186893	2	0.903566	-0.814192	2.30198	0.268113	3	0.781044	-0.679109	2.08458	0.271407
DNAJC18	1	8	-1.0966	-3.35674	0.435394	0.175564	0	0.316877	-4.6103	2.65861	0.843232	1	0.196942	-2.05741	1.71428	0.830051	0	-1.23839	-6.10803	0.879858	0.31068
DNAJC19	4	8	-0.171068	-1.4685	1.00145	0.779574	0	-0.168721	-5.08774	2.12905	0.910522	0	-0.980486	-5.85112	1.14208	0.440381	3	0.506656	-0.975244	1.78554	0.473153
DNAJC2	3	5	-0.0102582	-1.35895	0.713638	0.981214	0	0.710291	-3.89127	1.49191	0.400461	0	0.103933	-4.63236	0.907408	0.866251	1	0.18444	-1.75435	0.928045	0.714041
DNAJC21	8	11	0.158286	-0.813696	1.08999	0.742095	3	1.81787	0.369019	3.03718	0.0170566	1	-0.113307	-2.34594	1.34484	0.895898	2	-0.145805	-1.81947	1.12722	0.837785
DNAJC22	7	8	-0.00230719	-0.863639	0.842646	0.995628	0	-0.536522	-5.32103	1.18939	0.645596	0	-1.03025	-5.82617	0.731683	0.334867	5	0.421361	-0.513893	1.31212	0.355886
DNAJC24	2	2	0.0733587	-1.92629	2.06778	0.940164	1	3.06643	0.648953	5.11447	0.0181546	0	0.574217	-4.35807	3.10144	0.729276	1	-0.396233	-2.88775	1.91291	0.725954
DNAJC25	2	0	1.74168	-0.81339	6.68148	0.196601	0					0					1	1.2475	-1.68523	6.23129	0.408815
DNAJC27	8	7	0.936773	-0.0816303	1.98277	0.0709208	0	1.07651	-3.79288	3.19761	0.526136	6	1.8608	0.745664	2.95561	0.00166009	1	0.154076	-2.11628	1.73254	0.868171
DNAJC28	11	17	-5.73211e-05	-0.787144	0.749913	0.999881	1	-0.133512	-2.37897	1.33873	0.878561	7	0.914182	-0.0179867	1.75041	0.0542345	2	-0.590539	-2.21554	0.590059	0.35699
DNAJC3	7	8	0.568343	-0.482388	1.61009	0.282078	1	1.64818	-0.62657	3.21542	0.130209	2	0.951289	-0.741155	2.28753	0.237295	2	0.314846	-1.3884	1.6786	0.681819
DNAJC30	3	4	0.27613	-1.24462	1.71357	0.705806	0	0.823605	-4.11721	3.29502	0.630883	0	-0.694047	-5.59736	1.60983	0.617132	3	1.21103	-0.307443	2.64552	0.111428
DNAJC4	6	9	0.0862449	-1.02094	1.15014	0.874294	1	0.822971	-1.54357	2.52194	0.435658	1	0.0631704	-2.20741	1.60639	0.945034	3	0.414235	-1.04726	1.67618	0.549431
DNAJC5B	1	6	-1.51462	-3.8369	0.152203	0.0771832	1	1.18006	-1.11942	2.83525	0.261765	0	-1.08916	-5.96883	1.08924	0.392151	0	-1.94191	-6.86945	0.42522	0.122023
DNAJC5G	2	1	0.813546	-1.20676	3.2071	0.422102	0	2.36525	-2.62331	5.30988	0.248173	1	1.56562	-0.950838	4.08194	0.196563	0	0.063055	-4.92086	2.99611	0.969381
DNAJC6	1	7	-1.26146	-3.48018	0.0945041	0.0715678	0	-0.724049	-5.654	1.31086	0.596727	0	-1.03075	-5.84099	0.752191	0.341742	1	-0.337753	-2.48939	0.951187	0.652581
DNAJC7	3	2	0.813149	-0.933675	2.69901	0.354821	0	1.75871	-3.17394	4.2871	0.352572	2	1.54756	-0.414586	3.47471	0.11492	0	-0.451794	-5.37876	2.05788	0.75951
DNAJC8	3	1	0.943072	-0.902771	3.30099	0.322329	0	2.38638	-2.59783	5.32016	0.244314	3	2.42052	0.579367	4.7801	0.0104538	0	0.112491	-4.87085	3.04413	0.945611
DNAJC9	6	2	0.96805	-0.427584	2.68101	0.179146	1	1.6868	-1.00074	3.98913	0.1992	1	1.08484	-1.30882	3.10545	0.324926	4	1.10628	-0.495806	2.91561	0.175347
DNAL1	1	5	-0.265498	-2.55353	1.36507	0.770075	0	1.09407	-3.78754	3.28915	0.523003	0	-0.334007	-5.21419	1.85639	0.813319	1	0.838573	-1.48122	2.53979	0.415606
DNAL4	1	0	1.8065	-1.12468	6.78965	0.224348	1	5.01954	2.08641	10.0035	0.00196248	0					0
DNASE1	20	26	0.248551	-0.314593	0.808893	0.382815	3	0.569109	-0.701309	1.57378	0.334919	2	-0.56887	-2.14596	0.503634	0.335517	10	0.304687	-0.4764	1.01938	0.427264
DNASE1L1	0	1	-0.195465	-5.1787	2.73591	0.903227	0	2.70129	-2.28319	5.63575	0.200617	0	0.780175	-4.20334	3.71223	0.656312	0	0.704611	-4.27878	3.63637	0.685588
DNASE1L2	13	14	0.269781	-0.52355	1.06615	0.5017	3	1.097	-0.41559	2.38426	0.143387	1	-0.603174	-2.82997	0.83613	0.455975	5	0.17046	-0.970934	1.17919	0.754167
DNASE1L3	3	5	-0.135207	-1.62199	1.21403	0.845893	0	0.644285	-4.27352	2.98941	0.697075	0	-0.660991	-5.54283	1.53483	0.625581	2	0.346122	-1.39685	1.80351	0.664408
DNASE2	5	3	0.277298	-1.07624	1.76621	0.689775	1	1.26851	-1.28474	3.36642	0.294085	0	-0.525503	-5.43399	1.83332	0.712946	4	0.768662	-0.690013	2.30806	0.295514
DNASE2B	9	19	-0.425542	-1.26343	0.345068	0.284556	1	0.0269411	-2.22002	1.49382	0.975876	2	-0.431269	-2.04564	0.726426	0.502254	2	-1.04077	-2.66731	0.13832	0.0881533
DND1	2	5	-0.619388	-2.35213	0.826672	0.409793	0	-0.125955	-5.03762	2.20525	0.933137	0	-0.748643	-5.62945	1.44384	0.575457	1	-0.195975	-2.48927	1.44345	0.830991
DNER	1	1	0.642392	-1.88721	3.17194	0.585198	0	0.937023	-4.0479	3.87256	0.598848	0	0.694004	-4.28984	3.62688	0.689854	0	0.472168	-4.51149	3.40458	0.781601
DNHD1	102	127	0.203955	-0.0634958	0.469392	0.134429	5	-0.0532336	-0.957824	0.661816	0.895006	28	0.255675	-0.171553	0.648256	0.232162	49	0.273433	-0.0764193	0.607678	0.123438
DNLZ	2	2	0.539748	-1.49627	2.50883	0.582954	0	2.49561	-2.44709	5.06252	0.222738	0	0.840506	-4.08973	3.36128	0.622584	0	0.190583	-4.73647	2.70055	0.904176
DNM1	6	1	2.65957	0.917732	5.03747	0.00194455	0	3.30775	-1.68934	6.27392	0.138665	2	3.14525	0.892621	5.7754	0.00707955	4	3.36702	1.23697	5.94457	0.00167334
DNM1L	4	8	-0.039822	-1.32227	1.1042	0.94733	0	0.759623	-4.11071	2.88434	0.641167	1	0.367307	-1.90888	1.91558	0.699067	2	0.203511	-1.49663	1.53184	0.787477
DNM2	1	1	0.219992	-2.45333	2.8924	0.863002	0	2.77844	-2.20596	5.7127	0.19117	0	1.23786	-3.74565	4.16992	0.499478	1	0.767227	-2.00775	3.54082	0.572978
DNM3	5	6	0.475282	-0.77412	1.70339	0.445032	1	1.57527	-0.816526	3.3284	0.166892	2	1.09893	-0.632618	2.53009	0.189362	0	-0.953647	-5.83537	1.23732	0.463607
DNMBP	19	22	0.409956	-0.226911	1.03929	0.204315	2	0.477922	-1.21064	1.75923	0.532667	6	0.585839	-0.390281	1.42577	0.222262	7	0.204029	-0.728409	1.02589	0.648916
DNMT3A	14	34	-0.386886	-1.04343	0.220604	0.216609	2	0.146858	-1.50572	1.35192	0.837133	1	-1.27144	-3.46002	0.059728	0.0637158	6	-0.292503	-1.23901	0.496348	0.488728
DNMT3B	0	3	-1.49341	-6.40154	0.871277	0.246627	0	1.37382	-3.53433	3.73732	0.443927	0	-0.380721	-5.28682	1.97362	0.79287	0	-0.68086	-5.59018	1.68942	0.628069
DNMT3L	6	16	-0.487355	-1.48373	0.390462	0.28524	1	0.388113	-1.85594	1.8507	0.675785	0	-1.66524	-6.51606	0.344782	0.12612	3	-0.227322	-1.57876	0.832861	0.696721
DNPEP	8	11	0.345154	-0.360244	1.10283	0.329953	0	-0.554957	-5.44782	1.65857	0.689879	3	0.697369	-0.423414	1.69836	0.201775	4	0.514549	-0.337975	1.41167	0.218276
DNPH1	5	3	0.710329	-0.636546	2.19416	0.300528	0	-0.267792	-5.18975	2.17282	0.857837	1	0.432247	-1.90298	2.2391	0.668084	4	1.41605	-0.0290654	2.94021	0.0545775
DNTT	12	23	-0.0326371	-0.783054	0.67718	0.929461	1	-0.273978	-2.75001	1.40304	0.78664	2	-0.351627	-1.95945	0.791275	0.584467	5	-0.0115048	-1.07496	0.879302	0.981216
DNTTIP1	1	2	-0.313927	-2.73276	1.73671	0.763074	0	0.508221	-4.46096	3.20901	0.763628	0	-0.266489	-5.20055	2.26728	0.860394	1	0.529624	-1.90156	2.59447	0.626276
DNTTIP2	19	21	0.341287	-0.297349	0.973878	0.29146	1	0.0460626	-2.18683	1.49064	0.958352	10	0.973094	0.174004	1.71102	0.0184184	3	-0.594088	-1.93259	0.438624	0.280456
DOC2A	2	8	-0.175144	-1.48229	0.903083	0.756387	1	1.24369	-0.190616	2.63683	0.0816204	0	-0.881387	-5.75068	1.23349	0.493324	1	-0.107452	-2.35951	1.41083	0.903447
DOC2B	2	1	0.691095	-1.33718	3.09117	0.49786	0	2.41033	-2.57397	5.34434	0.240684	0	0.402593	-4.58085	3.33447	0.811936	2	1.51364	-0.525912	3.92242	0.140668
DOCK1	17	22	0.178546	-0.371689	0.719637	0.51794	2	0.423536	-1.06624	1.41149	0.505792	3	-0.134494	-1.34377	0.727789	0.784501	9	0.444929	-0.249096	1.07839	0.197236
DOCK10	10	12	0.345297	-0.527617	1.20141	0.430738	0	-0.450697	-5.33542	1.72764	0.746976	2	0.280552	-1.36951	1.51834	0.69966	5	0.508053	-0.621617	1.51407	0.356654
DOCK11	1	7	-0.600891	-2.76956	0.32122	0.246287	0	0.608863	-2.33529	1.48233	0.404491	0	-0.247867	-4.67653	0.723005	0.706481	0	-0.449885	-5.09129	0.563865	0.484761
DOCK2	3	5	0.156877	-1.31968	1.49834	0.822083	0	1.3186	-3.57385	3.55927	0.456265	2	1.07211	-0.65607	2.51129	0.198519	1	0.216896	-2.07023	1.84575	0.819113
DOCK3	6	2	1.16858	-0.039921	2.83397	0.0587212	0	0.562219	-4.41655	3.35524	0.74251	1	1.13768	-0.295977	2.79141	0.108649	5	2.11539	0.663554	3.84997	0.00444067
DOCK4	6	11	0.204638	-0.89803	1.25306	0.706114	2	1.3817	-0.607898	2.93917	0.15798	0	-0.926156	-5.79337	1.17842	0.467189	4	0.774393	-0.543488	1.95293	0.232825
DOCK5	9	22	-0.402094	-1.23816	0.363993	0.310146	1	0.136188	-2.10177	1.57639	0.878996	5	0.430051	-0.632173	1.32347	0.398477	2	-0.935062	-2.55525	0.232962	0.126051
DOCK6	27	60	-0.407112	-0.877778	0.0322823	0.069988	1	-0.862126	-3.05442	0.455146	0.238257	4	-0.787293	-1.90349	0.0507771	0.0679354	14	-0.245626	-0.864805	0.296274	0.390902
DOCK7	4	9	-0.315885	-1.5685	0.786081	0.583704	0	0.43146	-4.43063	2.5097	0.780615	2	0.370007	-1.29434	1.64824	0.619226	2	-0.198764	-1.90804	1.12534	0.786127
DOCK8	13	21	-0.000347924	-0.720077	0.6847	0.999218	2	0.644542	-1.01995	1.87855	0.398436	2	-0.350752	-1.95891	0.792513	0.585564	5	-0.05443	-1.11408	0.833317	0.910619
DOCK9	6	14	-0.344553	-1.37309	0.582384	0.475059	0	-1.10482	-5.98174	1.04293	0.380983	5	0.934029	-0.163007	1.89071	0.0906103	1	-1.18473	-3.43352	0.299613	0.12906
DOHH	1	4	-0.747851	-3.09334	1.04253	0.427065	0	-0.405835	-5.38052	2.2835	0.795173	0	-0.423167	-5.32734	1.89477	0.76849	0	-0.669501	-5.57192	1.65505	0.630905
DOK1	1	16	-2.00261	-4.22297	-0.584783	0.00314309	0	-0.63015	-5.4919	1.43608	0.633254	0	-1.83499	-6.68867	0.188834	0.085154	1	-1.16707	-3.38977	0.253438	0.11836
DOK2	7	9	0.59196	-0.485412	1.66211	0.275292	2	1.51783	-0.425478	3.13886	0.116377	0	-0.75424	-5.63003	1.39622	0.568941	3	0.922795	-0.51976	2.17374	0.191676
DOK3	6	8	0.0910159	-0.774559	0.903768	0.826287	0	0.447447	-3.95594	1.88727	0.708334	3	0.529671	-0.675318	1.50233	0.342176	2	0.226141	-0.975941	1.13636	0.665161
DOK4	3	8	-0.567568	-2.00315	0.651609	0.37289	0	0.242064	-4.63905	2.39939	0.874358	1	0.0617136	-2.18869	1.5734	0.945379	1	-0.868978	-3.16573	0.720801	0.311643
DOK5	3	6	-0.224546	-1.68979	1.07054	0.739335	1	1.0542	-1.30698	2.84226	0.327411	1	0.267322	-2.00267	1.84386	0.775816	1	-0.405906	-2.74437	1.2634	0.662769
DOK6	4	3	0.562013	-0.954992	2.2986	0.469839	1	1.95755	-0.501939	4.12474	0.105833	0	-0.156233	-5.08956	2.37945	0.91877	3	1.21833	-0.424348	3.00298	0.141263
DOK7	3	4	0.41988	-1.08785	1.84399	0.563911	0	0.955974	-3.95195	3.27553	0.575663	1	0.799014	-1.50732	2.49662	0.432537	0	-0.693836	-5.58649	1.56538	0.612422
DOLK	6	12	-0.43212	-1.46701	0.510646	0.374929	0	-1.13998	-6.03006	1.08126	0.375486	2	0.174603	-1.47985	1.41786	0.808891	3	-0.281828	-1.67118	0.849114	0.644241
DOLPP1	2	3	-0.229597	-2.03582	1.42662	0.783046	1	1.45424	-1.38299	3.92505	0.301522	0	0.00711617	-4.91054	2.40886	0.996302	1	0.0434862	-2.33985	1.91518	0.965828
DONSON	6	16	-0.395413	-1.39461	0.486195	0.390274	0	-0.492992	-5.35253	1.5592	0.713961	3	0.331053	-1.01707	1.38846	0.591073	2	-0.477551	-2.09894	0.697372	0.460004
DOP1A	6	12	-0.131115	-1.18048	0.824189	0.792948	1	1.30921	-0.921491	2.7601	0.202515	1	-0.25978	-2.48415	1.1772	0.757828	2	-0.484095	-2.19953	0.812957	0.494766
DOP1B	22	42	-0.0321611	-0.555933	0.469256	0.901397	2	0.238778	-1.3776	1.3824	0.732292	8	0.240291	-0.574761	0.936709	0.538413	8	-0.0991379	-0.866424	0.561134	0.780398
DOT1L	1	3	-0.441246	-2.79977	1.4026	0.649686	1	1.78282	-0.773029	3.85572	0.151923	0	-0.228876	-5.14283	2.15457	0.877762	0	-0.560423	-5.47096	1.80687	0.694315
DPAGT1	4	10	-0.162798	-1.42732	0.958745	0.782363	2	2.00276	0.243343	3.39026	0.0288418	1	0.232689	-2.01001	1.72341	0.798632	1	-0.307273	-2.55321	1.19372	0.721016
DPCD	2	5	-0.518393	-2.29341	0.997783	0.510446	0	0.897696	-4.01085	3.21364	0.596726	1	0.630102	-1.66657	2.28462	0.526393	1	-0.334975	-2.706	1.47096	0.73282
DPEP1	8	12	0.00843028	-0.936352	0.907766	0.985506	1	0.684215	-1.96419	2.54617	0.576196	0	-1.23926	-6.09567	0.803257	0.296557	3	-0.0873353	-1.51538	1.08285	0.89173
DPEP2	6	8	-0.0221619	-1.12274	1.04237	0.967335	1	0.405722	-1.91015	2.06218	0.680732	3	0.556658	-0.871079	1.77952	0.412707	1	-0.727817	-2.99158	0.81845	0.387879
DPF2	2	0	1.7448	-0.783614	6.67722	0.190806	0					1	2.34208	-0.591804	7.32634	0.114623	1	2.24081	-0.690763	7.22413	0.130712
DPF3	3	1	1.40046	-0.505771	3.81161	0.152254	0	3.31948	-1.66553	6.25525	0.136683	0	1.25741	-3.72618	4.18964	0.493573	2	1.90736	-0.251451	4.43182	0.0822042
DPH2	15	9	1.07323	0.250714	1.9467	0.0104628	0	-0.419214	-5.30418	1.76517	0.765181	3	1.00221	-0.411014	2.18808	0.149624	7	1.03636	7.21917e-05	2.04312	0.0499848
DPH3	4	3	0.791707	-0.696336	2.35563	0.291735	0	2.34397	-2.56356	4.70391	0.240177	1	1.22442	-1.16118	3.10677	0.268386	2	1.00786	-0.875787	2.74582	0.272143
DPH5	4	7	-0.0586366	-1.35095	1.13495	0.924125	0	0.315135	-4.59485	2.5989	0.842007	2	0.738842	-0.971647	2.12068	0.355964	1	-0.239311	-2.50701	1.32784	0.787868
DPH6	6	8	0.103668	-0.98697	1.14996	0.846501	0	-0.166893	-5.03894	1.96776	0.907384	2	0.413375	-1.26661	1.72728	0.585724	4	0.571066	-0.687839	1.69802	0.350598
DPH7	8	10	0.0761184	-0.736636	0.83875	0.841407	1	0.772341	-1.05887	1.72114	0.276935	1	-0.0671605	-2.22312	0.942888	0.920659	5	0.29147	-0.644842	1.11969	0.494308
DPM1	12	3	2.00525	0.858125	3.41304	0.000384088	2	2.2699	0.0657321	4.46601	0.0437429	5	2.59429	1.23075	4.08906	0.000324389	3	1.95513	0.283082	3.67218	0.0233089
DPM2	1	1	0.0163501	-2.49478	2.52748	0.988706	0	0.416699	-4.56773	3.35102	0.805844	1	1.24443	-1.28195	3.77074	0.299469	0	0.0762788	-4.90735	3.00862	0.962997
DPM3	0	4	-1.70581	-6.60016	0.559593	0.161592	0	0.791759	-4.1155	3.12946	0.636279	0	-0.569144	-5.4647	1.70353	0.683642	0	-0.826694	-5.72368	1.44935	0.541636
DPP10	3	2	0.582526	-1.18137	2.49235	0.514158	0	1.08642	-3.89677	3.91588	0.547361	0	-0.309274	-5.26152	2.29938	0.840511	2	1.4238	-0.536545	3.35798	0.144677
DPP3	6	17	-0.350492	-1.35648	0.540373	0.451836	0	-0.109726	-4.96723	1.93137	0.938581	1	-0.449708	-2.66053	0.947085	0.577462	4	0.0829843	-1.13891	1.10337	0.882962
DPP4	13	14	0.258077	-0.525584	1.03791	0.514148	1	0.0332156	-2.27112	1.65951	0.971924	4	0.519209	-0.688154	1.53744	0.369531	5	0.143257	-0.988197	1.13295	0.789457
DPP6	4	8	-0.107398	-1.37391	1.03018	0.856675	0	0.569394	-4.31393	2.73759	0.722308	0	-0.852722	-5.71931	1.24997	0.507538	2	0.221986	-1.45872	1.53916	0.766035
DPP7	14	23	0.235423	-0.255857	0.750829	0.344647	4	0.929509	0.0597401	1.90731	0.0369865	1	0.0817864	-1.10178	0.878835	0.862639	4	-0.0692735	-1.08426	0.750634	0.878239
DPP8	3	2	0.700235	-0.939226	2.4947	0.394291	0	1.785	-3.14755	4.31347	0.346755	0	0.0816358	-4.84729	2.59789	0.95843	2	1.10053	-0.771574	2.97236	0.23098
DPP9	2	4	0.436214	-1.41401	2.1379	0.619347	0	1.65085	-3.26873	4.04543	0.374838	0	0.250668	-4.67318	2.65766	0.874531	2	1.46874	-0.447257	3.2451	0.124121
DPPA2	6	6	0.578223	-0.553729	1.70938	0.308549	0	1.20767	-3.67847	3.40458	0.487882	1	0.407435	-1.86276	1.98217	0.668856	3	0.915026	-0.536564	2.19463	0.198404
DPPA3	6	13	-0.400421	-1.4434	0.551871	0.416168	1	-0.256894	-2.57677	1.3944	0.783074	2	0.0778747	-1.56942	1.3079	0.912613	1	-0.892644	-3.11885	0.548343	0.253374
DPPA4	10	6	1.20424	0.177812	2.30937	0.0214407	1	2.29391	8.77151e-05	3.92303	0.0499936	3	1.5858	0.115652	2.90095	0.0360717	5	1.39464	0.0806033	2.68193	0.0381196
DPPA5	3	5	-0.115465	-1.60153	1.23695	0.868382	0	0.831003	-4.0769	3.14519	0.621351	0	-0.708079	-5.60104	1.52898	0.603952	0	-1.12704	-6.02845	1.14161	0.389771
DPRX	4	5	0.508825	-0.874347	1.87785	0.458453	0	1.38885	-3.50598	3.64332	0.436967	1	0.88152	-1.42636	2.56923	0.390626	2	0.700237	-1.10871	2.30102	0.415118
DPT	3	8	-0.278365	-1.69116	0.916207	0.660085	0	0.501961	-4.37282	2.64341	0.750537	0	-0.929962	-5.79417	1.1614	0.462938	2	0.141143	-1.53397	1.44526	0.848022
DPY19L1	2	6	-0.618926	-2.41558	0.919075	0.438631	1	1.40377	-0.905997	3.09917	0.194017	0	-0.524533	-5.40982	1.69341	0.705246	1	-0.653073	-3.07955	1.28742	0.525854
DPY19L2	4	13	-0.738944	-1.94826	0.281375	0.161829	0	-0.498771	-5.37699	1.65482	0.71723	3	0.247357	-1.11873	1.34006	0.691185	1	-0.981683	-3.20528	0.448449	0.201505
DPY19L3	2	15	-1.5144	-3.14586	-0.318515	0.0107487	0	-0.475183	-5.33311	1.57164	0.724102	0	-1.69161	-6.54439	0.329223	0.120704	1	-1.12673	-3.35233	0.300155	0.135306
DPY19L4	23	19	0.318026	-0.295848	0.942643	0.30954	2	0.429203	-1.21185	1.63957	0.557848	6	0.522766	-0.461249	1.37691	0.277685	14	0.734558	0.0179912	1.42842	0.0446932
DPYD	25	27	0.370453	-0.195559	0.93422	0.197893	3	0.718042	-0.693126	1.81508	0.286011	5	0.180787	-0.861083	1.03996	0.709124	11	0.491357	-0.267786	1.1896	0.196023
DPYS	7	8	0.0396048	-1.02254	1.10541	0.94075	1	-0.359569	-2.69701	1.3995	0.705476	2	0.594902	-1.11743	1.97654	0.45252	1	-0.680863	-2.98319	0.946912	0.442107
DPYSL2	2	2	0.514713	-1.35873	2.38781	0.568674	0	0.921858	-4.03532	3.55326	0.598283	0	0.149575	-4.78792	2.696	0.925001	1	0.874473	-1.51922	2.89496	0.420715
DPYSL3	1	1	0.0266554	-2.48465	2.53797	0.981591	0	0.145963	-4.83831	3.0799	0.929714	0	0.404374	-4.57946	3.33721	0.811197	0	-0.0637735	-5.04744	2.86867	0.968698
DPYSL4	6	11	-0.204953	-1.24352	0.75008	0.67895	0	-1.09427	-5.98008	1.10243	0.393924	3	0.504811	-0.875886	1.62919	0.435747	2	-0.231468	-1.87925	1.0066	0.736859
DPYSL5	1	2	-0.499366	-2.91062	1.54604	0.62857	1	2.16391	-0.242966	4.20286	0.0723959	0	-0.13151	-5.07005	2.41913	0.932095	0	-0.635781	-5.56941	1.89674	0.66304
DQX1	17	25	0.21145	-0.437957	0.840622	0.516452	2	0.595547	-1.05768	1.80522	0.428454	5	0.366197	-0.683214	1.23613	0.462586	7	0.415712	-0.496846	1.21632	0.350899
DRAM1	2	1	0.283516	-1.29022	1.73674	0.679414	1	1.29575	-0.934515	2.74475	0.187399	0	0.47423	-2.01751	1.94023	0.594525	1	0.633352	-1.13444	2.1101	0.400076
DRAM2	6	9	0.340456	-0.737187	1.36013	0.521169	0	-0.458592	-5.42702	2.10823	0.766124	3	0.887146	-0.522672	2.06887	0.196584	3	0.655613	-0.750977	1.83644	0.329359
DRAP1	0	2	-0.993645	-5.92942	1.54687	0.482778	0	1.83651	-3.10773	4.41008	0.337717	0	0.408612	-4.52536	2.9425	0.802128	0	-0.233296	-5.16622	2.29684	0.877932
DRAXIN	2	3	0.28889	-1.55375	1.97426	0.738587	0	1.22591	-3.74536	3.89363	0.500423	1	1.06127	-1.28028	2.87838	0.319473	1	0.631656	-1.72046	2.46351	0.541845
DRC1	11	24	-0.194857	-0.961529	0.517544	0.598767	1	0.169833	-2.07289	1.60955	0.850441	6	0.542262	-0.426408	1.37124	0.252709	4	-0.356259	-1.55584	0.614188	0.496041
DRC3	6	5	0.702017	-0.459615	1.9002	0.23161	0	0.787095	-4.11242	3.04882	0.636374	4	1.60226	0.271213	2.87974	0.0202346	2	0.582039	-1.14427	2.02225	0.467643
DRC7	17	14	0.496316	-0.220836	1.22876	0.174357	3	1.13848	-0.291629	2.31276	0.109541	4	0.352707	-0.844275	1.35255	0.531685	8	0.61203	-0.297093	1.4611	0.179133
DRD1	0	4	-0.444051	-3.58125	0.171802	0.185069	0	0.241479	-1.33547	0.84466	0.587776	0	-0.103466	-1.73885	0.493319	0.781635	0	-0.203644	-2.29232	0.397909	0.573126
DRD2	0	1	-0.173454	-2.66507	1.29224	0.827209	0	1.13692	-1.35532	2.60414	0.262229	0	0.473419	-2.01835	1.93948	0.595109	0	0.300466	-2.19123	1.76635	0.727328
DRD3	3	6	-0.164683	-1.62055	1.11785	0.805973	1	0.749953	-1.91507	2.73675	0.547348	1	0.37576	-1.88941	1.94131	0.691141	0	-1.2175	-6.09115	0.930283	0.324896
DRD4	2	6	-0.34977	-2.10776	1.11782	0.652211	0	0.595424	-4.29457	2.8203	0.712445	1	0.479158	-1.81095	2.1044	0.623044	0	-0.769527	-5.66332	1.47521	0.570523
DRD5	0	3	-1.60561	-6.5215	0.783416	0.213425	0	-0.277013	-5.25243	2.45019	0.860971	0	-0.432897	-5.35551	1.97756	0.767796	0	-0.524778	-5.43091	1.82693	0.712662
DRG1	2	4	0.0612561	-1.74107	1.62014	0.940683	0	1.82761	-3.07512	4.12476	0.332236	0	-0.0155047	-4.90563	2.23456	0.99171	1	0.645966	-1.66176	2.34426	0.52011
DRG2	3	6	0.259357	-1.225	1.58672	0.71204	0	1.09649	-3.78906	3.30303	0.523045	1	0.763638	-1.51613	2.36105	0.443125	2	0.709501	-1.02229	2.14434	0.382065
DRGX	0	4	-1.78023	-6.66777	0.460158	0.136144	0	0.566203	-4.32408	2.81863	0.725104	0	-0.455048	-5.34306	1.78717	0.746036	0	-0.86768	-5.75533	1.37359	0.514431
DRICH1	4	11	-0.636245	-1.87703	0.432208	0.25129	1	0.920189	-1.39448	2.49794	0.371853	1	-0.270141	-2.49976	1.18202	0.749739	0	-1.81322	-6.67515	0.25725	0.0986844
DROSHA	7	16	-0.209174	-1.14425	0.634533	0.635748	0	-0.161164	-5.01563	1.86759	0.908901	4	0.608811	-0.574121	1.58425	0.285099	2	-0.414257	-2.03621	0.762376	0.525003
DRP2	5	3	0.841794	-0.505027	2.32138	0.219157	0	1.71514	-3.19872	4.09438	0.358876	2	1.37838	-0.453926	3.06201	0.129032	2	1.02121	-0.78587	2.67364	0.243571
DSC1	8	17	-0.204515	-1.08913	0.604708	0.627855	1	0.273179	-1.97964	1.75574	0.767056	0	-1.86613	-6.71658	0.14098	0.0753964	4	-0.0308571	-1.21266	0.940553	0.953975
DSC2	7	9	0.357084	-0.695056	1.39671	0.497966	0	0.145354	-4.74145	2.32639	0.923715	1	0.033528	-2.22117	1.55338	0.970335	5	0.954149	-0.235244	2.0773	0.111291
DSC3	15	20	0.0380468	-0.618605	0.688703	0.908367	0	-1.33418	-6.19909	0.7458	0.261909	4	0.381938	-0.638864	1.2181	0.428769	10	0.459356	-0.350678	1.2074	0.255333
DSCAM	3	4	0.156668	-1.38717	1.62013	0.833002	0	-0.131926	-5.11355	2.65052	0.93475	2	1.21679	-0.556985	2.76348	0.160945	1	0.137263	-2.19999	1.88665	0.888919
DSCC1	7	5	0.805234	-0.323311	1.99269	0.160451	0	0.421042	-4.51674	2.85052	0.796809	1	0.298258	-2.02299	1.97964	0.760941	1	0.0293916	-2.28439	1.70776	0.975397
DSE	5	1	1.58623	-0.0418406	3.87318	0.0566	1	2.94735	0.275165	5.61752	0.0330555	2	1.92672	-0.104066	4.32755	0.0620967	2	1.88169	-0.140606	4.2766	0.0669805
DSG1	2	2	0.479091	-1.41127	2.37401	0.599916	0	0.89468	-4.03436	3.41105	0.602318	1	1.14347	-1.27812	3.2131	0.30894	1	0.589818	-1.80199	2.60776	0.579762
DSG2	9	11	0.300441	-0.613961	1.19751	0.511588	1	1.48145	-0.784201	3.00108	0.164378	3	0.683714	-0.703948	1.82073	0.302062	2	-0.131793	-1.78197	1.11377	0.850241
DSG3	1	13	-1.9662	-4.19951	-0.508425	0.00560924	0	-1.67164	-6.55926	0.545798	0.163947	1	-0.359142	-2.58517	1.0804	0.666562	0	-2.34576	-7.21434	-0.246739	0.0233807
DSG4	17	30	-0.109662	-0.73969	0.491595	0.724236	1	-0.0757563	-2.28715	1.31239	0.928887	6	0.326614	-0.622287	1.12199	0.470743	5	-0.367469	-1.41331	0.493938	0.42458
DSN1	4	10	-0.473491	-1.70335	0.59266	0.394473	0	-0.15059	-5.01968	1.95821	0.916305	1	-0.308029	-2.54664	1.16526	0.717594	1	-0.727044	-2.96411	0.743085	0.369495
DSP	12	19	0.0856578	-0.500373	0.654745	0.76822	1	0.0369335	-2.04536	1.20435	0.960856	3	0.109514	-0.889059	0.883716	0.803525	5	-0.111905	-1.06962	0.658567	0.789751
DSPP	7	5	0.326856	-0.791549	1.50618	0.565847	0	0.444945	-4.44117	2.66852	0.778271	2	0.790269	-0.93965	2.23574	0.332992	3	0.355696	-1.20551	1.77379	0.634894
DST	10	21	-0.229658	-0.948153	0.435102	0.50317	1	0.0399842	-2.20703	1.38363	0.96314	2	-0.295422	-1.84521	0.756593	0.621705	3	-0.327885	-1.4326	0.522999	0.476491
DSTN	3	8	-0.671846	-2.11474	0.572613	0.297161	0	0.0661235	-4.8086	2.21152	0.964522	0	-1.16759	-6.03584	0.946125	0.343108	3	-0.03241	-1.52725	1.26895	0.96279
DSTYK	7	8	0.0311267	-1.00334	1.05267	0.951782	2	0.938887	-0.85342	2.43489	0.274378	1	-0.26691	-2.52284	1.25911	0.760081	3	0.250344	-1.19039	1.49127	0.709976
DTD2	1	3	-1.06651	-3.41376	0.763731	0.257112	0	-0.243234	-5.16968	2.18117	0.871479	0	-0.434804	-5.34192	1.91949	0.762961	1	-0.289294	-2.67638	1.59522	0.77264
DTL	5	11	-0.0732281	-1.08634	0.77279	0.872006	0	0.345513	-4.25819	1.86731	0.787226	2	0.370531	-1.07555	1.3649	0.54658	2	-0.0143585	-1.51365	0.99644	0.980768
DTNA	5	2	0.973185	-0.498684	2.72651	0.198682	0	1.38929	-3.54775	3.93454	0.445567	1	1.31885	-1.10331	3.38225	0.246237	4	1.6065	-0.0305176	3.44243	0.0543777
DTNB	10	10	0.37957	-0.456421	1.25569	0.371777	4	1.98709	0.601239	3.21998	0.00673639	1	-0.104197	-2.3463	1.38344	0.905352	0	-1.48408	-6.35003	0.613094	0.203999
DTNBP1	8	13	0.241859	-0.702634	1.14216	0.605017	0	-1.01427	-5.91738	1.23287	0.444854	3	0.507011	-0.880091	1.63539	0.436233	3	0.269829	-1.11002	1.39042	0.670044
DTWD1	9	10	0.44007	-0.479986	1.35125	0.341775	0	-0.746139	-5.6801	1.61436	0.601655	2	0.351612	-1.31027	1.61817	0.635121	3	0.272807	-1.1278	1.43338	0.673267
DTWD2	2	5	-0.989946	-2.71096	0.439674	0.17756	0	-0.810826	-5.71851	1.50202	0.55571	0	-1.18826	-6.06649	0.992358	0.343491	2	-0.161288	-1.9071	1.29236	0.834866
DTX1	2	1	0.977755	-1.05294	3.37778	0.336884	0	2.52022	-2.4639	5.45379	0.22464	0	0.882089	-4.10132	3.81388	0.618303	1	1.33846	-1.17253	3.84944	0.262905
DTX2	4	6	0.192791	-1.11731	1.4165	0.760472	1	1.56671	-0.755489	3.23982	0.155762	1	0.281348	-1.98911	1.85946	0.76483	1	-0.0878678	-2.36746	1.50678	0.923369
DTX3	2	2	0.497354	-0.834657	2.16796	0.453917	0	1.03066	-3.95776	3.99159	0.567217	0	-0.00830601	-4.97891	2.7119	0.995886	1	0.758431	-0.680052	2.4294	0.27191
DTX3L	13	9	0.609073	-0.220398	1.47862	0.150097	2	1.12448	-0.609514	2.51855	0.180518	3	0.462997	-0.93341	1.62421	0.479875	6	0.763436	-0.303246	1.76869	0.15356
DTX4	4	8	-0.0274319	-1.3158	1.12378	0.963914	0	0.350932	-4.53686	2.54243	0.82221	1	0.191209	-2.05884	1.70464	0.834296	3	0.492002	-1.0094	1.75514	0.487879
DTYMK	2	4	-0.519811	-2.31076	1.051	0.51952	0	0.472338	-4.43823	2.81813	0.769765	0	-0.201798	-5.09238	2.05387	0.889843	0	-1.54532	-6.45682	0.816591	0.229784
DUOX1	34	39	0.213858	-0.25843	0.681156	0.371745	3	0.525118	-0.797795	1.50596	0.391142	8	0.286783	-0.519444	0.970537	0.458978	14	0.235095	-0.4108	0.824085	0.459994
DUOX2	44	70	-0.153393	-0.546096	0.229619	0.434909	6	-0.110284	-1.0569	0.672376	0.797296	8	-0.413931	-1.20847	0.249478	0.235485	19	-0.124446	-0.671153	0.37711	0.636536
DUOXA1	4	5	0.352911	-1.02917	1.70995	0.605069	0	0.332812	-4.58004	2.68536	0.834126	0	-0.734266	-5.63813	1.56276	0.59514	3	1.1005	-0.456949	2.57518	0.156276
DUOXA2	7	10	-0.307561	-1.20581	0.430602	0.424004	0	0.0568249	-3.69797	1.07229	0.933175	2	0.0465292	-1.28583	0.895872	0.924303	3	-0.305983	-1.68743	0.597669	0.558539
DUS1L	7	4	0.915234	-0.265007	2.20433	0.128498	1	1.60744	-0.788461	3.44367	0.160607	1	0.669405	-1.64226	2.37459	0.507122	4	1.30302	-0.147884	2.72096	0.0764626
DUS2	9	15	-0.188733	-1.05283	0.62239	0.652514	1	0.333127	-1.9117	1.80241	0.718141	5	0.668115	-0.409815	1.59536	0.207281	1	-1.24735	-3.49493	0.20861	0.101271
DUS3L	8	14	-0.289808	-1.15075	0.430714	0.448344	0	-0.86013	-5.80208	1.16645	0.556478	3	0.145847	-1.11868	0.989425	0.778845	4	-0.0574306	-1.18799	0.754124	0.902192
DUS4L	4	8	-0.090905	-1.3829	1.0844	0.88192	1	1.16405	-1.21258	2.89516	0.287214	0	-0.966056	-5.83777	1.1662	0.449187	3	0.663321	-0.780231	1.91251	0.339222
DUSP10	3	4	0.39515	-1.21698	1.90888	0.612157	0	1.36454	-3.53946	3.67331	0.44562	0	-0.0776661	-4.97369	2.20356	0.958394	2	0.677796	-1.29756	2.40098	0.470776
DUSP12	15	9	0.832542	0.00485319	1.71619	0.0486592	2	1.466	-0.447199	2.97211	0.122016	4	0.983365	-0.27284	2.09667	0.117224	6	0.693645	-0.400291	1.7359	0.205011
DUSP13	6	11	-0.229917	-1.28122	0.743881	0.647785	1	0.183439	-2.09002	1.73494	0.843797	2	0.160505	-1.49555	1.41597	0.824322	2	-0.365282	-2.03254	0.903131	0.598921
DUSP14	4	3	0.89229	-0.56132	2.42785	0.223663	0	-0.00356877	-4.98942	2.86269	0.998261	1	0.956655	-1.3905	2.78153	0.366746	1	0.362446	-1.98312	2.19121	0.719903
DUSP15	1	6	-1.01705	-3.31657	0.6275	0.240783	0	0.267006	-4.64125	2.56767	0.864965	0	-0.91155	-5.79765	1.30012	0.488913	1	-0.094336	-2.3894	1.54652	0.918998
DUSP16	3	5	-0.233184	-1.75442	1.15074	0.743779	1	2.35882	0.047196	4.03675	0.0464586	0	-0.559506	-5.45195	1.67492	0.687471	2	-0.0965491	-1.93743	1.47601	0.908596
DUSP18	1	12	-1.80347	-4.0371	-0.34316	0.0124686	0	0.331385	-4.52943	2.3959	0.828022	1	-0.0712713	-2.30522	1.38577	0.934796	0	-2.34076	-7.20503	-0.255475	0.0226147
DUSP19	3	10	-0.413522	-1.80334	0.730232	0.496109	1	1.1832	-1.09214	2.73432	0.254002	2	0.558563	-1.09767	1.81493	0.458365	0	-1.69309	-6.55445	0.376777	0.129872
DUSP2	2	2	0.860348	-1.14438	2.9934	0.388284	0	1.89898	-3.09006	4.86365	0.332562	2	2.14194	0.154961	4.23069	0.0358114	0	0.619199	-4.36232	3.45207	0.719508
DUSP23	4	2	1.96289	0.179072	3.94124	0.0307484	0	3.33658	-1.60972	5.91556	0.132151	1	2.51608	-0.109936	4.77416	0.0588494	1	2.95952	0.479905	5.07815	0.0238422
DUSP26	6	1	2.16976	0.517112	4.47301	0.0087291	1	2.46905	-0.0589382	4.99577	0.054661	2	2.07485	-0.0847979	4.59665	0.0593281	2	2.13126	-0.0557119	4.5972	0.0557771
DUSP28	3	5	0.507775	-0.974274	1.85654	0.475874	0	0.841651	-4.06823	3.13959	0.617653	2	1.56083	-0.17815	3.01649	0.0741205	0	-0.297792	-5.18138	1.90674	0.834659
DUSP3	0	2	-1.31109	-6.26059	1.28602	0.351953	0	0.877151	-4.07273	3.47543	0.612979	0	0.199802	-4.75133	2.80432	0.901562	0	-0.502802	-5.45467	2.10541	0.738967
DUSP4	3	0	2.49522	0.14973	7.39945	0.0354679	0					1	2.79287	-0.139574	7.77654	0.061197	2	3.19507	0.626731	8.1384	0.0138317
DUSP5	1	0	1.49879	-1.43259	6.48203	0.316678	0					0					1	2.3574	-0.574314	7.34078	0.112018
DUSP6	2	0	2.58858	0.032949	7.52832	0.0469338	0					0					1	3.07762	0.14567	8.06109	0.0403552
DUSP7	0	2	-1.06874	-5.99606	1.44215	0.442486	0	1.8617	-3.06606	4.37401	0.329542	0	0.104229	-4.82809	2.63217	0.94722	0	-0.262584	-5.18996	2.24845	0.861606
DUSP8	0	1	-1.0485	-6.03277	1.88545	0.491481	0	0.0337233	-4.95239	2.97221	0.983608	0	0.841837	-4.1451	3.78239	0.633754	0	0.404888	-4.58094	3.34268	0.811212
DUSP9	0	1	-1.37222	-6.35563	1.55961	0.361239	0	-0.633089	-5.61771	2.30171	0.684908	0	-0.0858363	-5.0698	2.84734	0.957812	0	-0.0700992	-5.05388	2.86262	0.965581
DUT	5	4	0.622587	-0.649757	1.94708	0.331233	1	1.67442	-0.84517	3.68669	0.1688	2	1.38923	-0.365943	2.90618	0.110198	1	0.197574	-2.10714	1.8925	0.837404
DUXA	1	12	-2.0284	-4.26581	-0.561512	0.00438323	0	-0.842391	-5.74949	1.40683	0.536337	0	-1.37606	-6.23116	0.65986	0.234466	1	-1.29529	-3.55148	0.210377	0.0982022
DVL1	3	5	0.215424	-0.686464	1.34327	0.633593	0	0.904013	-4.02242	3.3116	0.598193	1	0.591895	-1.70069	2.23473	0.549092	1	0.237622	-2.05215	1.87157	0.802972
DVL2	4	12	-0.580659	-1.80712	0.46567	0.287186	1	1.3399	-0.891247	2.79272	0.193829	1	-0.219828	-2.44376	1.21611	0.795073	2	-0.451894	-2.1423	0.825499	0.517783
DVL3	0	2	-1.33959	-6.26872	1.17733	0.326189	0	0.580325	-4.4061	3.48801	0.736417	0	-0.049146	-4.97682	2.46286	0.974575	0	-0.43943	-5.36785	2.07509	0.766524
DXO	11	18	0.110369	-0.690321	0.878523	0.781188	2	0.569925	-1.16464	1.91984	0.476366	1	-0.622002	-2.8383	0.78511	0.4334	6	0.480918	-0.540033	1.39022	0.336267
DYDC1	2	3	0.0939866	-1.76187	1.78841	0.913666	0	1.41108	-3.49436	3.76114	0.433089	0	-0.00204668	-4.9054	2.33964	0.998922	1	0.645145	-1.72343	2.49617	0.537775
DYDC2	2	4	-0.458604	-2.22277	1.07167	0.560363	2	0.930302	-1.07359	2.93531	0.348551	0	-0.484814	-5.37877	1.77949	0.730764	0	-0.905227	-5.79873	1.35741	0.497743
DYM	10	8	0.813336	-0.113307	1.7681	0.0848466	1	1.55198	-0.803825	3.21462	0.165277	1	-0.0459703	-2.30911	1.48291	0.959236	3	0.576091	-0.853045	1.78806	0.397144
DYNAP	1	3	-0.644629	-2.9875	1.17296	0.496895	0	1.80258	-3.12391	4.27912	0.341836	0	-0.0044699	-4.91815	2.37797	0.997666	0	-0.981663	-5.90764	1.44589	0.47985
DYNC1H1	5	3	1.10419	-0.280271	2.65228	0.117893	0	-0.352392	-5.3356	2.46119	0.824326	5	2.54903	1.18841	4.04941	0.000384535	0	-0.474733	-5.37841	1.86761	0.739823
DYNC1I1	2	3	0.0561004	-1.77832	1.757	0.947949	1	2.38261	-0.101627	4.45539	0.058313	1	0.791061	-1.57619	2.65805	0.455144	0	-0.4653	-5.3789	1.92537	0.74795
DYNC1I2	2	7	-0.766587	-2.47519	0.597222	0.283547	1	1.25491	-1.24814	3.03951	0.284049	1	0.201779	-2.05925	1.74549	0.827186	0	-1.70215	-6.6003	0.526666	0.159257
DYNC1LI1	5	2	1.08623	-0.393754	2.84667	0.152656	1	2.82399	0.408349	4.86882	0.0265183	2	1.71847	-0.219672	3.64537	0.0789788	2	1.08656	-0.829164	3.00138	0.248702
DYNC1LI2	5	3	0.923357	-0.503893	2.493	0.205737	1	1.82846	-1.08612	4.14297	0.211232	3	1.83544	0.163239	3.50751	0.0325088	1	1.00075	-1.45445	3.0701	0.378063
DYNC2H1	33	71	-0.389916	-0.821474	0.0212068	0.0633024	2	-0.832262	-2.44454	0.298675	0.16635	9	-0.357467	-1.10409	0.271109	0.281143	17	-0.15886	-0.72402	0.350749	0.554043
DYNC2LI1	5	6	0.254946	-0.944411	1.41823	0.665827	1	1.13582	-1.16302	2.78467	0.277777	1	0.186376	-2.07876	1.75206	0.840652	3	0.66687	-0.7806	1.94197	0.338885
DYNLL2	2	0	1.57432	-0.942124	6.50331	0.240546	0					0					0
DYNLRB2	3	2	0.376956	-1.2967	2.19647	0.654111	0	0.509018	-4.47563	3.38219	0.766009	1	0.804876	-1.61971	2.87865	0.465161	2	1.15746	-0.716183	3.03051	0.20921
DYNLT1	2	2	1.31672	-0.88225	3.4339	0.226188	0	2.4015	-2.57122	5.1087	0.240396	0	1.04736	-3.92468	3.76956	0.557898	2	2.41952	-0.0390533	4.65426	0.0534436
DYRK1A	7	0	3.15225	0.927744	8.04899	0.00229115	3	5.07189	2.12681	10.0656	0.000348871	2	3.83786	0.981519	8.8213	0.00797013	0
DYRK1B	4	3	0.955911	-0.528514	2.55076	0.203492	1	2.10899	-0.457565	4.15057	0.097683	1	0.990346	-1.35977	2.82229	0.352364	1	0.995726	-1.38378	2.9324	0.35883
DYRK2	1	0	1.95419	-0.976987	6.93735	0.187919	0					0					0
DYRK3	8	16	-0.451205	-1.36192	0.39127	0.298589	1	0.0438383	-2.2115	1.55423	0.961249	1	-0.607979	-2.82141	0.793987	0.443115	6	0.184763	-0.848792	1.10475	0.709871
DYRK4	11	14	-0.220809	-1.02687	0.562265	0.580347	1	-0.493534	-2.91448	1.2301	0.614365	3	0.245443	-1.11312	1.32356	0.691034	4	-0.345011	-1.563	0.680251	0.527082
DYSF	34	53	0.0956784	-0.336301	0.51495	0.659257	6	0.947588	0.019945	1.69447	0.0457989	9	0.0448088	-0.704798	0.677599	0.898279	12	-0.0880646	-0.724352	0.471888	0.768786
DYTN	18	15	0.455258	-0.203394	1.1381	0.175568	2	1.44372	-0.245529	2.72382	0.0862325	2	0.0609488	-1.56507	1.24601	0.929833	9	0.615657	-0.278954	1.45849	0.171172
DZANK1	23	22	0.462075	-0.135913	1.06346	0.129157	1	0.113068	-2.1025	1.51402	0.897148	7	0.621431	-0.286676	1.41827	0.168643	10	0.356358	-0.450612	1.09955	0.372544
DZIP1	5	10	0.0949467	-1.06781	1.14986	0.864719	0	0.324298	-4.5929	2.59132	0.838381	2	0.593819	-1.07575	1.87267	0.437032	3	0.531271	-0.930262	1.73356	0.44112
DZIP1L	7	11	0.0343731	-0.952777	0.963067	0.943077	1	-0.267634	-2.60792	1.47078	0.779546	0	-1.39886	-6.25817	0.65938	0.229625	5	0.667333	-0.446146	1.66009	0.224232
DZIP3	10	14	0.111721	-0.740513	0.934112	0.79181	1	0.418263	-1.88288	1.9834	0.666982	3	0.44304	-0.917829	1.52685	0.482996	3	-0.356252	-1.75688	0.773954	0.558994
E2F2	2	0	1.82767	-0.685608	6.75572	0.165832	0					1	2.80214	-0.130741	7.78598	0.0604241	1	2.15799	-0.773883	7.14142	0.14559
E2F3	2	2	0.350797	-1.56667	2.2651	0.704958	1	2.44734	-0.234964	4.76251	0.0704995	1	1.31096	-1.09461	3.34686	0.244794	0	0.00371055	-4.9249	2.51808	0.998093
E2F4	1	0	0.746341	-2.18574	5.72986	0.629669	0					0					1	1.24036	-1.69217	6.22407	0.411596
E2F5	2	0	1.55025	-0.989256	6.48566	0.252998	1	1.21678	-1.7224	6.20317	0.422191	0					0
E2F6	1	3	-0.49445	-2.86748	1.36375	0.613366	0	1.57731	-3.32752	3.92508	0.389818	0	-0.165396	-5.07246	2.19314	0.911588	1	0.31622	-2.05474	2.17178	0.757518
E2F7	3	5	0.136271	-1.35079	1.49065	0.846362	1	1.38341	-1.01048	3.14833	0.217904	2	1.00378	-0.742908	2.46635	0.23148	0	-1.01462	-5.89567	1.17821	0.431494
E2F8	1	9	-1.2883	-3.53476	0.207477	0.0973964	0	-1.13077	-6.11054	1.56046	0.45039	1	-0.0582925	-2.30544	1.43997	0.947502	0	-1.45787	-6.32152	0.625915	0.211263
E4F1	1	2	0.642612	-1.84469	2.9412	0.574409	0	2.88471	-2.07214	5.51955	0.17602	0	0.699006	-4.28202	3.52669	0.687346	1	1.43053	-1.07248	3.85797	0.231722
EAF1	5	8	-0.0253459	-1.19397	1.06294	0.964081	1	0.983463	-1.3621	2.65705	0.352176	1	0.0239436	-2.22292	1.52792	0.978632	2	-0.0501768	-1.76492	1.29874	0.946586
EAF2	7	12	-0.322036	-1.30339	0.594509	0.494928	1	0.265568	-2.08412	1.91513	0.788953	0	-1.53762	-6.39623	0.518153	0.176433	4	-0.0161478	-1.26595	1.05558	0.977756
EAPP	6	13	-0.321635	-1.36676	0.624235	0.513592	1	0.74917	-1.52498	2.26741	0.44824	1	-0.273915	-2.4926	1.1457	0.74287	4	0.057854	-1.21913	1.16443	0.923028
EARS2	2	16	-1.40969	-3.03223	-0.232551	0.0164078	0	-0.941184	-5.84397	1.26428	0.480216	1	-0.580765	-2.79068	0.812461	0.463213	0	-2.15759	-7.00759	-0.151422	0.0304851
EBAG9	2	2	0.305102	-1.61563	2.22846	0.742566	0	1.00717	-3.92519	3.53288	0.563138	0	0.0569532	-4.87868	2.59749	0.971076	1	0.888957	-1.57749	3.05547	0.434206
EBF1	0	2	-1.12896	-6.06246	1.40312	0.418518	0	0.9383	-4.0339	3.66904	0.595648	0	0.25282	-4.68022	2.7832	0.874559	0	-0.154745	-5.08309	2.3595	0.919189
EBF2	0	2	-1.32485	-6.27902	1.29433	0.350085	0	1.30057	-3.6642	3.97451	0.476658	0	-0.204593	-5.17202	2.49125	0.896809	0	-0.538846	-5.49043	2.06719	0.720021
EBF3	0	1	-1.08738	-6.07062	1.84399	0.474316	0	1.10608	-3.87806	4.03969	0.541144	0	0.317723	-4.6658	3.2498	0.849927	0	-0.0785546	-5.06193	2.85317	0.961394
EBF4	5	4	0.828706	-0.49045	2.21821	0.214795	0	1.37131	-3.54836	3.73607	0.4469	2	1.42433	-0.348893	2.98048	0.105961	0	-0.365101	-5.26627	1.95697	0.800416
EBI3	2	9	-0.529796	-2.19993	0.763061	0.444032	0	0.814444	-4.05757	2.93901	0.620172	1	0.313091	-1.93082	1.80827	0.734106	1	-0.232818	-2.47485	1.25988	0.787564
EBLN1	0	1	-0.260417	-5.24502	2.67433	0.870817	0	1.26628	-3.7267	4.22184	0.492769	0	0.450519	-4.5362	3.3905	0.791372	0	1.18514	-3.80216	4.12658	0.516505
EBLN2	0	3	-1.10899	-6.02852	1.33336	0.417188	0	1.36973	-3.55094	3.80134	0.44765	0	0.0999513	-4.82332	2.55738	0.948947	0	-0.270481	-5.19378	2.20981	0.85674
EBNA1BP2	6	19	-0.626813	-1.61489	0.234719	0.159028	0	-1.47916	-6.44289	1.02622	0.291736	1	-0.674528	-2.87999	0.705446	0.384686	2	-0.686955	-2.31259	0.490371	0.278118
EBPL	2	6	-0.33348	-1.86518	0.832529	0.585373	1	0.718064	-1.19124	2.02529	0.366838	1	0.185601	-1.69265	1.48352	0.796475	0	-0.624557	-5.17237	0.952196	0.517686
ECD	5	11	-0.314188	-1.43796	0.6857	0.547442	0	-0.102243	-4.97195	1.99643	0.943519	3	0.534148	-0.840489	1.64911	0.408269	1	-0.991554	-3.25553	0.505933	0.218214
ECE1	1	3	-0.350987	-2.69457	1.47226	0.715823	1	2.24479	-0.22234	4.21102	0.0698826	0	-0.0719245	-4.97602	2.27255	0.961816	0	-0.469757	-5.37564	1.88365	0.74326
ECE2	10	26	-0.441639	-1.21303	0.253579	0.219765	1	-0.267677	-2.51098	1.18394	0.754655	0	-2.24127	-7.08504	-0.273591	0.0185495	6	-0.031796	-0.989122	0.773129	0.942547
ECEL1	10	9	0.437617	-0.467277	1.35434	0.339383	1	0.640194	-1.70761	2.31969	0.533378	4	0.963765	-0.273794	2.04961	0.118577	4	0.412289	-0.829896	1.50224	0.488318
ECH1	2	4	-0.549046	-2.35986	1.03424	0.500782	1	0.568895	-1.82792	2.48388	0.592722	0	-0.872866	-5.77326	1.42162	0.519098	1	-0.107723	-2.46771	1.67313	0.912696
ECHDC1	9	13	0.0604687	-0.832337	0.89382	0.890128	0	-0.377393	-5.27223	1.70449	0.789989	2	0.268932	-1.35188	1.41784	0.702103	7	0.482066	-0.529025	1.39695	0.334888
ECHDC2	8	16	-0.404424	-1.30096	0.423307	0.343447	1	-0.248141	-2.51973	1.27721	0.779303	1	-0.786869	-2.99865	0.611309	0.308182	6	0.20067	-0.828195	1.11447	0.684664
ECHDC3	8	4	1.09329	-0.0406243	2.36031	0.0588711	0	0.30248	-4.67881	3.05924	0.856563	1	0.60135	-1.71767	2.31909	0.550733	3	1.19195	-0.412107	2.6767	0.136164
ECHS1	4	5	0.478034	-0.888285	1.81761	0.478826	0	1.4855	-3.42233	3.79241	0.413623	2	1.32407	-0.421199	2.80458	0.123756	1	0.259277	-2.06338	1.96755	0.791285
ECI1	5	10	-0.27947	-1.42375	0.768418	0.606039	0	-0.842195	-5.72113	1.32317	0.521576	1	-0.259082	-2.50841	1.24293	0.765171	4	0.453098	-0.801814	1.56171	0.453113
ECI2	2	9	-0.809331	-2.51089	0.530541	0.249616	0	0.148993	-4.74183	2.358	0.922138	0	-1.00585	-5.87755	1.11618	0.427376	0	-1.35059	-6.21911	0.762294	0.259986
ECM1	16	25	-0.0766614	-0.688337	0.495538	0.796831	0	-0.670802	-5.43686	1.02995	0.554288	3	-0.268982	-1.53333	0.627034	0.596452	8	0.109329	-0.685793	0.787731	0.769815
ECM2	16	23	0.354279	-0.326704	1.01956	0.302602	4	1.39482	0.140612	2.43357	0.0312711	2	-0.23957	-1.85532	0.917702	0.716028	7	0.436412	-0.497105	1.26517	0.340257
ECPAS	6	10	-0.122745	-1.17895	0.860949	0.809271	0	-0.0116127	-4.89033	2.12989	0.993717	2	0.293556	-1.36344	1.55238	0.689017	1	-0.675556	-2.93411	0.825382	0.4171
ECSIT	8	10	0.426473	-0.533676	1.35811	0.374257	2	1.88874	0.17176	3.22045	0.0338086	1	-0.0132903	-2.25171	1.45933	0.987974	3	0.358148	-1.03372	1.50335	0.57933
ECT2	6	9	0.0858572	-0.974684	1.0843	0.8679	0	0.570979	-4.29292	2.65822	0.718124	2	0.374687	-1.2923	1.65694	0.615752	3	0.308008	-1.08591	1.46569	0.633237
ECT2L	26	30	0.349282	-0.195596	0.889701	0.206939	4	0.635575	-0.573378	1.62789	0.276422	4	-0.184884	-1.33334	0.722382	0.712276	14	0.678725	1.90966e-05	1.31372	0.0499938
EDA2R	2	1	0.442575	-1.58242	2.83948	0.665037	0	0.194414	-4.80232	3.15944	0.907677	1	0.87385	-1.67333	3.41842	0.464752	0	0.172686	-4.81566	3.11672	0.91732
EDAR	4	4	0.535196	-0.848131	1.91551	0.435612	1	2.36472	-0.241154	4.36505	0.071315	2	1.27186	-0.490812	2.79872	0.141759	1	0.481632	-1.83607	2.19475	0.628734
EDARADD	4	3	0.426724	-0.99468	1.93258	0.550203	1	0.544824	-1.976	2.64943	0.63561	1	0.669354	-1.67504	2.49081	0.517215	1	0.543984	-1.80018	2.3647	0.594944
EDC3	1	1	0.00749811	-2.51166	2.52656	0.994845	0	-0.633894	-5.61925	2.30272	0.684711	0	0.0934252	-4.89101	3.02775	0.954781	1	1.09543	-1.41995	3.61094	0.355405
EDC4	2	5	-0.493746	-2.25243	1.00288	0.525433	0	0.327497	-4.58649	2.65897	0.836709	1	0.264328	-2.03878	1.93273	0.784332	0	-1.20057	-6.09682	1.06639	0.352842
EDEM1	10	12	0.153897	-0.740747	1.03168	0.731141	2	0.62664	-1.17385	2.06639	0.456402	3	0.624608	-0.758346	1.74668	0.340969	3	-0.429334	-1.88628	0.790738	0.508384
EDEM2	4	14	-0.401366	-1.60383	0.604793	0.451664	1	1.40183	-0.837346	2.86173	0.17879	2	0.305669	-1.32643	1.50328	0.66966	1	-0.835186	-3.06934	0.60598	0.290433
EDEM3	3	6	-0.0625836	-1.56547	1.25942	0.928455	0	-0.0625455	-5.01274	2.40754	0.968174	0	-0.853394	-5.72965	1.30718	0.51396	1	-0.219789	-2.5385	1.44067	0.813857
EDF1	1	0	1.06615	-1.86565	6.04955	0.48349	0					1	2.50512	-0.427997	7.48906	0.0918092	0
EDIL3	6	3	0.876898	-0.435021	2.36649	0.192456	0	-0.0588068	-5.04999	3.0725	0.971478	1	0.640559	-1.80057	2.65326	0.560754	3	1.2646	-0.367572	2.90812	0.12389
EDN1	1	3	-0.326574	-2.67822	1.50771	0.736787	0	1.42433	-3.50997	3.90311	0.435312	0	-0.238106	-5.15498	2.15425	0.873084	0	-0.597477	-5.50721	1.76605	0.673599
EDN2	1	0	0.840882	-2.0912	5.8244	0.584899	1	2.53132	-0.406659	7.51723	0.0890952	0					0
EDN3	1	1	0.482172	-2.04259	3.00691	0.680178	0	2.16564	-2.81829	5.09872	0.280571	0	0.967843	-4.01553	3.89954	0.587695	1	1.31814	-1.20155	3.8378	0.271772
EDNRA	2	2	0.36803	-1.50594	2.24149	0.682908	0	1.57242	-3.3701	4.14154	0.39837	0	0.00612853	-4.92289	2.52209	0.996852	2	1.25995	-0.618216	3.13674	0.174646
EDNRB	6	6	0.561646	-0.576998	1.69964	0.325482	0	0.659844	-4.23864	2.9168	0.687009	0	-0.743653	-5.6225	1.42389	0.576658	6	1.49104	0.354799	2.62665	0.0112995
EDRF1	4	9	-0.0309874	-1.29864	1.10429	0.958575	0	0.704084	-4.16755	2.82667	0.663636	2	0.695332	-0.987062	2.00944	0.372664	1	-0.493512	-2.75836	1.04987	0.566892
EEA1	5	9	-0.239705	-1.40348	0.823299	0.663781	1	0.463505	-1.89904	2.16414	0.650473	3	0.625544	-0.787368	1.80649	0.352949	1	-0.571523	-2.80853	0.904449	0.488844
EEF1A1	0	1	-0.495215	-5.47846	2.43618	0.752833	0	2.57964	-2.40491	5.51426	0.216488	0	0.718994	-4.26454	3.6511	0.679963	0	0.33371	-4.64968	3.26547	0.842683
EEF1A2	1	0	0.527734	-2.4051	5.51156	0.736752	0					0					1	0.750039	-2.18367	5.73422	0.628107
EEF1AKMT1	0	1	-0.982189	-5.96752	1.95437	0.52105	0	0.558486	-4.43561	3.51695	0.74653	0	0.280083	-4.708	3.22346	0.867498	0	0.25813	-4.72958	3.2006	0.877533
EEF1AKMT3	3	10	0.0961178	-0.945693	0.971959	0.837356	1	1.07739	-1.22402	2.30204	0.275605	1	0.232542	-1.65756	1.35784	0.741681	1	0.561324	-0.726307	1.53712	0.332676
EEF1AKMT4	4	8	-0.143219	-1.41746	0.988851	0.809537	0	0.169995	-4.72787	2.3832	0.911898	1	-0.00454827	-2.2468	1.49016	0.99591	1	-0.494938	-2.78244	1.06529	0.572087
EEF1B2	4	4	0.376554	-1.00218	1.75786	0.581434	1	1.70768	-0.721084	3.58977	0.144904	3	1.4131	-0.119284	2.85982	0.0687351	0	-0.723707	-5.61651	1.54065	0.596064
EEF1D	3	9	-0.65481	-2.06523	0.524254	0.287125	0	0.336857	-4.52866	2.43322	0.826021	1	-0.0712058	-2.31453	1.41999	0.935568	1	-0.830341	-3.13762	0.758381	0.337371
EEF1E1	4	3	1.02486	-0.44543	2.58295	0.168328	0	1.99677	-2.93405	4.43507	0.30301	2	1.79894	-0.0504066	3.50099	0.0557852	1	1.2552	-1.16755	3.23171	0.267448
EEF1G	0	2	-1.60434	-6.53185	0.907158	0.229806	0	-0.337348	-5.2725	2.20041	0.822727	0	-0.441802	-5.373	2.08216	0.765891	0	-0.508331	-5.4367	2.00602	0.729386
EEF2	0	2	-1.4826	-6.44543	1.18504	0.298567	0	0.711847	-4.27494	3.62319	0.683448	0	-0.284267	-5.23788	2.33163	0.85382	0	-0.564494	-5.52665	2.09836	0.710317
EEF2K	4	9	-0.38688	-1.60884	0.627986	0.474082	0	0.283944	-4.56187	2.11092	0.847605	1	-0.226232	-2.4256	1.10074	0.779279	2	-0.103704	-1.74662	1.06596	0.878725
EEF2KMT	8	22	-0.390574	-1.25796	0.387147	0.334237	0	-0.543449	-5.39484	1.46796	0.68051	3	0.0555727	-1.2761	1.07725	0.92447	4	-0.0966567	-1.27157	0.854778	0.853914
EEFSEC	10	15	-0.142848	-0.928455	0.605517	0.709242	2	0.77949	-0.75557	1.91388	0.266541	3	0.0572225	-1.19308	1.0337	0.916035	4	-0.246215	-1.39942	0.684288	0.622623
EEPD1	4	3	0.721042	-0.748304	2.25103	0.327513	0	1.08935	-3.81828	3.44693	0.530175	1	0.968278	-1.37615	2.78802	0.360644	3	1.27483	-0.383747	2.88494	0.125101
EFCAB11	0	2	-1.75737	-6.70964	0.852174	0.201764	0	0.476936	-4.48072	3.10792	0.775252	0	-0.416596	-5.35857	2.14683	0.781833	0	-0.791859	-5.74652	1.82873	0.591714
EFCAB12	6	11	-0.457821	-1.5083	0.508705	0.357588	0	-0.978297	-5.85382	1.16225	0.444917	1	-0.513065	-2.74342	0.937318	0.532663	4	-0.0118676	-1.27045	1.0778	0.98384
EFCAB13	20	26	-0.118331	-0.71189	0.457714	0.688705	2	-0.0904415	-1.74027	1.09774	0.896146	4	-0.0790526	-1.20707	0.79462	0.87231	11	0.117434	-0.627906	0.795734	0.745796
EFCAB14	8	8	0.213183	-0.788526	1.22077	0.672289	0	0.0339231	-4.86267	2.25353	0.982056	1	-0.0980007	-2.35566	1.42998	0.912433	5	0.775111	-0.416908	1.89029	0.192286
EFCAB2	5	8	0.118952	-1.03617	1.19279	0.831195	1	0.596806	-1.8821	2.47217	0.591393	1	0.248342	-1.99961	1.75632	0.786819	3	0.560846	-0.844801	1.74502	0.400136
EFCAB3	12	12	0.403683	-0.380685	1.18005	0.306101	3	1.22069	-0.0508556	2.49036	0.0588376	1	-0.144578	-2.29246	1.11924	0.852327	5	0.285117	-0.851866	1.26048	0.599571
EFCAB5	42	31	0.541771	0.138033	0.946926	0.00956516	6	0.866951	0.0359824	1.41778	0.0430176	14	0.721859	0.200672	1.21923	0.00983996	17	0.540731	-0.0313771	1.00972	0.0627497
EFCAB6	34	46	0.112064	-0.343345	0.557529	0.625275	2	-0.382601	-2.01194	0.77572	0.558261	10	0.31224	-0.394446	0.923829	0.363845	15	0.188461	-0.433327	0.753182	0.536645
EFCAB7	9	16	-0.0525132	-0.712031	0.563622	0.866208	0	-0.20243	-5.1395	0.986129	0.825342	3	0.268951	-0.53352	0.964871	0.464834	5	0.0477014	-0.990053	0.831778	0.915877
EFCAB9	0	3	-1.65546	-6.56074	0.694903	0.189958	0	1.15448	-3.75969	3.55217	0.510552	0	-0.406776	-5.3156	1.96041	0.779045	0	-0.800196	-5.70901	1.56712	0.563612
EFCC1	5	7	0.0680312	-1.14017	1.21747	0.908127	0	-0.0537701	-4.96913	2.27615	0.971762	1	0.152197	-2.10338	1.68458	0.867888	2	0.284851	-1.44329	1.679	0.715398
EFEMP1	1	1	0.026207	-2.56247	2.6147	0.982717	0	2.09318	-2.89052	5.02569	0.293588	1	1.44746	-1.14669	4.04115	0.246906	0	0.146849	-4.83636	3.07815	0.92924
EFEMP2	5	2	1.14662	-0.305432	2.8833	0.123086	0	2.76912	-2.18485	5.37714	0.188868	0	0.267906	-4.66703	2.8047	0.867548	1	0.95508	-1.43827	2.97522	0.381714
EFHB	16	36	-0.323264	-0.885271	0.205783	0.234209	0	-1.77261	-6.62112	0.21413	0.0930041	3	-0.629182	-1.92812	0.323518	0.216775	8	-0.115026	-0.814979	0.512827	0.728007
EFHC1	9	20	-0.573155	-1.40527	0.189395	0.143194	2	0.380854	-1.33553	1.66204	0.620838	1	-0.979395	-3.18272	0.39421	0.185894	6	-0.0898209	-1.08786	0.778029	0.846992
EFHC2	0	1	-1.37355	-6.35723	1.55892	0.360875	0	2.01529	-2.9736	4.96068	0.309129	0	1.14591	-3.84008	4.08407	0.528653	0	-0.665111	-5.64923	2.26844	0.669121
EFHD1	7	3	1.13903	-0.0861328	2.56362	0.0687715	0	1.18248	-3.72909	3.55357	0.501144	4	1.85393	0.42006	3.37034	0.0125809	3	1.49199	-0.0906519	3.0716	0.0634982
EFHD2	0	1	-1.10724	-6.0905	1.82418	0.465888	0	2.02231	-2.96216	4.95674	0.307059	0	0.0641933	-4.91936	2.99634	0.968823	0	-0.419286	-5.4027	2.51252	0.790876
EFL1	13	12	0.665371	-0.107682	1.48005	0.0917225	3	1.93166	0.431324	3.1745	0.0146508	2	0.460902	-1.18951	1.70508	0.534425	5	0.595224	-0.56875	1.63937	0.297928
EFNA1	2	2	0.111569	-1.77401	2.00011	0.902068	1	1.70253	-1.53536	4.46282	0.327892	0	-0.00210428	-4.93118	2.51439	0.998919	0	-0.55697	-5.48906	1.96984	0.704379
EFNA2	1	3	-0.767079	-3.1541	1.10305	0.431843	0	1.36444	-3.55276	3.76643	0.448399	0	-0.279768	-5.1812	2.05414	0.848087	1	-0.0710255	-2.53209	1.87751	0.946663
EFNA4	0	6	-1.58765	-6.47139	0.611816	0.186914	0	1.22574	-3.66847	3.46178	0.484071	0	-0.310771	-5.19152	1.87574	0.826702	0	-0.714038	-5.60238	1.51166	0.598762
EFNB3	4	2	1.10618	-0.41308	2.86283	0.15283	1	2.00171	-0.993461	4.61916	0.187831	0	0.272886	-4.66616	2.82572	0.865604	2	1.43082	-0.440422	3.30242	0.124804
EFR3A	4	6	-0.0974888	-1.41155	1.1279	0.876759	0	0.503276	-4.38932	2.73942	0.752977	1	0.117064	-2.15371	1.69435	0.899277	2	0.105179	-1.66692	1.54906	0.894842
EFR3B	2	5	-0.320522	-2.07257	1.13777	0.677372	0	1.05491	-3.83121	3.26733	0.536938	0	-0.469119	-5.34793	1.71409	0.734973	2	0.493317	-1.2912	1.98085	0.550898
EFS	10	7	1.04775	0.0578259	2.09654	0.0380627	1	1.70032	-0.647545	3.37449	0.132367	2	0.982036	-0.725759	2.36429	0.228855	6	1.43673	0.215944	2.64983	0.0219855
EGF	15	28	-0.178021	-0.839421	0.446056	0.581586	1	-0.183523	-2.43622	1.27528	0.83303	2	-0.668094	-2.2664	0.451747	0.271044	10	0.243216	-0.539475	0.948262	0.524961
EGFL6	9	5	0.997304	-0.0513137	2.14352	0.0623766	0	1.06339	-3.81882	3.25944	0.53327	3	1.38532	-0.0828051	2.71586	0.0628016	4	1.24241	-0.112417	2.55935	0.0706987
EGFL7	7	21	-0.632342	-1.54383	0.169412	0.125574	0	-0.641237	-5.49081	1.36002	0.620517	3	-0.0575485	-1.38616	0.959778	0.92049	2	-0.847329	-2.46236	0.307398	0.165226
EGFL8	10	10	0.672216	-0.233094	1.58598	0.143609	1	1.11791	-1.34066	2.85894	0.324244	3	0.812608	-0.5948	1.98548	0.232903	4	0.83363	-0.416951	1.93647	0.177281
EGFLAM	19	16	0.631593	-0.0497031	1.3274	0.0691199	1	0.115306	-2.1459	1.61286	0.899336	3	0.229034	-1.12413	1.29648	0.708639	12	1.00093	0.204334	1.77587	0.0146443
EGFR	0	6	-2.09835	-6.97307	0.0539812	0.057592	0	0.414967	-4.47781	2.64457	0.792976	0	-0.866132	-5.73887	1.27786	0.504644	0	-1.16022	-6.038	1.00615	0.35553
EGLN1	1	1	1.25413	-1.62571	4.13634	0.386231	1	3.38641	0.59521	6.19412	0.020386	0	0.622334	-4.36141	3.55495	0.718623	0	-0.13804	-5.12159	2.79409	0.931898
EGLN2	1	2	-0.752733	-3.14756	1.26957	0.45837	0	0.690202	-4.24602	3.23035	0.682092	0	-0.30988	-5.23849	2.20506	0.836379	0	-1.1498	-6.08278	1.38013	0.408831
EGLN3	3	4	-0.315706	-1.84501	1.13793	0.665672	1	1.41726	-0.962706	3.25225	0.205739	0	-0.403191	-5.296	1.85902	0.776813	0	-1.82075	-6.73163	0.54019	0.146767
EGR1	1	0	2.28417	-0.647683	7.2676	0.123503	0					0					1	3.03391	0.10132	8.01764	0.0430918
EGR2	0	2	-1.13119	-6.06169	1.39045	0.415699	0	1.68823	-3.23906	4.19899	0.367605	0	0.132695	-4.80458	2.67869	0.933312	0	-0.355701	-5.28625	2.16606	0.812071
EGR3	0	1	-0.813975	-5.79717	2.11731	0.597415	0	2.0115	-2.97255	4.94486	0.309079	0	0.650679	-4.33276	3.58256	0.707088	0	-0.0897194	-5.07303	2.84183	0.955869
EHBP1	8	14	-0.0956654	-1.00548	0.753701	0.828242	0	-0.913721	-5.83551	1.37977	0.507075	1	-0.430381	-2.6505	0.98955	0.599273	5	0.244084	-0.851489	1.19605	0.639538
EHBP1L1	21	26	0.186453	-0.416865	0.781548	0.540598	2	0.515214	-1.17044	1.7554	0.499272	3	-0.210993	-1.53562	0.796635	0.707765	9	0.180714	-0.647838	0.929129	0.653634
EHD1	2	2	0.0792672	-1.80643	1.96686	0.930309	1	0.881663	-1.85291	3.58059	0.506942	0	-0.0205775	-4.95058	2.49944	0.989408	0	-0.307996	-5.24142	2.22397	0.838146
EHD2	2	4	-0.337954	-1.87031	0.889248	0.588233	1	-0.0400204	-1.77479	1.46465	0.954479	0	-0.349152	-5.06155	1.304	0.756211	1	0.173456	-1.89235	1.48007	0.822957
EHD3	5	6	0.449796	-0.744305	1.60794	0.446227	0	1.20549	-3.67582	3.38892	0.487554	1	0.387248	-1.87785	1.95294	0.682566	2	0.486587	-1.21381	1.86003	0.531622
EHD4	8	7	0.243748	-0.769608	1.27844	0.634175	0	-0.929032	-5.81614	1.27429	0.479721	2	0.372643	-1.32514	1.72889	0.627568	6	0.886643	-0.238087	1.9832	0.118662
EHF	1	3	0.00542994	-1.67907	1.41459	0.993749	0	0.201732	-4.72634	2.71246	0.898794	0	-0.318015	-5.24861	2.16245	0.832086	1	0.562513	-1.0719	2.00002	0.435261
EHHADH	11	30	-0.63295	-1.37556	0.0439186	0.067394	2	0.14797	-1.50926	1.37009	0.837034	3	-0.458543	-1.77536	0.533227	0.395409	6	-0.344886	-1.32558	0.484121	0.434017
EHMT1	0	4	-1.65837	-6.54932	0.594681	0.173179	0	1.18986	-3.71215	3.49917	0.496818	0	-0.505603	-5.39768	1.75202	0.718419	0	-0.885168	-5.77635	1.36881	0.507045
EHMT2	3	6	-0.221663	-1.67069	1.05468	0.738983	1	1.39916	-0.896677	3.03569	0.19207	0	-0.852921	-5.72611	1.29297	0.512249	2	0.195668	-1.54114	1.6038	0.802078
EI24	2	3	-0.012322	-1.31734	1.40316	0.984481	1	0.979444	-0.455809	2.59509	0.160828	0	-0.259953	-5.1779	2.13672	0.861353	1	0.105574	-2.35455	2.04886	0.921441
EID1	0	3	-1.55106	-6.46241	0.831586	0.229509	0	0.778465	-4.17129	3.3107	0.649928	0	-0.336856	-5.24405	2.02128	0.817425	0	-0.480493	-5.39992	1.94622	0.741383
EID2B	2	2	0.923164	-0.992197	2.8475	0.325066	0	0.890668	-4.10725	3.82825	0.618035	1	1.26951	-1.15273	3.32355	0.26252	1	1.45789	-0.957762	3.50993	0.202934
EID3	2	2	0.705539	-1.16677	2.57774	0.436401	0	2.35818	-2.6031	5.00299	0.245424	2	1.98015	0.109447	3.85085	0.0392854	0	-0.0126322	-4.94353	2.51018	0.993508
EIF1AD	1	1	0.0525888	-2.59695	2.70202	0.966602	0	2.97466	-2.00955	5.90843	0.169152	0	1.098	-3.88548	4.02998	0.543655	0	0.146194	-4.83713	3.0778	0.929557
EIF2A	8	12	-0.0156911	-0.955881	0.882994	0.972926	2	0.689847	-1.07642	2.12849	0.405516	1	-0.337635	-2.57273	1.12441	0.689452	4	0.199674	-1.04338	1.2701	0.73277
EIF2AK1	6	13	-0.100612	-1.14881	0.859126	0.841013	1	0.710821	-1.66153	2.32696	0.495491	2	0.206093	-1.44698	1.44757	0.775731	3	0.176641	-1.25332	1.35599	0.788031
EIF2AK2	3	6	-0.268176	-1.71553	1.00598	0.685823	0	-0.156091	-5.05418	2.0965	0.915711	1	0.0579751	-2.21164	1.63277	0.949663	2	0.18818	-1.52463	1.57483	0.806166
EIF2AK3	7	8	0.419158	-0.605668	1.42481	0.412888	0	0.530524	-4.3361	2.63382	0.736394	3	0.87645	-0.527964	2.05976	0.19994	2	0.0159038	-1.65841	1.318	0.982563
EIF2AK4	17	32	-0.268598	-0.890992	0.323505	0.378116	1	-0.715403	-2.98097	0.770078	0.38814	4	-0.302406	-1.45132	0.60475	0.541035	10	0.0888134	-0.680204	0.780495	0.810966
EIF2B1	3	14	-1.15789	-2.51968	-0.0730797	0.0355584	0	-1.15176	-6.02999	0.991269	0.358087	2	-0.315129	-1.94872	0.887668	0.638004	1	-1.03766	-3.25815	0.383642	0.171532
EIF2B2	5	10	-0.186945	-1.35391	0.878476	0.736201	0	-0.134602	-5.01189	2.01177	0.925949	0	-1.25255	-6.12169	0.85235	0.302671	3	0.382631	-1.0522	1.58971	0.569743
EIF2B3	3	1	2.11048	0.0808584	4.64884	0.0412685	0	2.00425	-2.97956	4.93703	0.310449	1	2.45487	-0.358195	5.27223	0.0836029	2	1.95264	-0.0794132	4.35493	0.0590148
EIF2B4	3	7	0.0747159	-1.37397	1.34513	0.911726	0	0.705382	-4.17742	2.88359	0.665338	1	0.525661	-1.73786	2.07902	0.583848	0	-0.909135	-5.7889	1.27563	0.486221
EIF2B5	4	4	0.333354	-1.06075	1.72262	0.62892	1	0.474714	-2.13836	2.85864	0.69867	2	1.05758	-0.724573	2.60613	0.220056	1	0.323278	-1.99122	2.03349	0.741595
EIF2D	7	13	-0.230615	-1.20784	0.677937	0.623633	2	0.625039	-1.08077	1.96233	0.427844	2	-0.108048	-1.75164	1.11683	0.876175	3	-0.0441848	-1.43445	1.08929	0.943437
EIF2S1	1	0	1.27368	-1.65817	6.2571	0.398415	0					1	2.43392	-0.499225	7.41788	0.101199	0
EIF3A	1	5	-1.04272	-3.36478	0.630692	0.237291	0	0.80137	-4.0843	3.01334	0.62808	0	-0.416998	-5.29587	1.76638	0.765163	1	-0.30482	-2.66738	1.41587	0.750731
EIF3B	1	0	1.61585	-1.3157	6.59915	0.278945	0					0					0
EIF3E	4	0	2.95732	0.66933	7.85751	0.00799544	0					2	3.15449	0.645118	8.08136	0.0129259	2	3.31384	0.773058	8.24974	0.00986111
EIF3H	2	7	-0.71057	-2.39391	0.61835	0.308903	1	0.893584	-1.46541	2.5564	0.397058	0	-1.07038	-5.93714	1.03811	0.39049	0	-1.48914	-6.35767	0.628396	0.205636
EIF3I	0	4	-1.8612	-6.7483	0.377519	0.115839	0	1.02652	-3.86356	3.27742	0.547424	0	-0.648548	-5.53765	1.59965	0.636388	0	-1.07048	-5.95754	1.16798	0.408773
EIF3J	4	1	1.79614	0.0704442	4.11611	0.041096	0	1.7991	-3.18527	4.73327	0.353103	1	1.99217	-0.609836	4.5942	0.121098	3	2.23895	0.364823	4.61613	0.0194754
EIF3K	7	5	0.648884	-0.513867	1.89616	0.274221	0	0.0592296	-4.85754	2.44504	0.969391	1	0.315729	-2.01801	2.0447	0.750599	5	1.15975	-0.182033	2.50955	0.0884849
EIF3L	2	3	0.435636	-1.4509	2.28021	0.63114	0	2.02532	-2.93632	4.6637	0.302669	1	1.4772	-0.906228	3.43912	0.190686	1	0.606907	-1.8192	2.66858	0.577653
EIF3M	1	1	0.489352	-2.17031	3.14913	0.699291	0	3.08092	-1.90415	6.0168	0.158428	1	1.90646	-0.768949	4.58221	0.148636	0	0.750025	-4.23349	3.68209	0.667887
EIF4A2	1	5	-0.75605	-3.04996	0.885655	0.389945	1	1.26654	-1.12514	3.11147	0.255483	0	-0.547038	-5.44419	1.70441	0.696137	0	-0.936067	-5.81955	1.26884	0.474401
EIF4B	0	1	-0.881352	-5.86458	2.05	0.56599	0	1.61089	-3.37354	4.54522	0.397072	0	0.223882	-4.75961	3.15588	0.893048	0	-0.0516197	-5.03501	2.88013	0.974681
EIF4E1B	5	8	-0.084884	-1.25535	1.00575	0.880154	0	0.412233	-4.47237	2.5895	0.792974	1	0.215471	-2.03495	1.72798	0.81417	3	0.175325	-1.26318	1.39805	0.792489
EIF4E2	2	2	0.353469	-1.53325	2.23829	0.697093	1	2.50163	-0.0380063	4.68246	0.0529422	0	0.355054	-4.57366	2.87019	0.825958	1	0.649111	-1.78479	2.71546	0.553797
EIF4E3	1	8	-1.08801	-3.33826	0.426934	0.174098	0	0.256878	-4.62138	2.40989	0.866732	1	0.19485	-2.05569	1.7077	0.831304	0	-1.43783	-6.30873	0.689061	0.22721
EIF4EBP2	2	0	1.08041	-1.43406	6.00886	0.437689	0					0					2	1.51445	-0.997121	6.44202	0.259891
EIF4EBP3	2	3	0.406071	-1.45352	2.16914	0.646871	0	1.47275	-3.46138	3.94492	0.422279	1	1.32021	-1.06387	3.23993	0.236281	1	0.620878	-1.7929	2.62831	0.565471
EIF4ENIF1	1	3	-0.231701	-2.57772	1.59621	0.811699	0	1.25944	-3.6565	3.64557	0.478551	1	0.909774	-1.42963	2.72487	0.386732	0	-0.687167	-5.58978	1.65149	0.621586
EIF4G1	3	3	0.676289	-0.571176	1.98188	0.267434	0	1.45587	-3.45684	3.83207	0.422471	2	1.38414	0.0897546	2.79781	0.0377166	1	0.317653	-2.02918	2.14451	0.752657
EIF4G3	1	2	-0.042383	-2.46216	2.02495	0.967955	0	1.05462	-3.9324	3.97659	0.558832	0	0.238322	-4.7008	2.79131	0.882061	1	0.749045	-1.66613	2.8072	0.49274
EIF4H	0	1	1.23657	-3.74742	4.16981	0.499965	0	3.75585	-1.23389	6.70342	0.104872	0	2.45174	-2.53373	5.38865	0.23467	0	2.54063	-2.44513	5.47825	0.221993
EIF5	4	1	1.18038	-0.529976	3.4911	0.182885	1	1.3971	-1.11585	3.91021	0.24435	2	2.05215	0.0298723	4.4471	0.0469327	1	0.836219	-1.69456	3.36648	0.479985
EIF5A	1	4	-0.741099	-3.10703	1.11086	0.4431	0	0.673745	-4.24471	3.10428	0.68536	1	0.445965	-1.91049	2.27681	0.66325	0	-0.867541	-5.78975	1.53768	0.534783
EIF5AL1	3	5	0.33757	-1.17641	1.74349	0.642715	0	1.20445	-3.72852	3.60238	0.498741	0	-0.161069	-5.04775	2.06163	0.912057	2	1.04003	-0.73589	2.57984	0.225563
EIF5B	4	3	0.814545	-0.614107	2.32677	0.25742	0	1.63136	-3.27813	3.99681	0.377584	3	1.87346	0.308369	3.43649	0.0210356	0	-0.652876	-5.55546	1.68528	0.640421
EIF6	1	0	1.06972	-1.86214	6.05316	0.481963	1	2.56267	-0.37328	7.54776	0.085097	0					0
EIPR1	2	6	-0.566695	-2.29218	0.844502	0.444772	1	1.81718	-0.531781	3.51396	0.111779	1	0.474879	-1.80471	2.07593	0.623249	0	-1.72826	-6.6346	0.547696	0.159995
ELAC1	4	2	1.05841	-0.464507	2.81679	0.172459	2	2.72673	0.640064	4.74997	0.0126308	0	0.107689	-4.82111	2.62351	0.945335	2	1.40087	-0.480281	3.28072	0.134396
ELAC2	11	19	-0.0365212	-0.81214	0.694681	0.923408	0	-0.721555	-5.57473	1.29856	0.574397	1	-0.8104	-3.01435	0.565652	0.285895	9	0.571498	-0.270561	1.34571	0.175324
ELANE	3	2	0.176991	-1.50661	2.01109	0.83528	0	0.606321	-4.38145	3.51103	0.725913	0	-0.19108	-5.12534	2.34348	0.900456	3	1.11558	-0.699776	3.02488	0.223258
ELAVL3	0	1	1.20981	-3.77438	4.14354	0.508214	0	3.32978	-1.66172	6.28188	0.136341	0	2.09053	-2.89552	5.02888	0.294445	0	2.57586	-2.41052	5.51505	0.217227
ELAVL4	2	0	1.69334	-0.818951	6.62108	0.202567	0					2	2.96498	0.455329	7.89194	0.0196037	0
ELF1	2	3	0.0424626	-1.77946	1.71735	0.960113	1	1.28763	-1.26872	3.51861	0.289508	0	-0.322906	-5.24045	2.07052	0.826929	0	-0.646611	-5.55516	1.71902	0.646392
ELF2	1	1	0.167756	-2.3434	2.67891	0.884593	0	1.03011	-3.95374	3.96299	0.566353	0	0.117959	-4.86543	3.04972	0.943	1	1.24173	-1.26965	3.75312	0.296885
ELF3	0	3	-1.85627	-6.76458	0.504164	0.136795	0	0.482168	-4.47486	3.06247	0.772835	0	-0.560699	-5.48782	1.87255	0.699704	0	-1.02769	-5.92927	1.30679	0.442107
ELF4	1	3	-0.352756	-2.68693	1.45252	0.712002	0	1.36439	-3.54433	3.72429	0.446667	0	-0.144181	-5.04596	2.19107	0.92269	1	0.51011	-1.82617	2.31861	0.615265
ELF5	3	6	-0.161289	-1.61613	1.12452	0.810097	1	0.997591	-1.52006	2.98133	0.393534	1	0.25217	-2.02307	1.83767	0.788754	1	0.0329679	-2.23559	1.60582	0.971263
ELFN2	2	3	-0.129949	-1.94844	1.53214	0.877189	1	1.7034	-0.697473	3.62898	0.141259	0	-0.481305	-5.40371	1.9291	0.741315	0	-0.877884	-5.79792	1.53477	0.528958
ELK1	2	3	-0.463667	-2.29658	1.22879	0.585749	0	0.819462	-4.09329	3.19705	0.626803	0	0.160227	-4.74313	2.50188	0.917412	2	0.153327	-1.72052	1.90395	0.862968
ELK3	0	1	-0.662768	-5.646	2.26861	0.670017	0	1.88927	-3.09495	4.82308	0.333712	0	0.806126	-4.1774	3.73821	0.646473	0	0.0812464	-4.90211	3.01292	0.960598
ELK4	1	2	0.0824007	-2.32535	2.12402	0.937394	0	1.79741	-3.1524	4.39499	0.347138	0	0.306044	-4.6284	2.84163	0.849483	0	0.0246454	-4.9036	2.53862	0.987358
ELL	1	1	0.0580983	-2.45557	2.57175	0.959947	0	0.186109	-4.79817	3.12006	0.910766	0	0.327734	-4.6561	3.26058	0.845427	1	1.03408	-1.47739	3.54556	0.380863
ELL2	2	4	0.508304	-1.2991	2.13418	0.550862	0	2.5781	-2.33095	4.91757	0.207387	1	1.23904	-1.10661	3.04114	0.253354	1	0.849494	-1.49986	2.66261	0.419253
ELL3	15	7	1.15616	0.333239	2.08943	0.00535701	1	1.09212	-1.18296	2.665	0.287812	4	1.11682	-0.170081	2.28838	0.0852831	9	1.58653	0.657763	2.6009	0.000817287
ELMO1	0	2	-0.405039	-5.34403	2.14703	0.787331	0	3.10184	-1.82735	5.61941	0.151272	0	0.839403	-4.08789	3.35021	0.622414	0	0.62906	-4.30801	3.17322	0.707167
ELMO2	2	2	0.734766	-1.26574	2.77948	0.456356	0	1.96199	-2.97491	4.50303	0.310804	1	1.34022	-1.1847	3.58447	0.264089	1	1.62699	-0.854709	3.87312	0.173767
ELMOD1	0	1	-0.7783	-5.76145	2.15287	0.614292	0	1.45021	-3.53353	4.38282	0.438498	0	0.558942	-4.42437	3.4905	0.744715	0	0.0884674	-4.89477	3.01984	0.957122
ELMOD2	2	3	0.10247	-1.73448	1.78741	0.904971	0	1.48757	-3.45788	3.99554	0.420629	1	0.718527	-1.6516	2.57424	0.495445	0	-0.642726	-5.56004	1.75644	0.651904
ELMOD3	13	18	0.127545	-0.571226	0.726876	0.70181	2	0.695275	-0.506374	1.44667	0.191333	4	0.358718	-0.72316	1.08524	0.45289	6	0.216122	-0.776682	0.979903	0.641172
ELOA2	1	2	-0.103169	-2.50375	1.92694	0.920648	0	1.26333	-3.67761	3.8225	0.482688	0	0.134112	-4.80098	2.6718	0.932492	1	0.759131	-1.64259	2.78943	0.483299
ELOB	1	1	0.576377	-1.94144	3.0943	0.621491	0	2.13815	-2.84585	5.0714	0.285463	0	0.741045	-4.24233	3.67276	0.671339	1	1.4145	-1.12223	3.95168	0.244223
ELOC	2	1	0.691627	-0.478773	2.42729	0.251467	0	1.8284	-3.15567	4.76185	0.346641	2	1.37669	0.178219	3.35454	0.0243325	0	-0.0963765	-5.07969	2.83519	0.952573
ELOVL1	0	3	-1.31447	-6.24482	1.13673	0.332532	0	1.17456	-3.76672	3.666	0.509879	0	0.01758	-4.89584	2.3942	0.99084	0	-0.522767	-5.46511	2.01764	0.725431
ELOVL2	5	14	-0.774814	-1.89501	0.203872	0.124021	0	-0.562007	-5.46606	1.65893	0.689122	1	-0.540408	-2.76625	0.886878	0.505739	3	-0.454833	-1.89542	0.709607	0.467793
ELOVL3	1	2	-0.339807	-2.75662	1.71219	0.743912	0	-1.75883	-6.74416	1.32976	0.246196	0	-0.0810445	-5.01277	2.44355	0.958084	1	0.980643	-1.42457	3.01661	0.373112
ELOVL4	2	4	-0.190225	-1.93865	1.31826	0.808183	0	1.01461	-3.88021	3.28192	0.552486	2	1.05146	-0.702135	2.56704	0.214395	0	-0.968539	-5.85671	1.27494	0.461377
ELOVL5	0	1	-0.55481	-5.53826	2.37708	0.723214	0	3.00907	-1.97956	5.95386	0.166002	0	0.737526	-4.24655	3.67098	0.672829	0	0.512496	-4.47138	3.44545	0.764369
ELOVL6	1	0	1.69125	-1.24104	6.67486	0.256488	0					0					0
ELOVL7	6	4	0.332203	-0.381947	1.17317	0.352427	0	0.449125	-1.55113	1.43654	0.481831	1	0.241564	-1.25821	1.21146	0.649154	4	0.548868	-0.209869	1.36245	0.144145
ELP1	11	21	-0.0998478	-0.833431	0.608255	0.783083	0	-1.05361	-5.94728	1.10643	0.414961	4	0.470191	-0.577544	1.33047	0.348679	6	0.0581877	-0.954348	0.94086	0.903224
ELP2	19	24	0.353012	-0.273558	0.967794	0.265401	0	-0.933393	-5.78977	1.10143	0.45415	7	0.57356	-0.334003	1.36648	0.201552	9	0.439966	-0.384124	1.18616	0.281108
ELP3	22	20	0.394541	-0.221231	1.01588	0.208104	4	1.31288	0.0854734	2.3426	0.0374781	5	0.379198	-0.682583	1.2719	0.4541	9	0.367434	-0.477836	1.14054	0.378619
ELP4	6	8	-0.106905	-1.18753	0.927888	0.83942	0	-0.893597	-5.79168	1.33592	0.504366	2	0.211105	-1.46058	1.51029	0.775099	3	0.117893	-1.29816	1.31544	0.856251
ELP6	8	11	-0.138114	-1.08115	0.765814	0.76542	1	0.132775	-2.27616	1.89409	0.897352	1	-0.261052	-2.4875	1.18275	0.757271	4	-0.0631334	-1.31595	1.01923	0.913387
ELSPBP1	7	3	1.29911	0.0200613	2.79989	0.0464207	3	2.84614	1.00934	4.60738	0.00325358	0	-0.266697	-5.18724	2.18367	0.858318	3	1.64692	0.0260809	3.34009	0.0466499
EMB	9	10	0.259564	-0.665155	1.17279	0.575551	0	-0.863651	-5.73646	1.2704	0.505636	4	0.92229	-0.318341	2.00227	0.134826	4	0.32221	-0.946242	1.43446	0.594533
EMC1	18	27	0.0402519	-0.598015	0.659789	0.899654	0	-1.07019	-5.92408	0.949147	0.377558	4	0.0269747	-1.13204	0.952349	0.958708	8	0.0389841	-0.837521	0.819078	0.925875
EMC10	4	9	-0.427069	-1.67136	0.666281	0.452943	0	-0.281699	-5.15195	1.83534	0.84138	2	0.339998	-1.3187	1.60763	0.645257	1	-0.78001	-3.02571	0.713457	0.339067
EMC2	1	4	-0.645128	-2.96252	1.07409	0.481049	0	0.660439	-4.30638	3.2675	0.699838	0	-0.437279	-5.3321	1.83472	0.758028	0	-0.687074	-5.57663	1.56142	0.61487
EMC3	3	2	0.458591	-1.19605	2.26639	0.581193	1	0.548817	-1.85584	2.58557	0.608504	1	0.830752	-1.60745	2.9108	0.454806	1	0.503152	-1.88923	2.52187	0.635045
EMC4	1	3	-0.678856	-3.04344	1.1753	0.482449	0	-1.21671	-6.20875	1.93347	0.430238	0	-0.200266	-5.10415	2.14257	0.892247	1	0.390148	-1.96025	2.21892	0.700815
EMC7	1	0	1.3843	-1.54725	6.3676	0.356781	0					0					1	2.14711	-0.784923	7.13061	0.147663
EMC9	7	11	-0.00688798	-1.00626	0.942412	0.988762	2	1.14947	-0.540528	2.46482	0.160268	1	-0.22981	-2.4716	1.25111	0.789931	2	-0.279335	-1.96251	1.02024	0.695353
EMCN	0	2	-0.757717	-5.68555	1.75517	0.596896	0	1.69902	-3.25031	4.27191	0.36912	0	0.215294	-4.72564	2.76971	0.893242	0	0.372794	-4.59716	3.09124	0.823263
EME1	11	24	-0.41431	-1.15517	0.231093	0.217794	1	0.107323	-2.13513	1.26083	0.900092	2	-0.377212	-1.97686	0.639279	0.532678	8	0.0756408	-0.732592	0.75197	0.837924
EME2	14	10	0.623388	-0.192783	1.47745	0.134543	2	0.381106	-1.36315	1.77967	0.632138	2	0.136108	-1.52744	1.41019	0.851496	6	0.76678	-0.335614	1.79897	0.165157
EMG1	10	7	0.582952	-0.380017	1.59593	0.235349	2	1.42575	-0.335004	2.88881	0.103043	1	0.277168	-1.99031	1.83352	0.767329	5	0.847973	-0.366354	2.00508	0.163586
EMID1	5	8	0.00785156	-1.19855	1.14547	0.989309	0	-0.459303	-5.39884	1.95226	0.757398	2	0.749785	-0.94995	2.09396	0.344987	2	0.028202	-1.74022	1.44979	0.9714
EMILIN1	7	9	0.0773739	-0.949727	1.0753	0.879022	0	-0.983244	-5.97222	1.80227	0.522809	4	1.01481	-0.235558	2.11965	0.105178	0	-1.7699	-6.65278	0.388112	0.126598
EMILIN2	11	30	-0.343608	-1.06636	0.306302	0.309046	1	0.228637	-1.96638	1.54991	0.792491	5	0.123241	-0.88943	0.934676	0.789768	2	-0.967385	-2.55874	0.130377	0.0902723
EMILIN3	5	16	-0.516649	-1.5951	0.408375	0.284712	1	1.02927	-1.20139	2.47387	0.300336	0	-1.52011	-6.37072	0.489054	0.173174	2	-0.271718	-1.89197	0.901929	0.681118
EML1	2	4	-0.0741326	-1.83332	1.44873	0.925687	0	-0.232579	-5.21368	2.51659	0.884255	0	-0.3856	-5.28215	1.88886	0.787591	2	0.906102	-0.852904	2.42793	0.28127
EML2	6	14	-0.360287	-1.35001	0.492806	0.422106	1	-0.29158	-2.61002	1.32445	0.752389	2	-0.0998434	-1.70328	1.01457	0.878791	3	-0.0313295	-1.32325	0.947757	0.954761
EML3	5	6	0.124059	-1.10743	1.32627	0.838257	2	1.568	-0.309003	3.18295	0.0952139	2	0.978625	-0.727412	2.3631	0.229825	1	-0.374971	-2.70782	1.31482	0.6885
EML4	7	10	0.162561	-0.777833	1.0636	0.722911	1	0.783079	-1.42061	2.10562	0.399998	3	0.583708	-0.695469	1.6329	0.328336	3	0.291133	-0.975308	1.33507	0.610656
EML5	11	16	0.386125	-0.381877	1.12408	0.315378	1	0.675633	-1.60531	2.20901	0.492603	3	0.636141	-0.523093	1.5661	0.253334	7	0.691511	-0.274305	1.57337	0.152758
EML6	18	41	-0.331278	-0.893838	0.176607	0.207245	2	0.117978	-1.52707	1.1224	0.86206	5	-0.193569	-1.16739	0.526088	0.633621	6	-0.472457	-1.39951	0.248054	0.21825
EMP1	1	1	0.409959	-2.14461	2.9645	0.730181	0	1.2662	-3.71792	4.19977	0.491037	0	0.186084	-4.79742	3.11811	0.910728	1	1.19968	-1.32313	3.72248	0.315399
EMP2	1	1	0.16562	-2.36102	2.69231	0.887078	0	1.14734	-3.83674	4.08079	0.527816	1	1.31286	-1.20353	3.82931	0.272816	0	-0.360014	-5.34341	2.57176	0.820644
EMP3	5	2	0.958096	-0.501094	2.70418	0.20204	1	0.876	-1.65769	3.32535	0.460374	3	1.85808	0.186941	3.68709	0.0303032	1	0.481288	-1.92619	2.52273	0.652694
EMSY	1	3	-0.522845	-3.01605	1.4779	0.623546	0	2.02007	-2.89959	4.45211	0.296814	0	0.282879	-4.6275	2.65788	0.8577	1	0.107623	-2.54628	2.23521	0.929257
EMX1	1	0	1.25955	-1.67189	6.24281	0.403846	0					0					1	2.19994	-0.731924	7.18338	0.137908
EMX2	2	5	-0.0285196	-1.76632	1.42942	0.970736	1	2.35659	0.0303904	4.0507	0.0476964	1	0.675638	-1.61869	2.32176	0.498091	0	-0.835799	-5.72204	1.39163	0.530588
EN1	0	1	-1.02493	-6.00898	1.90845	0.50166	0	1.7764	-3.216	4.73057	0.359572	0	0.134941	-4.85054	3.07187	0.935005	0	-0.178351	-5.16331	2.75728	0.911902
ENAH	7	2	0.739455	0.0148854	1.66122	0.0452942	1	0.919732	-0.307734	1.99713	0.124763	1	0.559606	-0.642264	1.57698	0.313649	5	1.01568	0.210805	1.99633	0.0136751
ENAM	1	2	0.037054	-2.37359	2.08258	0.971829	0	1.14154	-3.83768	3.94189	0.528617	1	1.28542	-1.13197	3.33373	0.255998	0	-0.194976	-5.12673	2.33103	0.898161
ENC1	1	2	0.134636	-2.28117	2.18298	0.898601	0	2.54682	-2.38119	5.05992	0.213866	0	0.447725	-4.47922	2.95735	0.783534	0	-0.0953574	-5.02687	2.42973	0.950608
ENDOD1	3	5	-0.262596	-1.78946	1.12668	0.713636	1	1.08325	-1.35693	2.98871	0.336089	0	-0.638536	-5.52346	1.56923	0.639681	1	-0.746773	-3.15219	1.07693	0.445894
ENDOG	4	5	0.0621009	-1.30044	1.36551	0.925289	0	0.840107	-4.04539	3.05103	0.613283	1	0.503877	-1.78524	2.13789	0.605979	1	-0.0392225	-2.38785	1.66566	0.967746
ENDOU	7	12	-0.279837	-1.26519	0.640778	0.555466	0	-0.864559	-5.76475	1.37862	0.521652	3	0.422173	-0.9606	1.545	0.511939	3	-0.0586837	-1.4586	1.07558	0.925225
ENDOV	10	12	0.172714	-0.697558	1.02445	0.6914	0	-1.19473	-6.08197	0.999764	0.345958	1	-0.37157	-2.60272	1.07879	0.657138	5	0.380669	-0.734915	1.36721	0.479725
ENG	2	2	0.215964	-1.67826	2.11394	0.812944	0	1.51431	-3.4279	4.07845	0.413069	0	0.0421681	-4.88746	2.56069	0.978438	1	0.620745	-1.80129	2.6839	0.568317
ENGASE	18	23	0.124445	-0.521546	0.758502	0.701736	2	0.625442	-1.01512	1.82468	0.402921	6	0.396067	-0.576227	1.23038	0.398964	5	-0.350526	-1.42754	0.559424	0.468682
ENHO	1	0	1.22681	-1.70441	6.20999	0.416733	0					0					1	1.90438	-1.0271	6.88767	0.199705
ENKD1	9	17	-0.15669	-0.957007	0.609271	0.68913	0	-0.628413	-5.48883	1.42231	0.633374	2	-0.000816286	-1.62222	1.1738	0.999047	4	-0.0695982	-1.10949	0.865057	0.886426
ENKUR	6	8	-0.125813	-1.27678	0.997187	0.825218	0	-0.415068	-5.2961	1.76559	0.766716	2	0.606244	-1.08156	1.93909	0.435382	2	-0.792382	-2.55815	0.689372	0.303923
ENO1	3	5	-0.105608	-1.5985	1.25729	0.880395	0	-0.462289	-5.43533	2.19714	0.765925	1	0.48562	-1.82287	2.15392	0.623352	1	-0.377053	-2.70185	1.31573	0.685424
ENO2	2	4	-0.814645	-2.60387	0.757994	0.310167	0	0.291035	-4.60892	2.57853	0.85249	1	0.456497	-1.85004	2.15424	0.643504	1	-0.59916	-2.98791	1.26551	0.544377
ENO3	11	30	-0.392874	-1.12523	0.27295	0.254222	0	-1.0966	-5.94747	0.907622	0.36095	4	-0.050466	-1.19547	0.851444	0.920688	5	-0.189419	-1.22298	0.655997	0.680873
ENO4	6	14	-0.528982	-1.54558	0.380446	0.260606	1	0.758787	-1.47055	2.2023	0.429783	1	-0.624862	-2.84298	0.790528	0.432805	3	-0.309946	-1.69787	0.803353	0.607774
ENOPH1	0	4	-1.58092	-6.46876	0.660638	0.195488	0	1.14418	-3.75774	3.4381	0.511129	0	-0.268533	-5.16097	1.98997	0.852741	0	-0.818884	-5.70641	1.42159	0.540817
ENOSF1	13	21	-0.144286	-0.832808	0.486119	0.661453	3	0.620483	-0.729179	1.59199	0.322521	2	-0.31485	-1.85556	0.69008	0.589296	7	0.117818	-0.756629	0.846937	0.7718
ENOX1	2	8	-0.722476	-2.39664	0.579756	0.29276	0	0.180105	-4.68702	2.28695	0.904472	0	-1.10151	-5.96694	0.996005	0.373173	2	0.212049	-1.46502	1.51883	0.775182
ENOX2	4	2	1.06923	-0.514158	2.86812	0.185269	0	2.09626	-2.83207	4.61072	0.284213	0	0.504979	-4.42703	3.03209	0.759007	3	1.5531	-0.242039	3.45035	0.0881384
ENPEP	11	27	-0.362712	-1.11672	0.33356	0.313542	4	0.530976	-0.705534	1.57709	0.372093	4	0.0398718	-1.11982	0.966364	0.939138	0	-2.54257	-7.39127	-0.548133	0.00582873
ENPP1	11	12	0.166343	-0.678313	1.00801	0.695673	0	-0.811656	-5.70023	1.37391	0.543168	1	-0.514196	-2.74278	0.93318	0.530924	8	0.578358	-0.380138	1.49371	0.228882
ENPP2	1	7	-1.12705	-3.38934	0.420747	0.166272	0	0.466624	-4.41381	2.64208	0.767425	0	-0.919824	-5.79213	1.21358	0.47446	0	-1.30165	-6.17132	0.820699	0.282592
ENPP3	6	21	-0.679013	-1.67422	0.187795	0.128609	2	0.87224	-0.784476	2.09577	0.262052	0	-1.8277	-6.67686	0.171678	0.0822568	4	-0.190162	-1.40438	0.811676	0.727022
ENPP4	10	11	0.46254	-0.362874	1.26757	0.26473	0	-0.301141	-5.19182	1.88656	0.833662	1	-0.222886	-2.45403	1.22964	0.79381	8	1.03901	0.186429	1.8687	0.0183052
ENPP5	14	8	1.12436	0.309413	2.05508	0.00600457	2	1.59194	-0.487777	3.27349	0.125457	0	-0.952355	-5.82781	1.19287	0.458953	5	0.873683	-0.310031	1.99404	0.141285
ENPP6	5	8	-0.0680366	-1.25084	1.03502	0.904979	0	-0.370897	-5.30453	2.00699	0.803503	1	-0.142062	-2.39571	1.3749	0.872203	4	0.554704	-0.75621	1.73456	0.384557
ENPP7	8	16	-0.300117	-1.19702	0.526739	0.483493	1	0.505249	-1.72595	1.94897	0.588002	3	0.1112	-1.24819	1.1824	0.855052	1	-1.2174	-3.43077	0.183995	0.0961426
ENSA	1	1	-0.109427	-2.67312	2.45377	0.926839	0	0.22375	-4.76227	3.16201	0.893297	1	1.63356	-0.878868	4.14592	0.178636	0	-0.519881	-5.5046	2.41516	0.740855
ENTHD1	1	2	0.0668519	-1.37874	1.65841	0.921251	0	1.14992	-3.80103	3.75226	0.519803	0	-0.0388013	-4.97245	2.4938	0.980053	1	0.591167	-0.839961	2.33233	0.392195
ENTPD1	8	2	2.02358	0.557051	3.85511	0.00449423	0	2.47136	-2.48554	5.10281	0.22801	3	2.95377	1.13211	4.87334	0.00214208	5	1.94995	0.424288	4.04013	0.00898906
ENTPD2	8	16	-0.143473	-0.883122	0.564373	0.684009	0	-0.84737	-5.70769	1.21477	0.505934	2	-0.121771	-1.74816	1.06415	0.857457	5	0.229199	-0.579963	1.01717	0.553435
ENTPD3	21	29	0.134544	-0.458486	0.716047	0.652323	5	1.06905	-0.0291695	1.99881	0.0557592	3	-0.28636	-1.60778	0.714808	0.60598	6	-0.272195	-1.2629	0.576718	0.547235
ENTPD4	16	18	0.340012	-0.350779	1.02336	0.33033	0	-1.00144	-5.85998	1.04509	0.418529	4	0.279464	-0.900695	1.24555	0.610928	8	0.508021	-0.376214	1.31359	0.247264
ENTPD5	12	15	0.160121	-0.621244	0.924111	0.682241	0	-0.811814	-5.70038	1.37281	0.543155	5	0.660108	-0.425921	1.60017	0.216173	3	-0.226574	-1.59436	0.860703	0.703484
ENTPD6	8	11	0.0596767	-0.877513	0.959366	0.897245	1	0.527944	-1.8517	2.22408	0.61071	1	-0.378565	-2.60814	1.07246	0.650495	3	0.151815	-1.23714	1.28707	0.810336
ENTPD7	15	12	0.464263	-0.294817	1.2436	0.229917	5	1.25931	0.0426106	2.3617	0.0430031	3	0.427509	-0.953432	1.54479	0.50588	4	0.143844	-1.07945	1.18951	0.801085
ENTPD8	4	18	-1.1147	-2.2935	-0.148907	0.0223262	0	-1.11187	-5.97592	0.966016	0.365813	2	-0.353027	-1.97434	0.819483	0.590023	2	-0.902723	-2.52724	0.274623	0.144236
ENTR1	11	15	0.204432	-0.607018	0.992154	0.614	2	0.967424	-0.716679	2.25525	0.227056	3	0.21633	-1.13982	1.28888	0.724612	5	0.433032	-0.662755	1.38831	0.413293
EOGT	5	7	0.211234	-0.990641	1.36426	0.720068	0	0.758611	-4.12502	2.94646	0.644281	1	0.256899	-2.03658	1.86202	0.787697	2	0.243735	-1.47321	1.63134	0.752379
EOMES	3	5	-0.0519872	-1.55383	1.3133	0.941322	0	0.785729	-4.11223	3.05824	0.636652	1	0.671526	-1.6101	2.29116	0.496793	1	-0.0987648	-2.51275	1.68388	0.922251
EP300	2	2	0.782795	-1.09577	2.66113	0.390778	0	1.56403	-3.36394	4.07721	0.39766	1	1.41102	-0.992611	3.44357	0.213553	0	0.118916	-4.80947	2.63323	0.939702
EP400	7	10	0.244884	-0.774865	1.23072	0.628152	0	0.0352756	-4.84565	2.1967	0.981087	2	0.316572	-1.34897	1.59274	0.669242	3	0.370767	-1.0249	1.52924	0.568274
EPAS1	3	1	1.24814	-0.614701	3.6177	0.19145	0	1.38769	-3.59772	4.32443	0.456052	1	1.72056	-0.807757	4.24861	0.161458	2	1.70702	-0.415607	4.18052	0.112147
EPB41	6	11	-0.160555	-1.2182	0.820203	0.751987	1	0.34674	-1.93628	1.92801	0.716651	2	0.398379	-1.25903	1.64874	0.590833	1	-0.90392	-3.16272	0.603892	0.267508
EPB41L1	1	1	0.776754	-1.73908	3.29261	0.507582	0	2.25633	-2.7279	5.19016	0.26509	1	2.20632	-0.305486	4.71813	0.0790622	0	0.356507	-4.62689	3.28827	0.832431
EPB41L2	8	9	0.146858	-0.832787	1.11052	0.76386	0	-0.478683	-5.39534	1.84246	0.740425	1	-0.246595	-2.51922	1.29425	0.781263	5	0.347186	-0.839751	1.43624	0.548432
EPB41L3	4	10	-0.115562	-1.16739	0.867794	0.816451	1	1.34631	-0.902644	2.84873	0.196112	1	-0.0263648	-2.26802	1.45802	0.976197	2	0.118295	-1.1293	1.2416	0.836283
EPB41L4A	16	22	-0.0344806	-0.704729	0.618614	0.917961	3	0.367469	-1.0244	1.47859	0.567898	2	-0.531588	-2.14171	0.61651	0.399358	8	0.132085	-0.742826	0.920373	0.754592
EPB41L4B	0	7	-1.72858	-6.59239	0.229605	0.0993538	0	0.345028	-4.40828	2.04001	0.804216	0	-0.47593	-5.24854	1.24689	0.687491	0	-0.704682	-5.45633	0.987627	0.515408
EPB41L5	7	7	0.327123	-0.729873	1.38274	0.53688	1	0.550949	-2.05084	2.59403	0.646501	3	0.79731	-0.634231	2.03064	0.250722	2	0.344604	-1.34554	1.68249	0.650547
EPB42	10	25	-0.670452	-1.45733	0.0463112	0.067289	2	0.127992	-1.51134	1.32588	0.856151	1	-1.2233	-3.41742	0.124473	0.0808307	3	-1.09207	-2.45414	-0.0389649	0.0413115
EPC1	1	0	1.33572	-1.59551	6.3189	0.374639	0					1	2.41137	-0.520339	7.39475	0.104162	0
EPC2	4	4	0.855357	-0.631962	2.34456	0.251641	0	0.816936	-4.12651	3.32575	0.634011	3	1.86016	0.295042	3.36272	0.0219268	1	0.0611927	-2.55916	2.23834	0.959149
EPCAM	2	4	-0.746921	-2.51906	0.795633	0.34361	0	-0.790284	-5.70758	1.62563	0.573662	0	-1.10055	-6.00866	1.24407	0.410595	0	-1.49961	-6.40372	0.8126	0.237686
EPDR1	3	7	-0.344557	-1.78346	0.89394	0.59582	0	0.517184	-4.35194	2.63754	0.742777	1	0.177004	-2.07852	1.71028	0.847025	1	-0.422668	-2.71768	1.16979	0.636024
EPG5	16	22	0.00101	-0.670502	0.652808	0.997595	0	-1.68415	-6.53767	0.339202	0.123419	4	-0.135982	-1.30918	0.812085	0.794327	9	0.344371	-0.483472	1.09744	0.398208
EPGN	3	2	0.700444	-0.957274	2.50765	0.399555	0	1.71092	-3.21738	4.22508	0.362565	0	0.0918169	-4.83531	2.60203	0.953236	1	0.689745	-1.75627	2.76898	0.533118
EPHA1	26	29	0.308234	-0.229324	0.837439	0.257709	4	0.908333	-0.282998	1.85866	0.123891	6	0.186557	-0.751906	0.961315	0.670859	11	0.29595	-0.442331	0.959901	0.414442
EPHA10	19	38	-0.237101	-0.78754	0.276237	0.371434	2	-0.1973	-1.84911	0.936161	0.769339	3	-0.62837	-1.88986	0.259388	0.185137	6	-0.36572	-1.26777	0.353047	0.341746
EPHA2	6	7	0.4067	-0.737663	1.52762	0.475831	1	1.23486	-1.11248	2.97736	0.254941	3	1.31073	-0.130982	2.56082	0.0717385	0	-1.11296	-5.98588	1.02762	0.37431
EPHA3	4	3	0.62818	-0.868494	2.2596	0.408681	0	1.03788	-3.88595	3.50108	0.550849	1	0.730864	-1.66013	2.6847	0.495415	2	0.599604	-1.32996	2.49055	0.520706
EPHA4	3	5	0.0265544	-1.48256	1.41514	0.970392	1	1.42899	-1.21814	3.43215	0.261597	1	0.446715	-1.84211	2.08497	0.645639	0	-1.01897	-5.90468	1.20593	0.4333
EPHA5	0	6	-2.22997	-7.12689	0.0283572	0.0535915	0	-0.00913222	-4.96507	2.49458	0.995405	0	-0.648608	-5.54734	1.60022	0.639443	0	-1.52821	-6.45536	0.84179	0.242868
EPHA6	4	14	-0.715473	-1.92297	0.298422	0.173775	0	-0.76431	-5.63687	1.364	0.56124	1	-0.579364	-2.80259	0.848482	0.472781	2	-0.406511	-2.04881	0.807607	0.543677
EPHA7	2	1	0.825627	-1.19202	3.21722	0.414503	0	2.40777	-2.5828	5.3574	0.241916	0	0.341109	-4.64338	3.27557	0.839464	1	1.36024	-1.17537	3.89629	0.26135
EPHA8	11	14	-0.0996734	-0.926578	0.706386	0.808601	1	0.203826	-2.08297	1.74517	0.828268	2	0.0588662	-1.57231	1.25698	0.932616	7	0.150548	-0.847633	1.06984	0.756768
EPHB1	4	1	1.65022	-0.165863	4.04546	0.0762875	0	2.03205	-2.9535	4.96914	0.305363	2	2.31867	0.237591	4.76121	0.0301615	1	1.26213	-1.25246	3.77662	0.290225
EPHB2	3	1	1.74858	-0.0991012	4.10659	0.0635843	0	1.55115	-3.43367	4.48641	0.412149	1	2.02632	-0.627289	4.67985	0.123124	1	1.53637	-1.00931	4.08206	0.210437
EPHB3	0	2	-0.401551	-3.77047	1.07269	0.621296	0	1.18162	-1.41116	2.67442	0.251113	0	0.181382	-2.84289	1.65849	0.836192	0	0.0755728	-3.13788	1.54954	0.931354
EPHB4	3	4	0.564559	-1.01046	2.12669	0.466631	0	1.69443	-3.21566	4.05676	0.362917	1	0.973958	-1.37375	2.79275	0.359037	0	-0.455291	-5.38072	2.01207	0.756901
EPHB6	5	10	-0.189878	-1.33614	0.850895	0.726327	0	0.445351	-4.43135	2.5843	0.776482	1	-0.18698	-2.42743	1.29196	0.829021	3	0.197584	-1.24623	1.39521	0.766575
EPHX1	7	13	-0.0979191	-1.06892	0.803136	0.834387	0	-0.171216	-5.03828	1.92391	0.904393	3	0.314688	-1.04948	1.40514	0.614982	3	0.0616076	-1.3102	1.16459	0.920289
EPHX2	11	16	0.0994422	-0.701579	0.850375	0.800871	0	-1.04247	-5.9655	1.21159	0.442877	3	0.306497	-1.03846	1.33056	0.615123	6	0.292127	-0.75205	1.19854	0.561335
EPHX3	10	18	-0.27552	-1.08476	0.483083	0.481539	3	0.692987	-0.748311	1.87218	0.315207	3	0.0977072	-1.25094	1.15033	0.8708	2	-0.948562	-2.57527	0.232252	0.124288
EPHX4	1	8	-1.37733	-3.63137	0.143066	0.0790964	0	0.247637	-4.63151	2.40175	0.8714	0	-1.0577	-5.93118	1.07148	0.401673	1	-0.557658	-2.83052	0.990136	0.517288
EPM2A	4	2	1.147	-0.385857	2.91429	0.141862	1	2.1821	-0.310458	4.39783	0.0796538	2	1.75634	-0.15315	3.66433	0.0691835	1	0.755803	-1.64877	2.79164	0.485943
EPM2AIP1	2	5	-0.247946	-2.026	1.28061	0.756474	0	-0.210687	-5.18575	2.46433	0.894556	0	-0.64526	-5.53821	1.60844	0.639626	1	-0.0148772	-2.32123	1.67352	0.987456
EPN1	2	7	-0.749978	-2.44427	0.595533	0.287643	0	-0.273106	-5.18924	2.07735	0.853772	1	-0.0431782	-2.31624	1.52266	0.962167	1	-0.222856	-2.4846	1.32114	0.800962
EPN2	2	11	-0.820345	-2.43834	0.317706	0.173034	0	0.514182	-3.87153	2.03506	0.672449	1	-0.0193826	-2.14563	1.23065	0.98017	1	-0.46904	-2.61847	0.798888	0.521975
EPN3	7	14	0.16496	-0.403753	0.773767	0.533826	0	-0.790575	-5.66967	1.36711	0.550055	3	0.486612	-0.883648	1.58342	0.446881	2	-0.170241	-1.81092	1.0461	0.804033
EPO	1	3	-0.323748	-2.67071	1.50231	0.737969	0	1.26338	-3.64957	3.6534	0.476796	1	0.91906	-1.4427	2.76847	0.388482	0	-0.584275	-5.48807	1.75909	0.678856
EPOP	0	3	-1.65909	-6.59434	0.872558	0.217226	0	1.244	-3.72254	3.87093	0.493847	0	0.0990665	-4.83484	2.60976	0.949847	0	-0.807595	-5.75601	1.7837	0.580714
EPOR	0	6	-2.00526	-6.87824	0.140197	0.0716278	0	0.386796	-4.48986	2.55102	0.803774	0	-0.78033	-5.6517	1.3573	0.551902	0	-1.10955	-5.98646	1.05653	0.379798
EPPIN	2	5	-0.549768	-2.34688	0.995917	0.492678	0	0.404901	-4.49403	2.69685	0.798629	1	0.445653	-1.86278	2.13154	0.651313	1	-0.503914	-2.90298	1.3457	0.611103
EPS15	4	6	-0.0635487	-1.36511	1.14848	0.91864	2	1.31201	-0.498551	2.86474	0.141414	1	0.224509	-2.0423	1.79392	0.809648	1	-0.125427	-2.39446	1.44807	0.88929
EPS15L1	2	3	0.2293	-1.64943	1.93166	0.794377	1	1.92422	-1.30994	4.485	0.260419	0	0.184716	-4.71727	2.52065	0.905028	1	0.869728	-1.47112	2.68561	0.406758
EPS8	7	7	0.449217	-0.26986	1.18012	0.213221	2	1.13863	-0.317724	2.22182	0.107074	1	0.21448	-1.68263	1.33135	0.760489	2	0.358632	-0.815592	1.26816	0.493665
EPS8L1	12	16	0.23247	-0.563384	1.0092	0.560118	1	0.521564	-1.7555	2.06287	0.589551	5	0.800039	-0.285929	1.73835	0.138571	3	-0.0272788	-1.40725	1.07098	0.964495
EPS8L2	10	7	1.05078	0.0397764	2.13766	0.0415987	0	0.167581	-4.79025	2.68217	0.91746	4	1.50119	0.171578	2.75865	0.0284752	6	1.48033	0.272893	2.70779	0.0170776
EPS8L3	13	25	0.0200835	-0.702805	0.702884	0.955013	0	-1.09381	-5.95691	0.971378	0.373528	2	-0.339264	-1.94458	0.797644	0.596966	8	0.302862	-0.5922	1.1026	0.488059
EPSTI1	8	16	-0.418496	-1.32947	0.425713	0.336231	1	-0.298152	-2.57853	1.23844	0.736815	2	-0.0807829	-1.71115	1.11061	0.905976	3	-0.56319	-1.94333	0.5434	0.337903
EPX	10	23	-0.261871	-1.06806	0.485974	0.49959	2	0.404168	-1.27749	1.67948	0.592959	2	-0.350548	-1.96633	0.806402	0.589479	2	-0.66036	-2.28327	0.512703	0.296945
EPYC	3	4	0.591252	-0.919358	2.01845	0.420535	0	1.59557	-3.30297	3.88064	0.384096	2	1.39099	-0.36122	2.90472	0.109212	1	0.554642	-1.74969	2.24857	0.576743
EQTN	2	8	-0.62843	-2.32358	0.715292	0.376431	1	1.21905	-1.13187	2.88398	0.260209	0	-1.0358	-5.9082	1.09382	0.412531	0	-1.22375	-6.09534	0.907759	0.319606
ERAL1	7	14	-0.212664	-1.17627	0.67508	0.644605	1	0.788232	-1.47076	2.28059	0.422542	2	0.0319521	-1.60822	1.24603	0.963627	2	-0.492625	-2.15125	0.753732	0.467651
ERAP1	24	33	0.0494096	-0.476649	0.563212	0.851362	4	0.683438	-0.428218	1.54263	0.20175	6	0.0593409	-0.836492	0.785861	0.884253	8	-0.0745021	-0.874242	0.608559	0.839826
ERAP2	17	26	0.160624	-0.413276	0.731735	0.57623	4	0.987497	-0.224287	1.98747	0.102838	6	0.543824	-0.198679	1.25517	0.141365	3	-0.744585	-2.07762	0.273186	0.16384
ERBB2	4	5	0.263004	-1.06946	1.54269	0.685748	0	0.967809	-3.91711	3.17464	0.566604	1	0.579299	-1.708	2.21135	0.555644	2	0.678805	-1.04419	2.11161	0.399161
ERBB3	14	23	0.0158773	-0.611094	0.609201	0.958846	3	0.807784	-0.268883	1.71522	0.129069	3	-0.136942	-1.4181	0.787461	0.796656	5	-0.0937511	-1.11051	0.715606	0.834926
ERBB4	4	2	0.740682	-0.802114	2.51049	0.347362	1	2.06842	-0.576765	4.34991	0.114622	1	1.21171	-1.1982	3.25402	0.280007	1	0.655013	-1.74277	2.68059	0.541704
ERBIN	7	3	1.31564	0.0548992	2.76677	0.0406951	1	2.2441	-0.135885	4.1356	0.0615884	3	1.65583	0.0918558	3.22031	0.0389021	2	0.823054	-1.11383	2.67634	0.382946
ERC1	4	8	-0.221246	-1.49366	0.923024	0.710154	1	1.45308	-0.838338	3.03228	0.176639	1	0.0854265	-2.16678	1.60117	0.924768	0	-1.68049	-6.55537	0.46006	0.147258
ERC2	1	2	-0.30258	-2.73198	1.76108	0.773126	0	1.15313	-3.81924	3.88567	0.523392	0	-0.341097	-5.29222	2.26369	0.82364	0	-0.768781	-5.71971	1.83522	0.601524
ERCC1	0	2	-1.32825	-6.2551	1.1811	0.329256	0	0.985743	-3.9415	3.49635	0.569514	0	0.083778	-4.84321	2.59356	0.957284	0	-0.463023	-5.39082	2.04941	0.753649
ERCC2	18	31	0.156094	-0.46185	0.748289	0.613012	1	0.044881	-2.18808	1.46448	0.959277	4	-0.106138	-1.25366	0.799089	0.833582	13	0.710689	0.00946016	1.36122	0.0471368
ERCC3	20	24	0.332016	-0.262845	0.926705	0.271248	3	0.714529	-0.689981	1.82998	0.287179	4	0.247156	-0.768818	1.07666	0.600733	10	0.662275	-0.131292	1.39243	0.0987015
ERCC4	10	15	-0.0551942	-0.894288	0.743873	0.893561	0	-0.204728	-5.05873	1.82275	0.883593	3	0.387791	-0.968859	1.45653	0.534795	5	0.141416	-0.964959	1.09767	0.786498
ERCC6	22	42	-0.208114	-0.738616	0.292959	0.421417	2	0.447129	-1.07639	1.45791	0.497869	5	-0.219076	-1.2136	0.560432	0.610044	12	0.0322232	-0.65065	0.637991	0.921443
ERCC6L	3	2	0.783792	-0.875585	2.59723	0.347018	0	1.59792	-3.33147	4.11534	0.389535	2	1.56196	-0.322871	3.4483	0.0984186	1	0.725949	-1.70439	2.81617	0.509883
ERCC8	9	13	0.107017	-0.794081	0.974481	0.810629	1	0.555208	-1.73499	2.10843	0.570408	3	0.503921	-0.882471	1.62952	0.438578	4	0.231422	-1.0382	1.3149	0.698591
EREG	3	3	0.158305	-1.41916	1.73748	0.837652	0	0.803215	-4.14523	3.32579	0.640182	1	1.34981	-0.999103	3.18635	0.21872	1	0.160768	-2.25565	2.06158	0.877631
ERF	3	1	1.23734	-0.622233	3.60174	0.194228	0	2.85045	-2.13408	5.78504	0.182788	0	0.688773	-4.29478	3.62093	0.691877	1	1.1049	-1.40704	3.61684	0.350593
ERFE	1	5	-0.956316	-3.26009	0.710017	0.276899	0	1.07829	-3.83347	3.38596	0.534556	0	-0.499495	-5.38794	1.72648	0.720525	0	-1.49409	-6.39984	0.815157	0.24017
ERG	1	2	-0.0704878	-2.4623	1.94744	0.945453	0	1.49518	-3.43993	4.03377	0.416647	1	1.16363	-1.23262	3.18728	0.294415	0	-0.370175	-5.29822	2.14295	0.803806
ERG28	1	3	-0.403957	-2.79354	1.48503	0.68564	0	2.14131	-2.76968	4.51894	0.273565	1	0.715967	-1.67295	2.59949	0.501909	0	-0.340977	-5.24621	2.00923	0.81477
ERGIC1	5	3	0.989166	-0.465203	2.5992	0.183249	1	2.23316	-0.265775	4.34767	0.0744607	0	-0.34973	-5.27559	2.1403	0.814326	3	1.08755	-0.720628	2.93735	0.232234
ERGIC2	3	5	-0.225896	-1.72546	1.14133	0.747701	0	0.370604	-4.52503	2.62872	0.814061	0	-0.743019	-5.62669	1.4648	0.580205	2	0.159586	-1.60256	1.64515	0.842073
ERGIC3	5	4	0.691115	-0.586662	2.02175	0.283362	1	2.41997	0.0938777	4.15633	0.0432048	2	1.27409	-0.482967	2.79241	0.139812	2	0.762023	-0.999153	2.28965	0.360967
ERI1	1	4	-0.647657	-2.95805	1.05588	0.4757	0	1.67152	-3.22396	3.94378	0.365467	1	0.507142	-1.81333	2.22562	0.61218	0	-0.791321	-5.67913	1.45018	0.556078
ERI2	11	28	-0.302002	-1.02424	0.341541	0.369534	0	-0.741055	-5.5919	1.20875	0.558762	2	-0.541727	-2.11944	0.521692	0.360438	7	0.0782931	-0.797007	0.809843	0.847627
ERI3	5	1	2.03149	0.395665	4.32127	0.0137563	0	2.40745	-2.5767	5.34111	0.2411	1	1.89388	-0.640726	4.42856	0.127886	4	2.5664	0.863164	4.87603	0.00303694
ERICH1	7	15	-0.171477	-1.13396	0.710356	0.709295	0	-1.33323	-6.29008	1.13448	0.341048	3	0.319418	-1.04436	1.40479	0.60949	2	-0.332306	-1.96479	0.868764	0.618702
ERICH2	2	1	0.918029	-1.22863	3.36933	0.3931	0	2.4198	-2.56432	5.35336	0.239235	2	2.14053	-0.0363217	4.60339	0.0537202	0	0.523641	-4.45964	3.45514	0.759557
ERICH3	30	49	0.0106977	-0.46927	0.477207	0.964534	2	0.0528977	-1.54607	1.17046	0.93705	8	0.0767329	-0.73337	0.764956	0.840244	10	-0.138911	-0.885699	0.516457	0.691233
ERICH5	12	12	0.547374	-0.281341	1.37781	0.192886	1	1.1737	-1.07828	2.67711	0.251291	4	0.808288	-0.417343	1.85636	0.180239	4	0.497951	-0.732692	1.55551	0.399476
ERICH6	13	18	0.107937	-0.648223	0.845241	0.77541	2	0.550266	-1.18309	1.88022	0.489509	2	-0.142808	-1.76568	1.03401	0.832	9	0.67038	-0.195437	1.48149	0.124746
ERICH6B	11	13	0.167953	-0.687865	1.02288	0.697219	2	0.4803	-1.38559	1.9691	0.578988	1	-0.356291	-2.5821	1.08422	0.669166	6	0.421781	-0.662438	1.42282	0.429266
ERLEC1	2	7	-0.83744	-2.52719	0.502588	0.230843	0	-0.451747	-5.36294	1.84829	0.753794	1	-0.0825808	-2.34756	1.46851	0.926879	1	-0.479322	-2.73881	1.06046	0.57698
ERLIN1	3	3	0.633983	-1.09974	2.37676	0.464304	1	1.9912	-0.56317	4.14124	0.113812	1	1.46684	-0.911261	3.3411	0.191903	1	1.12363	-1.28516	3.10031	0.312937
ERLIN2	3	0	2.0952	-0.245953	6.99854	0.0844059	0					0					3	2.68987	0.316021	7.60154	0.0239578
ERMAP	7	7	0.234144	-0.842628	1.31022	0.664421	0	-0.0533293	-4.95935	2.23147	0.971744	2	0.703195	-0.995634	2.05961	0.373921	4	0.495082	-0.854745	1.7135	0.450001
ERMARD	14	20	0.365427	-0.260163	1.00161	0.245933	3	1.16938	-0.288085	2.31069	0.106376	4	0.427615	-0.749895	1.38955	0.441836	4	0.391226	-0.499792	1.14213	0.348657
ERMN	6	7	0.274182	-0.850255	1.37133	0.623139	1	1.22769	-1.11714	2.94794	0.256605	1	0.0577646	-2.22382	1.63597	0.950266	4	0.81793	-0.481384	2.00182	0.20334
ERMP1	18	21	0.324665	-0.297735	0.949827	0.304482	4	1.13576	-0.117991	2.29652	0.0764927	3	0.0388345	-1.29263	1.06084	0.947073	8	0.427262	-0.445034	1.21031	0.320067
ERN1	6	3	0.932513	-0.3545	2.38612	0.156333	1	2.33819	-0.149671	4.3459	0.0626444	2	1.2419	-0.574464	2.90226	0.163936	2	0.897423	-0.90253	2.54279	0.299917
ERN2	11	32	-0.542827	-1.2774	0.124459	0.113137	1	-0.339634	-2.55565	1.05212	0.679326	2	-0.767499	-2.36361	0.348029	0.198323	5	-0.302255	-1.33783	0.545988	0.507924
ERO1A	2	2	0.774349	-1.23286	2.95666	0.438801	1	2.02211	-0.535124	4.65286	0.109766	0	0.130126	-4.85884	3.17107	0.937458	0	0.0212701	-4.96764	3.0392	0.989731
ERO1B	4	8	-0.32982	-1.60038	0.80462	0.575884	0	0.129117	-4.75172	2.28461	0.931718	2	0.471504	-1.20365	1.77722	0.534683	0	-2.02032	-6.91998	0.204339	0.0823445
ERP27	4	6	-0.180932	-1.24252	0.766513	0.706608	0	0.379034	-4.36328	1.98912	0.782611	1	0.455613	-1.52101	1.59973	0.554092	2	-0.108351	-1.4312	0.945384	0.843418
ERP29	3	3	0.518389	-1.03971	2.07677	0.497795	0	1.31669	-3.60672	3.76772	0.46333	0	-0.17007	-5.07225	2.16655	0.908607	3	1.37072	-0.19353	2.93536	0.0829694
ERP44	1	1	0.771908	-2.12459	3.67105	0.599945	0	2.9453	-2.04875	5.90353	0.173263	0	1.85807	-3.12921	4.79946	0.34082	1	1.82482	-1.28387	4.94237	0.259932
ERRFI1	0	2	-1.07524	-6.0048	1.44315	0.440742	0	1.34082	-3.58665	3.85217	0.457289	0	0.159403	-4.77641	2.7	0.920068	0	-0.211197	-5.14155	2.30994	0.889409
ERV3-1	17	12	0.787217	0.0274641	1.58285	0.0422459	1	0.376404	-1.94988	2.04772	0.704112	3	0.361125	-1.02071	1.48625	0.572523	9	0.986379	0.0430403	1.90647	0.0407615
ERVFRD-1	5	13	-0.574871	-1.69648	0.416204	0.262764	1	0.9151	-1.34835	2.42082	0.360041	0	-1.41617	-6.27176	0.622103	0.218555	2	-0.549538	-2.23145	0.723715	0.425753
ERVV-2	2	3	0.0416986	-1.7937	1.72447	0.961141	0	0.525134	-4.41304	2.99892	0.751014	0	-0.37924	-5.3072	2.04807	0.79813	1	0.244814	-2.14477	2.14299	0.812969
ERVW-1	16	16	0.321373	-0.360956	1.01474	0.353446	0	-0.993341	-5.90642	1.26524	0.460714	4	0.664501	-0.349403	1.56454	0.182787	10	0.514476	-0.345978	1.33277	0.233602
ESAM	4	2	1.22371	-0.317397	3.00108	0.119173	1	2.3171	-0.143562	4.44842	0.0621694	2	2.03887	0.144334	3.93361	0.0364242	1	0.619999	-1.78975	2.66354	0.565677
ESCO1	5	3	0.850606	-0.504492	2.33984	0.217479	0	-0.346963	-5.30512	2.24042	0.821745	2	1.10495	-0.707791	2.76866	0.211007	3	1.22493	-0.367617	2.8222	0.12578
ESCO2	18	20	0.288672	-0.370836	0.943351	0.387167	1	-0.375501	-2.66039	1.15601	0.670103	6	0.6628	-0.317655	1.51156	0.172418	9	0.486635	-0.360933	1.26267	0.248573
ESD	4	3	0.511864	-0.91814	2.0252	0.476398	1	1.54433	-0.887368	3.51043	0.18304	0	-0.377357	-5.28358	1.97424	0.794718	3	1.03716	-0.582966	2.65232	0.199787
ESF1	9	13	-0.00783038	-0.896436	0.844664	0.985749	0	-0.825298	-5.72791	1.39101	0.542436	1	-0.494616	-2.71812	0.938517	0.544859	5	0.133984	-0.989152	1.12112	0.801397
ESM1	0	3	-1.35178	-6.26882	1.04745	0.307467	0	0.77404	-4.15183	3.27928	0.647038	0	0.00240225	-4.91015	2.38033	0.998746	0	-0.461501	-5.3754	1.91932	0.74993
ESPL1	3	11	-0.495539	-1.88086	0.640442	0.409454	0	-0.0554228	-4.93484	2.09243	0.969863	1	-0.165321	-2.39486	1.28772	0.847189	0	-1.67293	-6.53216	0.38742	0.133736
ESPN	8	17	0.0219085	-0.887438	0.865195	0.960445	0	-0.868892	-5.78474	1.40525	0.526995	3	0.452782	-0.903395	1.52437	0.471718	3	0.0228656	-1.34864	1.1199	0.970226
ESPNL	7	15	-0.457358	-1.37647	0.350811	0.275639	0	-0.449151	-5.28383	1.41058	0.729073	3	0.0456737	-1.25434	1.02674	0.9352	4	-0.172759	-1.32386	0.744453	0.730845
ESR1	1	0	1.27464	-1.6569	6.25794	0.397985	1	3.11151	0.177437	8.09583	0.0385008	0					0
ESR2	6	13	-0.0422947	-0.815874	0.672176	0.908887	1	-0.482766	-2.83948	1.2085	0.612922	1	0.10949	-1.32935	1.10039	0.851403	3	-0.0294736	-1.13784	0.861385	0.951665
ESRP1	2	3	0.309904	-1.53029	2.00279	0.720716	1	2.06759	-0.336382	4.0338	0.0832849	0	0.0522718	-4.85772	2.42671	0.972813	1	0.77669	-1.57527	2.60878	0.45835
ESRP2	8	14	0.096834	-0.8116	0.945953	0.827258	0	0.137571	-4.71861	2.17523	0.925777	2	0.108219	-1.52078	1.30239	0.876885	4	0.444997	-0.759053	1.45849	0.437384
ESRRA	0	2	-1.82473	-6.76492	0.730857	0.174211	0	-1.65368	-6.64558	1.44287	0.279133	0	-0.284327	-5.21255	2.23013	0.850061	0	-0.374337	-5.3029	2.14127	0.801673
ESRRB	3	0	1.99541	-0.42115	6.9193	0.115324	0					0					2	2.50057	-0.201639	7.4686	0.0710833
ESRRG	2	1	0.376237	-1.66268	2.78361	0.715403	0	1.15263	-3.83209	4.08769	0.526258	1	1.54248	-0.982369	4.06739	0.204443	0	-0.422356	-5.40587	2.50971	0.789354
ESS2	7	4	0.791321	-0.395626	2.09314	0.192228	1	1.91184	-0.441658	3.68759	0.0978353	0	-0.667816	-5.57953	1.66816	0.635073	3	0.829934	-0.770855	2.36835	0.293799
ESX1	0	2	-1.08059	-6.01069	1.43965	0.438583	0	1.75281	-3.18606	4.30434	0.355013	0	0.16883	-4.75803	2.67817	0.914849	0	-0.240838	-5.17209	2.28334	0.87372
ESYT1	16	21	0.0717454	-0.598715	0.724421	0.830622	0	-0.824641	-5.67859	1.19651	0.514215	2	-0.444385	-2.05133	0.697027	0.483815	9	0.351072	-0.4825	1.11014	0.392701
ESYT3	23	49	-0.166325	-0.692689	0.334556	0.520464	0	-1.58579	-6.43914	0.419448	0.150871	10	0.338961	-0.393789	0.978897	0.344746	10	-0.165721	-0.913331	0.492116	0.635708
ETAA1	8	18	-0.259618	-1.1001	0.47923	0.503324	1	0.39904	-1.9132	1.7942	0.677482	1	-0.670798	-2.82757	0.573589	0.344423	5	0.228463	-0.771039	1.0407	0.6206
ETF1	0	1	-0.301686	-5.28496	2.62977	0.849946	0	2.44491	-2.53982	5.38001	0.23558	0	0.740666	-4.24294	3.67296	0.671527	0	0.602531	-4.38091	3.53441	0.726678
ETFA	7	12	-0.179899	-1.15161	0.723639	0.700462	1	0.977787	-1.26051	2.44507	0.324462	1	-0.409663	-2.63119	1.01939	0.618952	4	0.198206	-1.01951	1.23217	0.727693
ETFB	2	8	-0.509128	-2.26146	0.926512	0.503219	0	-0.569062	-5.49507	1.81072	0.694109	1	0.338747	-1.92974	1.9072	0.719832	1	-0.201506	-2.59254	1.58057	0.839479
ETFBKMT	4	11	-0.59675	-1.82185	0.455419	0.275407	0	-0.55733	-5.44214	1.61386	0.685363	0	-1.21173	-6.06889	0.83653	0.31052	2	-0.247683	-1.91752	1.01707	0.724287
ETFDH	7	16	-0.274403	-1.20364	0.545781	0.525547	0	-0.262552	-5.09583	1.60488	0.845165	4	0.476684	-0.670762	1.38609	0.377648	2	-0.50366	-2.1294	0.669461	0.435587
ETFRF1	5	12	-0.348184	-1.4724	0.649278	0.504157	1	0.809381	-1.55714	2.43746	0.440803	1	-0.189295	-2.41312	1.245	0.823639	3	0.017859	-1.40891	1.18892	0.97797
ETHE1	2	4	-0.368034	-2.14189	1.17203	0.643626	1	1.02708	-1.41009	2.98878	0.360587	0	-0.482284	-5.37643	1.7854	0.73232	0	-0.76358	-5.65539	1.49281	0.573365
ETNK2	1	4	-0.570733	-2.87633	1.12476	0.529758	0	0.931695	-3.97338	3.2471	0.583739	1	0.689959	-1.61326	2.38225	0.49264	0	-0.869029	-5.75783	1.37617	0.514333
ETNPPL	5	7	0.0975952	-0.738476	1.077	0.819415	0	0.776544	-4.09924	2.9262	0.63564	1	0.806771	-0.240376	1.76343	0.111313	4	0.675679	-0.649079	1.8681	0.297276
ETS2	1	4	-0.741592	-3.06587	0.981177	0.417134	0	1.80181	-3.10955	4.13956	0.339246	0	-0.46336	-5.35115	1.77816	0.74123	1	0.240035	-2.10358	1.99425	0.809289
ETV1	2	5	-0.522292	-2.26321	0.937586	0.49242	0	-0.175492	-5.08931	2.14672	0.906508	0	-0.652766	-5.53249	1.53454	0.629349	2	0.290354	-1.47962	1.78083	0.720311
ETV2	2	7	-1.25385	-2.96579	0.130732	0.0770254	1	1.40047	-0.868313	2.96536	0.185721	0	-0.716786	-5.58979	1.42111	0.588844	0	-2.68774	-7.56178	-0.53916	0.009368
ETV3	1	3	-0.425652	-2.81477	1.4473	0.667955	0	2.49823	-2.41214	4.86538	0.218252	1	0.848314	-1.52477	2.7059	0.42631	0	-0.293316	-5.19528	2.04259	0.840648
ETV3L	1	6	0.226598	-0.766176	0.867838	0.569833	0	0.781247	-1.63668	1.60603	0.287386	1	0.71643	-0.130716	1.35413	0.0863141	0	-1.23059	-6.28433	0.976065	0.539886
ETV4	6	8	0.209292	-0.920297	1.2987	0.70761	1	0.870322	-1.4741	2.57665	0.406089	3	0.912592	-0.524776	2.14504	0.194349	2	-0.121393	-1.89281	1.28439	0.875855
ETV5	1	1	0.53924	-1.98341	3.06189	0.644768	0	1.89209	-3.09245	4.82669	0.333179	1	1.78937	-0.74125	4.32	0.14726	0	-0.0680038	-5.05142	2.86382	0.966605
ETV6	2	5	-0.394608	-2.13082	1.05887	0.604411	1	1.08835	-1.30189	2.93659	0.321514	1	0.463958	-1.83039	2.11009	0.634871	0	-1.08429	-5.96809	1.12322	0.398476
ETV7	5	13	-0.532901	-1.64058	0.44506	0.293197	1	-0.744092	-3.05913	0.91307	0.405654	2	-0.0357354	-1.67719	1.18576	0.959118	1	-0.894366	-3.11851	0.540442	0.250621
EVA1A	0	4	-1.90024	-6.79546	0.370761	0.112687	0	0.780893	-4.14514	3.17549	0.64416	0	-0.307415	-5.20488	1.97518	0.831794	0	-1.134	-6.04029	1.17433	0.391223
EVA1C	2	10	-0.89993	-2.56189	0.366688	0.174393	0	-0.341313	-5.27657	2.02545	0.819687	0	-1.16337	-6.02238	0.895147	0.335857	1	-0.655465	-2.90384	0.838087	0.428593
EVC	19	24	0.317591	-0.320127	0.943312	0.324466	0	-1.18126	-6.04551	0.889466	0.33087	7	0.672247	-0.240398	1.4715	0.140133	6	0.108689	-0.901681	0.970923	0.81889
EVC2	23	31	-0.0024668	-0.553001	0.534077	0.992861	3	0.233587	-1.14135	1.30871	0.708161	5	-0.15733	-1.19129	0.686451	0.733415	11	0.0365858	-0.682458	0.690601	0.916364
EVI2A	2	3	0.301722	-1.60283	2.0239	0.736105	0	1.22117	-3.68499	3.57128	0.488076	0	0.2864	-4.62494	2.65707	0.856081	1	0.344273	-2.21302	2.41605	0.766059
EVI2B	0	1	-0.725843	-5.70904	2.20543	0.639419	0	2.15018	-2.8339	5.08363	0.283329	0	0.770997	-4.21243	3.70285	0.659804	0	0.00951297	-4.97379	2.94105	0.995356
EVI5	3	5	0.314183	-1.24547	1.74762	0.674693	0	1.14269	-3.77712	3.50011	0.51537	0	-0.370805	-5.26618	1.89446	0.795673	0	-0.618322	-5.50933	1.63024	0.654072
EVI5L	2	0	2.06619	-0.478583	7.00312	0.117704	1	2.78609	-0.147664	7.7703	0.0619075	0					1	2.60758	-0.324081	7.59094	0.0794964
EVL	0	1	-0.855601	-5.8388	2.07567	0.577918	0	1.77486	-3.2091	4.70804	0.358419	0	0.727838	-4.25561	3.65973	0.67649	0	-0.106018	-5.08932	2.82553	0.947794
EVPL	13	26	-0.0433853	-0.676624	0.561656	0.889247	1	-0.0473454	-2.26477	1.35624	0.955974	4	-0.0221588	-1.1799	0.90171	0.965841	6	0.241822	-0.557894	0.948688	0.529207
EVPLL	8	10	0.552844	-0.437128	1.5295	0.2675	0	0.23652	-4.64306	2.39427	0.876996	1	-0.0115274	-2.25876	1.4894	0.989671	4	0.584956	-0.713229	1.73793	0.353974
EVX1	1	2	0.038941	-2.37756	2.0994	0.970561	0	1.92366	-3.04409	4.62057	0.323715	1	1.21563	-1.22261	3.32475	0.286202	0	-0.277556	-5.21791	2.28036	0.855391
EVX2	1	1	0.548244	-1.96597	3.06248	0.637711	0	2.38369	-2.60069	5.31789	0.244751	0	0.758364	-4.22515	3.69043	0.664671	1	1.20353	-1.31031	3.7174	0.311765
EWSR1	1	4	-0.399915	-2.71782	1.32624	0.667723	0	1.57586	-3.34374	3.94995	0.392984	0	-0.156368	-5.05031	2.11647	0.915329	1	0.365267	-1.95845	2.10183	0.712645
EXD1	6	19	-0.730143	-1.71457	0.123569	0.0959493	2	0.446637	-1.2721	1.75069	0.566511	0	-2.02137	-6.86946	-0.0275513	0.0458341	3	-0.364999	-1.70621	0.675836	0.519742
EXD2	7	11	-0.0297185	-1.03476	0.920362	0.951711	2	0.866055	-0.939664	2.30773	0.312758	0	-1.20523	-6.06927	0.874056	0.319923	3	0.121664	-1.31643	1.30797	0.853323
EXD3	17	17	0.156004	-0.536432	0.848862	0.656463	0	-1.04279	-5.90385	1.01725	0.39866	4	0.285092	-0.910182	1.27407	0.609889	8	0.0123313	-0.905606	0.85735	0.977885
EXO1	19	24	-0.069181	-0.692674	0.5424	0.824882	2	0.0889501	-1.58404	1.32156	0.902084	5	0.191715	-0.854612	1.0592	0.694474	10	0.0621465	-0.734969	0.793409	0.872566
EXO5	8	8	0.531455	-0.466764	1.537	0.291616	0	-0.136802	-5.03956	2.15485	0.926681	2	0.524958	-1.16505	1.85625	0.496802	1	-0.252504	-2.5195	1.30015	0.775628
EXOC1	13	10	0.567908	-0.236462	1.41627	0.16773	1	0.571222	-1.72023	2.00042	0.556768	2	0.312071	-1.28839	1.43787	0.651232	6	0.470687	-0.546516	1.48136	0.359279
EXOC2	10	16	0.0157875	-0.77092	0.7293	0.966685	2	0.824943	-0.73807	1.89118	0.250785	3	0.287173	-0.981658	1.21244	0.609002	5	0.159376	-0.896857	1.01554	0.743384
EXOC3	2	2	0.0378592	-1.84899	1.92103	0.966643	0	0.780391	-4.15884	3.33327	0.647192	1	0.817594	-1.58151	2.84646	0.451333	1	0.285742	-2.18182	2.38695	0.794845
EXOC3L1	19	18	0.628593	-0.0432679	1.3074	0.0665329	1	0.110245	-2.21237	1.68749	0.908172	4	0.452258	-0.744971	1.4426	0.426289	12	0.987417	0.202795	1.74591	0.0145505
EXOC3L4	9	15	-0.051293	-0.876634	0.744747	0.899357	1	1.19984	-1.05607	2.68552	0.243024	4	0.731495	-0.475027	1.7433	0.214229	2	-0.918619	-2.59111	0.349141	0.167
EXOC4	8	5	0.898242	-0.0802616	2.02532	0.0723039	0	0.752986	-4.13444	2.98035	0.647328	4	1.49977	0.379232	2.73687	0.0100953	2	0.316488	-1.45604	1.83813	0.698665
EXOC5	3	1	1.27899	-0.595724	3.66813	0.184206	0	0.336143	-4.64936	3.27312	0.841807	1	1.95907	-0.693808	4.61138	0.134831	1	0.993082	-1.54104	3.52749	0.4049
EXOC6	7	11	-0.0815685	-1.06461	0.842209	0.864276	0	-0.830562	-5.71695	1.34911	0.531747	2	-0.037082	-1.68153	1.19402	0.95774	2	-0.363339	-2.04234	0.910213	0.603781
EXOC6B	4	3	0.667875	-0.813397	2.21592	0.369843	1	1.79502	-0.642891	3.83731	0.129965	0	-0.265643	-5.18114	2.1185	0.857887	1	0.52361	-1.83357	2.36216	0.611282
EXOC7	8	8	0.647736	-0.37355	1.68578	0.21068	1	1.47967	-0.808503	3.0787	0.169486	3	0.984181	-0.473798	2.25142	0.170285	2	0.433487	-1.27667	1.81549	0.578575
EXOC8	2	6	-0.595792	-2.31156	0.799503	0.416214	0	0.340499	-4.55408	2.57808	0.828095	1	0.274456	-1.99206	1.84328	0.769523	1	-0.343488	-2.6284	1.26072	0.70162
EXOG	5	13	-0.638041	-1.74902	0.343209	0.207877	0	-1.25652	-6.17449	1.08093	0.343835	2	0.268601	-1.37076	1.48423	0.70865	2	-0.546819	-2.22088	0.72501	0.426458
EXOSC1	4	11	-0.428307	-1.66149	0.635091	0.442361	1	0.955668	-1.39353	2.58428	0.365089	0	-1.30137	-6.16255	0.764252	0.27286	1	-0.541742	-2.7713	0.910676	0.508566
EXOSC10	4	21	-1.00435	-2.17135	-0.0723534	0.0334088	0	-0.869384	-5.73602	1.16859	0.495283	2	-0.373108	-1.96707	0.722738	0.549595	2	-0.608755	-2.20778	0.50045	0.316948
EXOSC2	7	11	0.199039	-0.804354	1.1438	0.686341	1	0.836577	-1.70716	2.71879	0.474957	0	-1.42548	-6.28812	0.64757	0.222182	5	0.691293	-0.43504	1.70038	0.214377
EXOSC3	5	17	-0.264914	-1.21166	0.577084	0.544508	0	-0.636987	-5.53811	1.57994	0.646002	2	0.301537	-0.947074	1.28953	0.590546	2	-0.253571	-1.88235	0.938838	0.70514
EXOSC4	3	3	0.553734	-1.01158	2.11903	0.471609	0	1.66567	-3.26187	4.1156	0.372863	1	1.1817	-1.16259	3.00465	0.273371	2	0.998772	-0.811485	2.65625	0.254481
EXOSC5	2	3	0.750911	-1.0982	2.5035	0.399228	0	2.24186	-2.69095	4.69964	0.259856	0	0.402278	-4.5215	2.85355	0.803505	0	0.105031	-4.82835	2.61547	0.946846
EXOSC7	7	15	-0.335022	-1.24718	0.470326	0.424784	2	1.06469	-0.511016	2.16746	0.156792	2	-0.0681973	-1.62659	1.00441	0.913407	1	-0.968407	-3.14922	0.328079	0.166028
EXOSC8	9	12	0.156015	-0.729405	1.00934	0.722326	1	0.310088	-2.00389	1.89763	0.748989	2	-0.0583611	-1.70189	1.16616	0.933257	5	0.541196	-0.557449	1.50839	0.312437
EXOSC9	9	17	-0.243998	-1.11397	0.575601	0.56371	2	0.349502	-1.38142	1.69702	0.655354	2	-0.228516	-1.85796	0.960867	0.733734	2	-0.741841	-2.40361	0.490583	0.25994
EXPH5	8	16	-0.258401	-1.0879	0.503963	0.512383	1	-0.84302	-3.10341	0.68025	0.307884	3	0.0239845	-1.32869	1.0876	0.968084	4	0.1519	-0.876496	1.01559	0.749551
EXT1	3	1	1.22301	-0.604836	3.57272	0.191983	0	1.46936	-3.51521	4.40403	0.433503	2	2.19607	0.140108	4.61637	0.0371462	0	-0.0153358	-4.99878	2.91656	0.9925
EXT2	6	8	0.227264	-0.859071	1.26872	0.670914	3	1.77859	0.114668	3.11405	0.037911	1	0.000707243	-2.24401	1.50069	0.999366	1	-0.304815	-2.55077	1.19811	0.723293
EXTL1	9	13	0.0939138	-0.786008	0.933984	0.828734	1	1.03202	-1.19209	2.46524	0.297366	4	0.579659	-0.621388	1.58991	0.316123	4	0.238104	-0.99294	1.27872	0.679957
EXTL2	2	8	-0.852176	-2.54901	0.480294	0.221741	0	0.276336	-4.60107	2.43395	0.857051	0	-1.02457	-5.89137	1.07879	0.413995	1	-0.523269	-2.80602	1.03463	0.548019
EXTL3	3	4	0.000853609	-1.54768	1.45999	0.99908	0	0.670932	-4.2351	3.00478	0.684033	1	0.529031	-1.78693	2.24569	0.596657	2	0.77584	-0.981891	2.29601	0.351487
EYA1	0	1	-0.396637	-2.88832	1.0692	0.607249	0	0.174631	-2.31778	1.64228	0.835836	0	0.0821307	-2.40977	1.54854	0.92103	0	0.202375	-2.28946	1.66863	0.811014
EYA2	1	1	-0.124995	-2.63682	2.38683	0.913888	0	3.2623	-1.72974	6.21556	0.142185	0	1.57638	-3.41028	4.51624	0.406095	0	-0.907912	-5.89191	2.02534	0.554066
EYA3	1	4	0.712221	-1.65912	2.53186	0.499131	0	2.24859	-2.66951	4.60952	0.256611	0	0.825289	-4.08887	3.16933	0.624788	1	1.71193	-0.698013	3.61847	0.141153
EYA4	0	1	-0.495558	-5.4787	2.43559	0.75264	0	2.49891	-2.48486	5.43164	0.227616	0	0.659236	-4.32403	3.59067	0.703616	0	0.28227	-4.70094	3.21357	0.866057
EYS	48	80	-0.036611	-0.395774	0.312646	0.838747	6	0.333796	-0.586673	1.06987	0.443008	12	-0.0341628	-0.641339	0.491037	0.904537	17	-0.189256	-0.738414	0.301183	0.463436
EZH1	1	1	0.4563	-2.07433	2.98696	0.697303	0	2.8101	-2.17454	5.74495	0.187457	1	1.76533	-0.814814	4.34568	0.161043	0	0.202632	-4.78081	3.13451	0.902963
EZR	2	6	-0.684368	-2.39619	0.711516	0.347662	1	0.826709	-1.55666	2.54478	0.437438	0	-1.1439	-6.01917	1.01525	0.361638	0	-1.40298	-6.28111	0.772562	0.249406
F10	2	7	-1.02072	-2.75226	0.370285	0.156662	0	-0.181322	-5.08671	2.11397	0.902612	0	-1.08778	-5.95672	1.03143	0.383463	2	-0.383039	-2.15919	1.06084	0.621871
F11	22	25	5.23692e-05	-0.593609	0.587981	0.999861	1	-0.359109	-2.63951	1.18062	0.684327	5	0.305316	-0.739021	1.16951	0.535398	11	0.214474	-0.565095	0.936318	0.576728
F11R	1	4	-0.71909	-3.03355	0.993533	0.428663	0	0.354891	-4.62403	3.05558	0.832464	0	-0.486601	-5.37662	1.76298	0.728601	1	0.284824	-2.02621	1.99009	0.770131
F12	5	15	-0.718053	-1.8309	0.250421	0.150811	1	0.779124	-1.47754	2.27109	0.426857	0	-1.60172	-6.4546	0.419629	0.147993	3	-0.550385	-1.97217	0.604325	0.370141
F13A1	9	10	0.415724	-0.548383	1.37774	0.392838	2	1.93664	0.158048	3.36664	0.0350831	2	0.723083	-0.935572	1.98857	0.346386	4	0.388681	-0.904455	1.54465	0.533013
F13B	4	15	-0.911376	-2.09985	0.0461701	0.0630598	0	-0.366449	-4.91087	1.19883	0.723346	2	-0.148388	-1.7307	0.945447	0.815095	0	-2.40002	-7.28019	-0.2983	0.0183639
F2	6	5	0.533234	-0.648521	1.75999	0.372213	0	0.536073	-4.35972	2.81261	0.739162	1	0.31646	-1.99312	1.99857	0.745579	4	0.993273	-0.351044	2.29557	0.140759
F2R	1	3	-0.161847	-2.51107	1.67584	0.868814	0	1.46536	-3.44984	3.84984	0.420446	0	-0.0986829	-5.00196	2.24252	0.947414	1	0.64244	-1.71329	2.49035	0.536569
F2RL1	7	7	0.454613	-0.614902	1.53255	0.398314	0	-0.412237	-5.37591	2.15945	0.788856	1	0.0622514	-2.2279	1.65769	0.946806	3	0.67785	-0.767819	1.94346	0.330452
F2RL2	2	1	1.12867	-1.14234	3.77156	0.336187	2	2.47924	0.0621157	5.30388	0.0442343	0	1.49865	-3.48624	4.43411	0.425784	0	2.10249	-2.88292	5.03925	0.292144
F2RL3	2	2	0.679621	-1.2365	2.58457	0.464643	0	1.71733	-3.26352	4.53182	0.370931	1	1.36386	-1.04332	3.40218	0.228451	1	0.799942	-1.66441	2.89815	0.477157
F3	2	1	1.29176	-1.18141	4.04014	0.313701	0	3.349	-1.64032	6.29549	0.134561	0	2.25123	-2.73415	5.1879	0.266107	2	2.33201	-0.348712	5.1772	0.088981
F5	13	27	-0.460924	-1.13339	0.153156	0.144109	1	-0.526258	-2.7294	0.797451	0.496999	7	0.241522	-0.594091	0.950593	0.542129	3	-0.956587	-2.27033	0.00498308	0.0513644
F7	5	6	0.197673	-1.00589	1.36629	0.7385	0	0.338581	-4.55369	2.5661	0.82871	3	1.05307	-0.396768	2.32985	0.142283	1	-0.149526	-2.42247	1.43495	0.868448
F8	0	2	-0.68092	-5.62374	1.88719	0.642901	0	1.60196	-3.34579	4.18322	0.392036	0	0.684324	-4.24479	3.20147	0.683159	0	0.088159	-4.88041	2.79395	0.956664
F9	1	1	0.516801	-1.99984	3.0334	0.657343	0	2.25617	-2.7323	5.20056	0.265732	1	1.70411	-0.825059	4.2331	0.165285	0	0.431371	-4.55252	3.36436	0.799347
FA2H	3	9	-0.515964	-1.94024	0.691399	0.414523	0	0.0140621	-4.88029	2.22329	0.992527	1	-0.0472743	-2.29646	1.45941	0.957572	2	-0.0650688	-1.77317	1.28039	0.930392
FAAH	11	10	0.547888	-0.347336	1.45782	0.228287	0	0.488022	-4.37826	2.58012	0.755335	4	0.997914	-0.267639	2.10766	0.114725	6	0.920335	-0.182276	1.96377	0.0986703
FAAH2	9	7	0.815329	-0.225549	1.91354	0.124808	1	1.63591	-0.779281	3.40664	0.157475	5	1.55309	0.30088	2.76511	0.0164782	3	0.936336	-0.567414	2.30905	0.20654
FAAP100	8	5	0.696156	-0.191638	1.6852	0.123964	1	0.987088	-1.0754	2.33046	0.26639	1	0.261601	-1.73713	1.54675	0.731179	4	0.990223	-0.0357666	2.08566	0.0580802
FAAP20	2	2	0.446368	-1.48782	2.37475	0.633795	0	-1.33984	-6.32717	1.73129	0.379019	0	0.240345	-4.71422	2.85108	0.882487	1	0.898954	-1.51666	2.94696	0.414433
FAAP24	6	15	-0.43331	-1.42471	0.419579	0.331867	1	0.758189	-1.23802	1.99327	0.361627	1	-0.343783	-2.50795	0.928639	0.652661	3	-0.328221	-1.69438	0.714508	0.568819
FABP1	2	1	0.9287	-1.09742	3.32606	0.36061	1	3.07884	0.473328	5.68378	0.0242841	1	1.7053	-0.811942	4.22256	0.162844	0	0.315432	-4.66809	3.24752	0.850967
FABP12	1	4	0.142925	-2.24721	2.03558	0.889651	0	1.36444	-3.55956	3.79629	0.449803	1	1.37547	-0.997555	3.25171	0.216651	0	0.0770731	-4.89021	2.71225	0.962017
FABP2	1	3	-0.377782	-2.71686	1.43659	0.693519	0	1.15245	-3.77609	3.62647	0.51423	0	-0.242281	-5.14668	2.10235	0.869222	1	0.598259	-1.74397	2.41759	0.559956
FABP3	1	1	0.423603	-2.76547	3.61267	0.820283	0	2.34383	-2.64593	5.29143	0.251697	0	1.61438	-3.37113	4.55138	0.396413	1	1.16933	-2.6569	4.99952	0.754447
FABP4	3	5	-0.106405	-1.58828	1.25013	0.878513	0	0.57331	-4.32465	2.82826	0.723303	0	-0.688661	-5.57263	1.52155	0.611013	3	0.736243	-0.756633	2.1163	0.311686
FABP5	6	8	0.00244124	-1.08444	1.04464	0.996341	1	0.868895	-1.42954	2.50552	0.393743	2	0.376114	-1.31169	1.70419	0.621151	1	-0.354856	-2.6045	1.15598	0.67978
FABP6	0	4	-1.96029	-6.84733	0.278186	0.0943493	0	0.211999	-4.70004	2.54426	0.892219	0	-0.873774	-5.76099	1.36534	0.510866	0	-1.00609	-5.89512	1.24079	0.442609
FABP7	0	1	0.252702	-4.73203	3.18776	0.879787	0	2.73614	-2.25867	5.69636	0.197469	0	1.06318	-3.9237	4.00356	0.555833	0	1.96072	-3.02743	4.90429	0.319757
FADD	1	0	1.6374	-1.29481	6.62097	0.272474	0					0					1	2.48451	-0.448887	7.46856	0.0944769
FADS1	1	2	-0.375885	-2.85101	1.73253	0.727421	0	1.99653	-2.93295	4.51432	0.302894	0	0.229826	-4.70061	2.75127	0.88537	1	0.156892	-2.44232	2.38267	0.894831
FADS2	0	1	-0.843407	-5.82669	2.08809	0.583637	0	0.64333	-4.34095	3.57727	0.710191	0	0.489162	-4.49448	3.42155	0.774295	0	0.229002	-4.75449	3.16101	0.890667
FADS3	2	6	-0.565147	-2.26283	0.803582	0.432682	0	0.470916	-4.41449	2.66633	0.766272	0	-0.878351	-5.75234	1.2724	0.498776	1	-0.239481	-2.5062	1.3293	0.78762
FADS6	4	10	-0.666989	-1.90284	0.408039	0.230073	0	0.0953062	-4.7948	2.27295	0.949721	0	-1.14396	-6.00583	0.929182	0.348175	2	-0.650139	-2.33021	0.647212	0.346816
FAF1	0	9	-1.98635	-6.78031	-0.327099	0.00985654	0	0.199866	-2.96754	1.38307	0.816567	0	-0.709813	-4.68807	0.557742	0.347516	0	-1.36054	-6.09959	0.196384	0.106384
FAF2	2	2	0.610711	-1.32501	2.53374	0.515497	1	3.16714	0.61529	5.35754	0.0194291	0	0.436046	-4.49521	2.96015	0.789385	1	0.719539	-1.7358	2.82425	0.519101
FAH	4	15	-0.880163	-2.07407	0.11389	0.0847232	1	0.709803	-1.54858	2.20065	0.466052	0	-1.73168	-6.58459	0.290152	0.109909	3	-0.315254	-1.67677	0.765138	0.591046
FAHD2A	6	14	-0.293513	-1.06779	0.362768	0.394321	0	-0.878235	-5.78261	1.15994	0.506204	3	0.310751	-0.688541	1.06934	0.491947	2	-0.649449	-2.25653	0.408672	0.265466
FAHD2B	11	11	0.532861	-0.28265	1.38669	0.201225	1	0.944878	-1.3995	2.64582	0.370477	0	-1.21769	-6.07787	0.846833	0.310744	8	1.31096	0.353361	2.2399	0.008375
FAIM	7	4	0.422214	-0.50785	1.37912	0.360512	1	0.854728	-1.08377	2.06609	0.297742	2	0.643233	-0.719155	1.71035	0.298488	0	-0.420138	-4.62389	0.964545	0.633262
FAIM2	1	4	-0.674251	-2.99542	1.04509	0.461352	0	1.33149	-3.56597	3.62896	0.453664	0	-0.364788	-5.2551	1.8863	0.79802	1	0.142394	-2.16914	1.84672	0.882466
FAM104A	3	9	-0.453223	-1.84083	0.633428	0.436728	1	1.37932	-0.464429	2.691	0.113191	0	-0.621008	-5.39745	1.10683	0.589094	0	-1.32063	-6.22222	0.665751	0.261653
FAM104B	1	1	0.01101	-2.50557	2.5276	0.992419	0	0.0883923	-4.89564	3.02174	0.957183	0	0.265918	-4.71769	3.19822	0.873602	0	0.230532	-4.75295	3.16251	0.889955
FAM107A	5	2	1.37254	-0.0593577	3.09545	0.0603971	0	1.89751	-3.0303	4.40985	0.322174	1	1.47082	-0.925158	3.49454	0.195187	2	1.49943	-0.372995	3.37239	0.109165
FAM107B	3	4	0.152899	-1.40779	1.65913	0.839739	0	0.372143	-4.61042	3.14469	0.825312	0	-0.539689	-5.45987	1.83508	0.708417	1	-0.0156605	-2.41919	1.8705	0.98782
FAM110A	3	4	-0.0162296	-1.57664	1.45188	0.982651	0	1.74876	-3.14077	3.99859	0.346906	0	-0.372285	-5.26309	1.88329	0.793904	1	0.0606749	-2.3202	1.84753	0.951873
FAM110B	1	1	1.85573	-1.22809	4.94494	0.245252	0	5.38971	0.385124	8.37472	0.0398654	0	3.27742	-1.71318	6.22709	0.140744	0	3.14073	-1.84994	6.09061	0.153166
FAM110C	5	8	0.0336387	-1.15056	1.1426	0.953225	0	-0.209861	-5.11407	2.08181	0.886847	0	-1.04057	-5.9138	1.09084	0.410582	4	0.615163	-0.684064	1.7808	0.33192
FAM111A	1	1	0.411164	-2.19519	3.01741	0.737282	0	2.95335	-2.03095	5.88735	0.171419	0	1.01023	-3.97318	3.94205	0.57304	1	1.36041	-1.20193	3.92258	0.267448
FAM114A1	11	15	0.224888	-0.585272	1.01015	0.578333	1	0.401622	-1.90485	1.94825	0.679131	2	-0.0183285	-1.6462	1.17072	0.978724	5	0.343532	-0.745881	1.28373	0.509894
FAM114A2	10	19	-0.234187	-1.03994	0.518177	0.547515	3	0.836866	-0.548751	1.95336	0.211958	0	-1.93703	-6.78543	0.0591975	0.0598588	7	0.298135	-0.638327	1.12957	0.511523
FAM117A	4	5	0.302427	-1.05467	1.60675	0.648973	0	0.944665	-3.95611	3.23342	0.578184	2	1.0155	-0.744618	2.49483	0.230552	1	0.0469758	-2.26133	1.70876	0.960541
FAM117B	0	7	-2.357	-7.22671	-0.233604	0.0251986	0	0.12269	-4.76175	2.31789	0.935296	0	-1.07199	-5.94209	1.05307	0.392493	0	-1.50358	-6.37239	0.614925	0.200584
FAM118A	8	9	0.460906	-0.555262	1.47603	0.368403	0	1.00932	-3.85966	3.1157	0.54869	2	0.828014	-0.863211	2.15105	0.297402	5	0.830053	-0.402734	1.98545	0.178317
FAM118B	8	9	0.31183	-0.681105	1.3022	0.531989	0	0.563318	-4.30198	2.65635	0.721716	3	1.01972	-0.39468	2.21349	0.143674	4	0.250338	-1.02802	1.39008	0.681586
FAM120A	1	0	1.56747	-1.36377	6.55066	0.294099	0					1	2.97186	0.0401119	7.95525	0.0471501	0
FAM120AOS	3	10	-0.421687	-1.62642	0.583417	0.421382	0	0.0622016	-4.80161	2.05514	0.966175	0	-1.13884	-5.99973	0.920713	0.349349	3	0.32931	-0.884689	1.35696	0.558261
FAM120B	10	23	-0.206928	-0.927188	0.455587	0.547056	0	-0.597668	-5.44335	1.34119	0.643587	4	0.107758	-1.02898	0.99415	0.832514	5	-0.0711304	-1.11096	0.77778	0.879099
FAM120C	3	1	1.44437	-0.427968	3.83077	0.131914	0	2.87399	-2.11047	5.80837	0.180118	2	2.15341	0.0721447	4.59	0.0430095	1	1.17142	-1.3425	3.68544	0.324197
FAM124A	4	5	0.25945	-0.842008	1.42173	0.635224	0	0.68366	-4.22898	2.99986	0.679957	2	0.978822	-0.752119	2.42318	0.237729	2	0.561603	-0.731341	1.80637	0.360372
FAM124B	6	10	-0.0331866	-1.09691	0.956571	0.94849	0	0.0483191	-4.81868	2.14361	0.973811	2	0.293068	-1.36434	1.55194	0.689581	2	-0.193001	-1.89897	1.1166	0.791011
FAM131A	2	7	-0.404984	-2.15636	1.04338	0.597334	0	0.292345	-4.59493	2.50401	0.850363	1	0.477316	-1.80378	2.08225	0.621981	1	-0.220731	-2.58566	1.54989	0.821218
FAM131B	1	4	-0.223162	-2.52517	1.19429	0.794326	1	2.01006	-0.120162	3.35826	0.0603308	0	0.154162	-4.48262	1.76967	0.90018	0	-0.0674057	-4.73889	1.56657	0.954775
FAM133A	2	0	1.89829	-0.665579	6.84012	0.157227	0					0					1	2.36615	-0.565747	7.3496	0.110734
FAM133B	2	6	-0.587276	-2.30877	0.809289	0.424203	0	0.605709	-4.30845	2.90329	0.712361	1	0.130993	-2.15186	1.73129	0.888662	1	-0.387452	-2.67841	1.2191	0.665532
FAM135A	8	12	0.142697	-0.804177	1.0483	0.760308	2	1.42111	-0.33248	2.7738	0.102052	2	0.202797	-1.45741	1.4583	0.780658	4	0.280937	-0.971071	1.36039	0.635475
FAM135B	1	2	0.224753	-2.1839	2.26516	0.831451	0	1.60814	-3.38099	4.49108	0.398652	0	0.585854	-4.35177	3.1333	0.725282	0	0.442899	-4.48479	2.95508	0.785803
FAM136A	1	4	-0.780932	-3.09416	0.93215	0.388158	1	0.856302	-1.66572	3.05351	0.465176	0	-0.568607	-5.46322	1.70148	0.683639	0	-0.942336	-5.8388	1.33927	0.480519
FAM13A	12	24	-0.0135829	-0.751263	0.679509	0.970023	1	0.57363	-1.64989	1.98436	0.539285	3	-0.160569	-1.48887	0.854795	0.77788	3	-0.331727	-1.66179	0.687905	0.553439
FAM13B	5	3	0.932864	-0.446765	2.43549	0.183509	1	3.00861	0.642148	4.87125	0.018262	1	1.0719	-1.28163	2.90386	0.318225	3	1.12741	-0.546782	2.76231	0.176992
FAM13C	2	0	1.3629	-1.18916	6.30175	0.323597	0					0					0
FAM149A	18	11	0.851345	0.134136	1.62509	0.0196351	1	0.848173	-1.47865	2.48349	0.4119	2	0.328494	-1.32634	1.57633	0.654541	9	0.95525	0.0116068	1.87438	0.0473459
FAM149B1	11	24	-0.291644	-1.05168	0.413293	0.424368	3	0.334853	-1.07775	1.48269	0.609443	2	-0.506899	-2.11196	0.628899	0.419144	4	-0.350283	-1.5235	0.594995	0.492088
FAM151A	6	11	-0.297884	-1.35162	0.678136	0.554179	0	-1.89018	-6.84952	0.612724	0.160252	2	-0.0329359	-1.68706	1.21786	0.96288	3	-0.147453	-1.56166	1.02578	0.816297
FAM151B	11	5	1.09104	0.0852334	2.21524	0.0332345	2	1.4112	-0.504257	3.08509	0.13705	4	1.39905	0.0580671	2.68523	0.0415258	5	1.30022	0.0618931	2.53865	0.0401126
FAM153A	1	0	1.61923	-1.31226	6.60251	0.277891	0					0					1	2.37871	-0.553249	7.36218	0.108889
FAM161A	19	23	0.254928	-0.342707	0.848027	0.398717	5	1.3094	0.220589	2.23722	0.0208955	5	0.225323	-0.826081	1.10026	0.647494	6	0.118202	-0.85697	0.954978	0.796934
FAM162A	2	1	1.67727	-0.765376	4.38111	0.179829	0	3.82731	-1.16823	6.78955	0.10075	1	2.38494	-0.743092	5.52047	0.137407	1	2.65511	-0.0706551	5.38585	0.0554829
FAM163A	0	3	-0.913581	-5.61437	0.726496	0.337317	0	0.960564	-2.29059	2.43951	0.370424	0	0.0676948	-4.10137	1.5776	0.946608	0	-0.333823	-4.76283	1.21778	0.733642
FAM163B	3	6	-0.128574	-1.49649	0.980491	0.827807	0	0.615869	-3.81112	2.15853	0.624562	1	0.333452	-1.71683	1.60716	0.673251	2	0.372656	-1.17451	1.54503	0.577581
FAM166A	14	21	-0.0173455	-0.71917	0.657044	0.960234	2	0.404222	-1.27287	1.64027	0.589593	3	-0.219521	-1.55392	0.806384	0.700108	4	-0.230452	-1.40244	0.719177	0.655575
FAM166B	7	17	-0.451131	-1.39554	0.39982	0.306227	1	0.230004	-2.06316	1.80509	0.808751	2	-0.0534323	-1.69027	1.14112	0.938227	4	-0.180047	-1.39475	0.832492	0.742573
FAM167A	6	9	-0.0949648	-1.18043	0.930175	0.857134	0	0.408455	-4.46979	2.54759	0.793749	2	0.447744	-1.22308	1.7367	0.552836	1	-0.907971	-3.19484	0.639425	0.278275
FAM167B	4	3	0.605861	-0.835865	2.12455	0.402782	0	1.61257	-3.30061	3.98937	0.382793	0	-0.0849744	-4.98939	2.25974	0.954833	4	1.43349	-0.035842	2.96723	0.0555777
FAM168A	0	1	0.609136	-4.37476	3.54214	0.72404	0	2.28263	-2.70631	5.2282	0.261426	0	1.49452	-3.49064	4.43066	0.426926	0	2.13252	-2.85308	5.06976	0.28672
FAM168B	2	4	-0.020038	-1.80816	1.5577	0.98047	0	0.789007	-4.14162	3.20149	0.641957	0	-0.295331	-5.18863	1.97658	0.837912	2	0.797494	-1.00858	2.41363	0.355421
FAM169A	3	1	0.996651	-0.915938	3.39971	0.313639	0	1.88997	-3.0942	4.82366	0.333557	1	1.85823	-0.66049	4.37693	0.131892	2	1.12931	-0.929663	3.55593	0.275253
FAM170A	9	13	0.00809904	-0.888199	0.871106	0.985417	1	0.478996	-1.85018	2.06601	0.630031	1	-0.442334	-2.66577	0.988566	0.590379	5	0.213609	-0.934076	1.22318	0.696808
FAM170B	4	4	1.49327	0.0127753	2.96378	0.0481447	2	3.26847	1.46097	4.85795	0.00148902	0	0.595404	-4.30635	2.89173	0.714633	2	2.06889	0.0475542	3.85835	0.0452778
FAM171A1	3	1	1.63668	-0.278078	4.04942	0.0945053	0	3.6015	-1.39648	6.56965	0.115817	0	1.17129	-3.81459	4.1092	0.520575	2	2.38498	0.342553	4.79704	0.023754
FAM171A2	2	3	0.210476	-1.59618	1.86704	0.802944	0	1.08198	-3.8264	3.44564	0.532772	1	1.08039	-1.26096	2.89773	0.311588	1	0.492042	-1.84779	2.30654	0.6282
FAM171B	1	2	0.164619	-2.29109	2.25785	0.879503	0	2.30811	-2.62275	4.83018	0.248969	0	0.84995	-4.08005	3.36995	0.619006	0	0.220752	-4.71109	2.74711	0.889874
FAM172A	8	10	0.213162	-0.761018	1.1601	0.660084	0	-0.421748	-5.31764	1.82423	0.766866	2	0.424523	-1.23288	1.68423	0.568107	5	0.528726	-0.674008	1.61297	0.369302
FAM174A	0	1	-0.588968	-5.57212	2.34221	0.706236	0	1.97147	-3.01234	4.90428	0.316897	0	0.576185	-4.40712	3.50773	0.737534	0	0.363549	-4.61971	3.29498	0.829264
FAM174B	3	5	-0.127302	-1.6157	1.22256	0.854921	0	0.853439	-4.04159	3.10612	0.610252	0	-0.726265	-5.60677	1.46425	0.587891	3	0.667795	-0.84168	2.03493	0.361331
FAM177A1	5	9	-0.123936	-1.29839	0.961422	0.82564	1	0.729727	-1.83815	2.60266	0.534616	0	-1.06099	-5.92712	1.03732	0.394317	3	0.208117	-1.25031	1.44527	0.758967
FAM177B	1	2	-0.0366375	-2.43858	1.99523	0.971878	0	1.61789	-3.32618	4.1904	0.38746	1	1.08321	-1.31836	3.11433	0.327664	0	-0.508773	-5.43654	2.00356	0.728984
FAM178B	15	28	-0.0663018	-0.747786	0.58469	0.843937	1	-0.247068	-2.49567	1.21936	0.774677	6	0.46751	-0.500854	1.29185	0.320173	7	0.107417	-0.823251	0.922705	0.808584
FAM180A	4	5	0.210885	-1.12719	1.49509	0.746389	1	1.06234	-1.34462	2.83549	0.334579	3	1.26432	-0.23093	2.62374	0.0923679	0	-0.986108	-5.87011	1.21735	0.448204
FAM181A	7	3	0.915491	-0.34664	2.36252	0.157242	3	2.30769	0.48509	4.15351	0.0138689	1	1.12045	-1.22578	2.94331	0.296901	2	-0.122076	-2.05435	1.72845	0.895424
FAM181B	3	1	1.04318	-0.777558	3.3859	0.265526	0	2.21796	-2.77059	5.16252	0.27219	1	2.24934	-0.316503	4.81536	0.0799975	0	-0.654007	-5.63776	2.27865	0.674438
FAM183A	3	4	-0.394709	-1.95314	1.09553	0.598602	1	1.25386	-1.14395	3.11458	0.260807	0	-0.464194	-5.35253	1.77933	0.740904	2	-0.0582896	-1.94983	1.69502	0.948258
FAM184A	24	14	0.998637	0.332827	1.70171	0.00315153	2	0.947097	-0.829327	2.33835	0.263955	7	1.12537	0.162352	2.01087	0.0235555	9	0.977668	0.0814578	1.83569	0.0332369
FAM184B	28	35	0.154427	-0.338497	0.646824	0.537142	4	0.75354	-0.217442	1.53974	0.117007	9	0.285774	-0.486031	0.955261	0.444601	11	0.132236	-0.568626	0.769906	0.697793
FAM185A	10	9	0.731624	-0.174064	1.64855	0.111976	0	0.538581	-4.34018	2.68307	0.734917	4	1.08164	-0.168034	2.1821	0.0855945	5	0.993632	-0.144187	2.03315	0.0838174
FAM186A	50	84	-0.137589	-0.50134	0.216428	0.449065	5	-0.000364512	-1.04909	0.835545	0.999386	11	-0.201577	-0.874855	0.374744	0.51276	19	-0.289043	-0.822782	0.194805	0.249955
FAM186B	18	16	0.275338	-0.414697	0.9753	0.433012	0	-1.62431	-6.50665	0.541673	0.170585	1	-0.829996	-3.04509	0.575502	0.281989	15	0.899057	0.147579	1.64562	0.019514
FAM187B	5	17	-0.922731	-1.99692	-0.00551113	0.0485733	0	-1.73379	-6.62978	0.449368	0.143352	3	-0.078978	-1.42854	0.978581	0.893674	1	-1.29187	-3.50215	0.101818	0.0729172
FAM193A	2	2	0.773093	-1.12938	2.68405	0.404184	0	1.54883	-3.38713	4.08946	0.403022	0	0.142496	-4.79774	2.69979	0.928647	2	1.65194	-0.245752	3.55832	0.0839581
FAM193B	3	5	0.433766	-1.05216	1.79018	0.542514	2	2.80816	1.00188	4.32246	0.00475688	1	0.835744	-1.45773	2.47945	0.409171	0	-0.82482	-5.70898	1.38372	0.535006
FAM200A	17	31	-0.012793	-0.569311	0.510035	0.962435	1	-0.156574	-2.37218	1.23514	0.852543	5	0.46605	-0.279315	1.10163	0.199995	4	-0.798098	-1.96716	0.138858	0.0994222
FAM200B	25	32	0.067732	-0.477932	0.603976	0.805392	2	-0.141919	-1.76893	1.03449	0.833566	7	0.162143	-0.719987	0.915309	0.697974	12	0.200208	-0.523958	0.863306	0.573546
FAM204A	7	2	1.63252	0.308734	3.31237	0.0147376	1	3.03515	0.63403	5.06732	0.0185474	2	1.92154	0.0503939	3.79234	0.0447729	3	1.7744	0.133939	3.56986	0.0348739
FAM205A	19	23	0.250566	-0.262354	0.769696	0.33571	0	-1.73741	-6.61001	0.355721	0.124383	4	0.316052	-0.552101	1.04731	0.442437	9	0.214175	-0.525603	0.891909	0.552289
FAM209A	1	4	-0.672985	-2.97892	1.02302	0.455948	0	0.701186	-4.21504	3.06913	0.673661	0	-0.484413	-5.37746	1.78147	0.73084	1	0.168646	-2.13828	1.86668	0.860834
FAM209B	1	1	0.408636	-2.10372	2.92102	0.724606	0	2.76137	-2.22709	5.70573	0.193672	1	1.55506	-0.956415	4.06656	0.198342	0	0.424426	-4.55946	3.35741	0.802386
FAM20A	17	22	0.201599	-0.452105	0.833456	0.53868	1	-0.321971	-2.63393	1.24442	0.723012	3	-0.10009	-1.42848	0.909061	0.861184	11	0.624887	-0.148503	1.33599	0.109641
FAM20B	4	4	0.34611	-1.04806	1.73111	0.615202	0	0.892191	-4.03897	3.31757	0.603455	0	-0.270771	-5.15919	1.97382	0.850894	3	1.03602	-0.493518	2.48111	0.172384
FAM20C	6	8	0.299845	-0.654086	1.27305	0.529773	0	0.237131	-4.62779	2.33197	0.875226	1	0.0835217	-2.16624	1.59127	0.926238	4	0.70647	-0.355986	1.76723	0.182794
FAM210A	2	4	-0.361281	-2.12229	1.16341	0.646296	1	1.90678	-0.46142	3.70744	0.100571	0	-0.452439	-5.34296	1.80073	0.748238	0	-0.909349	-5.79962	1.34118	0.493655
FAM210B	1	5	-0.869491	-3.15352	0.754583	0.313802	0	1.31769	-3.56953	3.5437	0.455462	0	-0.605256	-5.48512	1.58258	0.656677	0	-1.19084	-6.07329	1.00697	0.345653
FAM216A	5	5	0.50213	-0.756968	1.76393	0.425064	0	0.616371	-4.28281	2.88809	0.70527	4	1.53852	0.200204	2.82586	0.0258941	0	-0.663251	-5.55917	1.60715	0.630966
FAM217A	1	5	-0.564228	-2.73023	0.75263	0.437413	1	1.26395	-0.503753	2.68086	0.127781	0	-0.159019	-4.60143	1.38476	0.878856	0	-0.400835	-4.89944	1.16074	0.688677
FAM217B	2	1	0.369149	-1.67183	2.77963	0.721043	0	0.791799	-4.19326	3.72769	0.652173	1	1.0474	-1.48324	3.57814	0.379752	1	1.05872	-1.48114	3.5986	0.377109
FAM219B	5	3	0.75352	-0.607535	2.24375	0.27664	1	2.68372	0.285688	4.57464	0.0321202	0	0.116333	-4.78859	2.46285	0.939734	1	0.839231	-1.50469	2.66417	0.423194
FAM220A	4	1	1.47394	-0.234632	3.78689	0.0927752	0	3.39536	-1.60741	6.37546	0.13182	1	1.47767	-1.04634	4.00273	0.222445	0	0.890435	-4.09575	3.8291	0.615796
FAM221A	5	5	0.2819	-0.962806	1.52518	0.648921	1	1.30247	-1.04459	3.04897	0.232449	2	0.736272	-0.995362	2.18175	0.365606	1	-0.203616	-2.51542	1.47225	0.82745
FAM221B	5	14	-0.487669	-1.59683	0.485888	0.335887	0	-0.458191	-5.32819	1.64337	0.738031	3	0.293565	-1.08518	1.39881	0.642471	1	-0.948738	-3.18915	0.514562	0.229402
FAM222B	3	7	-0.0733934	-1.51751	1.18857	0.912183	0	0.846287	-4.02782	2.99136	0.608547	0	-0.731781	-5.60566	1.41501	0.580885	3	0.848944	-0.601539	2.12525	0.230255
FAM227B	5	11	0.050912	-1.09434	1.08463	0.925785	0	0.271095	-4.59469	2.36431	0.858303	0	-1.08065	-5.94532	0.99951	0.382089	4	0.849365	-0.400169	1.94212	0.16924
FAM228A	1	2	-0.192627	-2.58918	1.83215	0.851561	0	0.976855	-3.96369	3.53448	0.575349	1	0.934837	-1.46713	2.96607	0.393527	0	-0.273414	-5.20337	2.24627	0.856145
FAM228B	3	7	-0.429554	-1.88714	0.851094	0.518105	0	0.0532015	-4.84227	2.30469	0.971939	2	0.523329	-1.19729	1.91883	0.508888	1	-0.394897	-2.7185	1.24551	0.667249
FAM229A	1	0	1.30113	-1.63078	6.28459	0.387851	0					1	2.65913	-0.274412	7.64324	0.0741291	0
FAM229B	1	3	-1.01817	-3.37401	0.830283	0.284486	0	1.72836	-3.18637	4.12548	0.356067	0	0.201783	-4.70709	2.5675	0.897094	1	-0.534105	-2.91267	1.3972	0.591678
FAM234A	0	3	-0.516477	-5.45165	1.94805	0.72606	0	1.59648	-3.33831	4.07113	0.390858	0	0.589156	-4.33987	3.02794	0.722209	0	0.604078	-4.34355	3.12585	0.719309
FAM234B	3	7	-0.526776	-1.84002	0.55841	0.343926	0	-0.220847	-5.17777	1.85845	0.884648	1	0.206212	-1.97233	1.51697	0.806255	2	-0.244181	-1.76158	0.959647	0.693837
FAM237A	2	4	0.344938	-1.41795	1.87531	0.671815	0	1.71918	-3.19476	4.07337	0.357956	1	0.952738	-1.3614	2.66575	0.358627	1	0.610086	-1.70593	2.3301	0.544664
FAM241A	3	1	1.20875	-0.685724	3.5833	0.212433	1	2.59233	-0.00680598	5.18926	0.0505128	0	0.351335	-4.63229	3.28367	0.834776	2	1.89013	-0.150396	4.29774	0.068198
FAM241B	2	5	-0.345678	-2.10645	1.16681	0.660235	0	0.524263	-4.39666	2.89491	0.748523	0	-0.532875	-5.42387	1.71189	0.702451	1	0.169956	-2.14721	1.8858	0.860973
FAM24A	0	1	-0.122227	-2.61386	1.34348	0.878686	0	1.32837	-1.16396	2.79583	0.206306	0	0.380465	-2.11132	1.84656	0.663691	0	0.306603	-2.18511	1.77253	0.722299
FAM25A	1	3	-0.283917	-2.67744	1.59946	0.777333	0	1.32962	-3.58158	3.70012	0.457039	0	0.133323	-4.76917	2.47114	0.930962	1	0.689998	-1.69434	2.5895	0.516168
FAM25C	1	2	0.170069	-2.22308	2.18978	0.870355	0	2.36953	-2.56433	4.90279	0.23992	0	0.39942	-4.52955	2.91574	0.805623	1	0.851226	-1.54196	2.871	0.432316
FAM32A	0	2	-1.21082	-6.1432	1.31731	0.38172	0	1.19116	-3.75611	3.77587	0.50603	0	0.261499	-4.66917	2.78354	0.870184	0	-0.423493	-5.35938	2.11714	0.776789
FAM3A	0	2	-1.55907	-6.49706	0.98959	0.251797	0	-0.159913	-5.14941	2.92957	0.921459	0	-0.372344	-5.31508	2.19471	0.805508	0	-0.429596	-5.36305	2.10224	0.772967
FAM3B	1	4	-0.502465	-2.81228	1.20019	0.583347	1	2.1112	-0.365889	4.0038	0.08628	0	-0.379174	-5.26788	1.86601	0.789495	0	-0.537535	-5.42618	1.70793	0.699164
FAM3C	2	3	0.290411	-1.43675	1.58095	0.699201	1	1.8564	-0.00932941	3.21968	0.0508141	0	0.295734	-4.3933	1.92736	0.818285	0	-0.211161	-5.17117	1.75941	0.887245
FAM3D	2	2	0.28008	-1.59564	2.15712	0.756012	0	1.50097	-3.45128	4.11442	0.41854	0	-0.0295064	-4.97159	2.53629	0.984958	1	0.687328	-1.73194	2.75066	0.528567
FAM43A	3	1	1.51069	-0.32056	3.8605	0.106202	0	2.97474	-2.00974	5.90918	0.169171	1	2.24443	-0.29619	4.78527	0.0778067	1	1.40065	-1.11272	3.91402	0.243323
FAM43B	1	4	0.0875996	-2.31364	1.95516	0.932281	0	2.18371	-2.7095	4.44675	0.263662	0	0.372025	-4.53032	2.67903	0.814378	1	1.10868	-1.32416	3.09195	0.325531
FAM47A	1	1	-0.175946	-2.68871	2.33676	0.879119	0	3.30199	-1.69005	6.25522	0.138743	0	1.50273	-3.4839	4.44251	0.425044	1	0.396617	-2.14516	2.9381	0.736673
FAM47E	7	16	-0.332535	-1.26709	0.497526	0.442152	0	-0.900099	-5.81219	1.28904	0.506186	2	-0.0869556	-1.67294	1.01181	0.89233	4	-0.00513654	-1.20206	0.960081	0.992355
FAM50B	0	1	-0.801879	-5.78508	2.12942	0.603126	0	1.27466	-3.70919	4.20754	0.488453	0	0.657534	-4.3259	3.5894	0.704329	0	0.143912	-4.83943	3.07554	0.930641
FAM53A	6	6	0.190759	-0.733372	1.12618	0.676664	1	0.622755	-1.62542	1.98776	0.507918	1	-0.181407	-2.43769	1.20378	0.830475	2	0.108197	-1.52303	1.28931	0.874147
FAM53B	1	2	-0.44024	-2.72624	0.973006	0.567616	0	0.354355	-4.86328	2.288	0.848611	0	0.0755257	-4.33117	1.62422	0.943245	1	0.0730385	-2.04383	1.46099	0.924276
FAM53C	1	0	1.49411	-1.43717	6.47731	0.318237	0					0					1	2.24973	-0.681795	7.23303	0.129186
FAM72A	0	1	-0.594371	-5.57761	2.337	0.703588	0	1.65696	-3.32741	4.59114	0.385844	0	0.670807	-4.31273	3.60292	0.699027	0	0.306126	-4.67727	3.2379	0.855183
FAM76A	1	5	-1.1142	-3.41179	0.53512	0.196853	0	0.303367	-4.60843	2.63667	0.847941	1	0.300946	-1.98363	1.92521	0.752477	0	-1.69348	-6.59303	0.574582	0.16717
FAM76B	2	1	1.03203	-1.01227	3.44035	0.314172	0	0.56331	-4.42088	3.49702	0.743025	0	0.385374	-4.59821	3.3176	0.819576	2	1.89502	-0.135229	4.2948	0.0661922
FAM78A	1	5	-0.600031	-2.87973	1.01535	0.493454	0	1.57957	-3.30688	3.80024	0.385675	1	0.662584	-1.61897	2.28087	0.502104	0	-0.899642	-5.77831	1.28297	0.490692
FAM81A	1	2	0.60787	-1.88539	2.86452	0.5952	0	1.9488	-3.02374	4.64233	0.319411	1	1.55499	-0.939748	3.8046	0.194207	0	0.565031	-4.42509	3.49611	0.743349
FAM81B	17	14	0.506469	-0.216873	1.24837	0.169624	0	-0.303415	-5.16105	1.74418	0.826297	6	0.943524	-0.074965	1.85825	0.0678045	8	0.506841	-0.441654	1.40213	0.284487
FAM83A	5	7	-0.053149	-1.23986	1.07879	0.926634	1	-0.330674	-2.65296	1.353	0.722641	1	0.0609221	-2.20643	1.61409	0.94692	1	-0.41203	-2.66636	1.11776	0.632018
FAM83B	9	14	0.14289	-0.668727	0.924068	0.721181	2	1.04097	-0.662392	2.34466	0.202154	4	0.701904	-0.319122	1.60854	0.163502	2	-0.42404	-2.08458	0.815065	0.53348
FAM83C	5	9	-0.50239	-1.67716	0.598622	0.371492	0	-0.657942	-5.53197	1.48785	0.623356	0	-1.34342	-6.21206	0.768656	0.263044	3	-0.272921	-1.72418	0.96066	0.677087
FAM83D	0	4	-1.41245	-6.30127	0.834416	0.257537	0	1.62565	-3.27475	3.91401	0.377186	0	-0.194841	-5.09143	2.086	0.894352	0	-0.672308	-5.5619	1.5766	0.623182
FAM83E	10	12	0.00695191	-0.882429	0.879883	0.987519	0	-0.574332	-5.45394	1.59225	0.674042	2	0.277762	-1.37621	1.51823	0.703249	5	0.0304609	-1.12431	1.0673	0.955855
FAM83F	9	17	-0.0741622	-0.930528	0.723707	0.85837	0	-0.226495	-5.08349	1.81449	0.871299	3	0.234105	-1.10996	1.28311	0.699767	4	0.0394904	-1.17235	1.04073	0.943189
FAM83G	5	9	-0.267423	-1.42537	0.79453	0.626503	1	1.24814	-1.01391	2.78202	0.228868	0	-1.31029	-6.17761	0.789903	0.275448	0	-2.07088	-6.95467	0.101043	0.0649371
FAM83H	2	5	-0.318674	-2.0958	1.22812	0.690865	0	-0.132398	-5.09455	2.47182	0.93314	0	-0.732627	-5.63346	1.57045	0.59522	2	0.62788	-1.18898	2.2475	0.466451
FAM89A	0	1	-0.524348	-5.50763	2.40713	0.738316	0	2.35161	-2.63309	5.28661	0.24977	0	0.683814	-4.2998	3.61613	0.693857	0	0.303579	-4.67989	3.23553	0.856349
FAM8A1	2	1	1.36497	-1.04798	4.17517	0.282435	0	2.74895	-2.24716	5.71266	0.196043	1	2.21222	-0.858941	5.29174	0.159321	1	2.37866	-0.667061	5.42445	0.124972
FAM90A1	1	5	-0.867761	-3.17372	0.820899	0.330087	0	0.884193	-4.0216	3.1879	0.601089	0	-0.641651	-5.53107	1.60191	0.640284	0	-1.0072	-5.89833	1.24522	0.44331
FAM91A1	4	2	0.749465	-0.810396	2.54273	0.348211	2	1.55151	-0.358979	3.47182	0.105199	0	-0.531551	-5.48593	2.08677	0.72467	1	0.454059	-2.07552	2.64392	0.693808
FAM98A	0	8	-1.64084	-6.40187	0.064953	0.0627591	0	-0.196746	-3.16806	1.38687	0.812366	0	-0.640938	-4.97316	0.845504	0.473769	0	-0.820708	-5.4929	0.761346	0.403199
FAM98B	3	7	-0.710035	-2.14778	0.534001	0.268774	0	0.179893	-4.7153	2.39847	0.906749	1	0.0994253	-2.16449	1.65242	0.913643	0	-2.0887	-6.97523	0.112532	0.0662565
FAM98C	5	8	0.04067	-1.12412	1.12399	0.942271	0	-0.0983201	-4.98248	2.08157	0.946516	1	0.0578034	-2.18991	1.56215	0.948674	2	0.223485	-1.452	1.5273	0.763294
FAM9A	4	4	0.547563	-0.822594	1.92047	0.42085	0	0.41335	-4.50302	2.77643	0.797245	2	1.15344	-0.598943	2.66763	0.176165	2	0.741051	-1.01988	2.2658	0.373469
FAM9B	0	1	-0.31855	-5.30177	2.61277	0.841462	0	2.51274	-2.4715	5.44661	0.225711	0	0.782999	-4.20045	3.7149	0.655224	0	0.492918	-4.49042	3.42454	0.772643
FAN1	34	47	0.118646	-0.351758	0.580371	0.617531	5	0.311788	-0.818231	1.25775	0.561947	6	-0.0534585	-0.982905	0.708286	0.899138	16	0.148639	-0.489971	0.74053	0.637254
FANCA	33	40	0.268246	-0.17876	0.724641	0.240272	1	-0.518289	-2.71926	0.840817	0.509792	10	0.395702	-0.29684	1.02253	0.249648	16	0.364833	-0.19774	0.919933	0.201176
FANCB	0	1	-0.309749	-2.80154	1.15637	0.691303	0	1.64337	-0.851422	3.11693	0.139852	0	0.311622	-2.18061	1.77882	0.718369	0	0.188035	-2.30402	1.6548	0.823773
FANCC	10	25	-0.305736	-1.09966	0.424475	0.419674	0	-0.84344	-5.70003	1.18761	0.504984	4	0.229738	-0.933869	1.16502	0.668178	4	-0.349449	-1.52898	0.607768	0.497562
FANCD2	21	33	0.140295	-0.365032	0.6416	0.581073	1	-0.229828	-2.42962	1.09824	0.777683	7	0.347533	-0.344397	0.969703	0.301335	8	0.0349547	-0.773024	0.728211	0.926375
FANCD2OS	2	6	-0.625682	-2.34022	0.766721	0.391692	1	1.22986	-1.09263	2.91719	0.250104	0	-0.960246	-5.83384	1.18807	0.454041	1	-0.405647	-2.73269	1.25262	0.66048
FANCE	5	9	0.43199	-0.753684	1.54202	0.458493	0	0.473458	-4.39317	2.57495	0.762028	2	0.914095	-0.778013	2.24781	0.25437	2	0.330039	-1.37793	1.69464	0.668787
FANCG	14	25	-0.0604308	-0.745373	0.589293	0.857631	2	0.798287	-0.816164	1.95225	0.28594	5	0.16799	-0.875793	1.03088	0.729196	4	-0.42695	-1.58416	0.496799	0.388519
FANCI	31	41	0.0951363	-0.390776	0.572618	0.698063	8	1.14424	0.261764	1.91045	0.0130506	8	0.167188	-0.650756	0.867549	0.667511	9	-0.11792	-0.898032	0.561889	0.746125
FANCL	9	11	0.311731	-0.599695	1.20246	0.494169	0	0.125913	-4.74221	2.22227	0.932644	4	0.855432	-0.370625	1.91006	0.158054	3	0.209947	-1.22397	1.39244	0.750285
FANCM	27	33	0.157929	-0.215208	0.535117	0.403091	3	0.461199	-0.404508	1.06667	0.246252	7	0.219558	-0.344572	0.694036	0.411416	11	0.170068	-0.388306	0.65734	0.522275
FANK1	7	10	0.251403	-0.767528	1.22936	0.618192	1	0.869601	-1.40235	2.40823	0.384767	3	0.877675	-0.512119	2.02507	0.19409	3	0.236315	-1.18805	1.4372	0.720602
FAP	9	11	0.31802	-0.594502	1.20964	0.485995	0	-0.0203717	-4.8815	2.04815	0.988784	1	-0.156458	-2.38856	1.29963	0.855764	6	0.718736	-0.365183	1.71515	0.183957
FAR1	3	1	1.3723	-0.482399	3.73863	0.148278	0	2.49892	-2.48544	5.43306	0.22769	2	2.29591	0.245237	4.71256	0.0295335	1	1.08148	-1.4379	3.60078	0.36227
FAR2	4	3	0.724786	-0.729176	2.26366	0.322494	1	2.4442	-0.0456662	4.51525	0.0535817	0	-0.0588064	-4.96984	2.31449	0.969025	3	1.30779	-0.278238	2.89661	0.101809
FARP1	11	14	0.396327	-0.252392	1.19523	0.248137	1	0.444198	-1.87303	2.03643	0.652296	1	-0.370034	-2.59688	1.06839	0.656767	5	0.534888	-0.166818	1.50574	0.138426
FARP2	37	38	0.355443	-0.106155	0.817716	0.130608	7	1.21064	0.293482	1.9848	0.0119724	6	0.0822529	-0.837694	0.832416	0.845638	18	0.442721	-0.152895	1.00363	0.141019
FARS2	4	4	0.483304	-0.921777	1.89869	0.489936	1	2.08156	-0.297274	3.94651	0.0786671	1	0.481357	-1.84643	2.23553	0.631977	1	0.0928857	-2.23463	1.83933	0.923999
FARSA	4	17	-1.02775	-2.21135	-0.0556682	0.0375302	2	0.754825	-0.903368	1.9886	0.326299	1	-0.799811	-3.01331	0.598983	0.300065	1	-1.26361	-3.47481	0.130551	0.0806626
FARSB	2	7	-0.548367	-2.25765	0.833137	0.451909	0	0.115989	-4.81167	2.46946	0.940954	1	0.244835	-2.03116	1.82914	0.794721	1	-0.197766	-2.49124	1.41092	0.828628
FASLG	0	2	-0.44775	-5.41765	2.26927	0.772686	0	2.34804	-2.59479	4.91727	0.24443	0	0.564937	-4.39444	3.21264	0.737888	0	0.546711	-4.4354	3.39025	0.749648
FASN	5	7	0.434199	-0.779059	1.5937	0.468752	0	-0.33922	-5.25963	2.06482	0.818637	3	1.26982	-0.17779	2.52695	0.0812391	1	-0.232341	-2.5352	1.39384	0.800309
FASTK	1	2	-0.0143795	-2.40968	2.00873	0.988918	0	2.14678	-2.79693	4.71893	0.277626	0	0.256593	-4.67289	2.77485	0.872418	0	-0.217244	-5.14647	2.29976	0.886068
FASTKD1	26	29	0.34851	-0.199846	0.893393	0.210955	2	0.0656178	-1.64559	1.33029	0.9295	7	0.420434	-0.472106	1.1893	0.333394	9	0.308374	-0.511923	1.03839	0.441784
FASTKD2	9	14	0.0144907	-0.86404	0.848098	0.973212	2	1.25081	-0.51703	2.59585	0.147029	2	0.0710891	-1.56	1.26767	0.918754	2	-0.416552	-2.06094	0.8009	0.53436
FASTKD3	14	14	0.453431	-0.297143	1.206	0.233579	3	1.62979	0.215555	2.78435	0.0267615	2	-0.0334805	-1.66494	1.16517	0.961254	5	0.440966	-0.649936	1.39167	0.402762
FASTKD5	7	15	-0.0610095	-0.916257	0.721731	0.881075	0	-0.787701	-5.6547	1.30231	0.544115	1	-0.59222	-2.80513	0.808598	0.455634	4	0.340608	-0.672943	1.21606	0.478456
FAT1	19	48	-0.406245	-0.972769	0.124031	0.135474	0	-1.96827	-6.82308	0.0505985	0.0582306	6	-0.118123	-1.0467	0.642375	0.777473	9	-0.285362	-1.06763	0.393826	0.426651
FAT2	26	63	-0.41393	-0.895025	0.0405716	0.0748228	2	-0.343445	-1.95209	0.784149	0.591921	4	-0.813171	-1.93242	0.0399213	0.0632191	13	-0.204229	-0.84791	0.367324	0.498313
FAT4	13	10	0.413929	-0.404792	1.25883	0.320982	2	1.32717	-0.433337	2.71052	0.125507	1	-0.38926	-2.62136	1.0708	0.642072	8	0.699265	-0.263531	1.63067	0.149955
FATE1	3	1	1.6818	-0.190353	4.04469	0.0781359	0	3.32846	-1.65619	6.26331	0.135899	1	2.1278	-0.387891	4.6435	0.0892115	1	1.99318	-0.522836	4.50922	0.108489
FAXC	0	1	-0.960272	-5.94357	1.97126	0.530054	0	0.156304	-4.82786	3.08997	0.92481	0	0.294772	-4.6889	3.22723	0.860383	0	0.217982	-4.76559	3.15019	0.895803
FAXDC2	15	11	0.863916	0.066152	1.69937	0.0337775	1	0.54188	-1.88718	2.2727	0.611832	6	1.34433	0.27883	2.33747	0.0151354	6	0.956098	-0.107668	1.95301	0.0762306
FBF1	20	28	0.202691	-0.375688	0.762919	0.484808	4	1.13329	0.00562588	2.02017	0.0490261	8	0.54132	-0.268698	1.24783	0.177445	6	-0.0421243	-0.979584	0.732179	0.921367
FBH1	3	3	0.247732	-1.33901	1.8444	0.750765	0	1.15038	-3.75828	3.51187	0.510657	1	0.791252	-1.56295	2.63978	0.451453	1	0.552005	-1.80141	2.39625	0.592335
FBLIM1	3	7	-0.576471	-2.00335	0.650074	0.365048	0	0.523049	-4.35483	2.68435	0.741692	0	-1.07382	-5.94611	1.06018	0.39324	2	-0.0973098	-1.81797	1.26946	0.896893
FBLN1	1	7	-1.1677	-3.43551	0.387404	0.152407	0	0.789142	-4.0841	2.92451	0.630198	0	-0.922385	-5.7905	1.19169	0.470122	1	-0.488474	-2.77752	1.10205	0.580884
FBLN2	8	12	0.0556028	-0.845363	0.888815	0.89814	1	0.950908	-1.20596	2.22644	0.310582	0	-1.11047	-5.94257	0.753785	0.32598	5	0.456957	-0.609693	1.38742	0.371197
FBLN5	2	2	0.476866	-1.39847	2.35295	0.597707	0	1.6141	-3.31845	4.14274	0.386186	0	0.10324	-4.83607	2.65707	0.948013	1	0.719125	-1.67999	2.74799	0.504991
FBLN7	5	10	-0.315508	-1.44934	0.707107	0.552648	1	0.949267	-1.3689	2.55659	0.359847	2	0.415255	-1.24037	1.67028	0.57558	2	-0.240528	-1.93851	1.05522	0.738122
FBN1	0	6	-1.38168	-5.8648	-0.107388	0.028498	0	0.128174	-2.65403	1.10869	0.846433	0	-0.18699	-4.16762	0.856595	0.787722	0	-1.02597	-4.76936	0.0909313	0.0779237
FBN2	2	9	-0.49214	-2.12944	0.677091	0.442202	0	0.420686	-4.44896	2.27117	0.783832	1	0.151533	-2.02524	1.45383	0.855977	1	-0.129396	-2.24942	1.14269	0.864665
FBN3	32	45	0.0472888	-0.407718	0.485674	0.835389	4	0.422273	-0.538413	1.14056	0.342972	11	0.349427	-0.326784	0.925522	0.289898	12	-0.165124	-0.869934	0.461732	0.62011
FBP1	5	7	0.0614813	-1.11505	1.17402	0.914272	2	1.89956	0.0846103	3.34193	0.0415589	1	0.0945812	-2.15634	1.61714	0.916799	1	-0.234146	-2.48842	1.29414	0.789289
FBP2	3	8	-0.620798	-2.04707	0.596429	0.326591	0	-1.79251	-6.77729	0.954597	0.220969	1	-0.165169	-2.42529	1.3662	0.852253	2	0.0201039	-1.67412	1.3554	0.978386
FBRS	1	0	2.07268	-0.858669	7.0559	0.162214	0					0					1	2.85882	-0.0728692	7.84218	0.0555875
FBRSL1	4	7	0.0760499	-1.26571	1.31766	0.906037	0	0.734411	-4.15519	2.94566	0.655047	1	0.303256	-1.96371	1.8668	0.746871	3	1.00821	-0.560867	2.36744	0.190885
FBXL12	1	7	-1.30789	-3.57094	0.236466	0.102659	0	0.437145	-4.44832	2.61707	0.781604	0	-0.905378	-5.77481	1.21661	0.480478	0	-1.65082	-6.53645	0.529543	0.16468
FBXL13	16	17	0.332299	-0.367491	1.02958	0.348313	3	1.03583	-0.414347	2.21962	0.147438	4	0.402063	-0.79085	1.38563	0.475296	4	0.0683432	-1.11297	1.03977	0.899174
FBXL14	0	2	-1.67018	-6.59727	0.839987	0.209056	0	-0.705046	-5.63247	1.80618	0.624242	0	-0.0432628	-4.9827	2.51169	0.977863	0	-0.384663	-5.31914	2.15148	0.797287
FBXL15	1	0	1.7942	-1.13762	6.77761	0.227722	1	4.42599	1.48937	9.41135	0.00506852	0					0
FBXL16	0	1	1.20929	-3.77502	4.14334	0.508398	0	3.49347	-1.49899	6.44797	0.123344	0	2.52039	-2.46603	5.45968	0.224909	0	2.40624	-2.58043	5.34616	0.241623
FBXL18	5	5	0.423701	-0.855958	1.73451	0.510077	1	1.10606	-1.31225	3.00271	0.321033	0	-0.516914	-5.41257	1.75761	0.71325	3	0.897648	-0.637066	2.33073	0.235166
FBXL19	0	4	-2.07755	-7.00883	0.336951	0.100207	0	0.417377	-4.53359	2.95281	0.800444	0	-0.267797	-5.16536	2.01494	0.85395	0	-1.64718	-6.60629	0.906783	0.234531
FBXL2	0	2	-1.36037	-6.29504	1.17601	0.321688	0	1.37472	-3.58312	4.01143	0.453905	0	0.19101	-4.74631	2.73709	0.90473	0	-0.670808	-5.60301	1.85672	0.644065
FBXL20	0	2	-0.836234	-5.76337	1.67401	0.556161	0	1.88029	-3.05513	4.41917	0.327004	0	0.565674	-4.36181	3.07709	0.732105	0	-0.0347467	-4.96159	2.47453	0.982039
FBXL22	3	5	-0.129031	-1.32758	1.12855	0.827624	0	-0.270396	-5.20246	2.23176	0.857936	1	0.278712	-2.07095	2.00384	0.780236	1	-0.227198	-1.70128	1.12079	0.723926
FBXL3	0	1	-0.862374	-5.84563	2.06904	0.574789	0	2.0283	-2.95611	4.96258	0.305898	0	0.566005	-4.41757	3.49821	0.741808	0	-0.149654	-5.13305	2.78212	0.926108
FBXL4	4	16	-0.958502	-2.14312	0.0175845	0.054547	0	-0.788226	-5.66216	1.32839	0.547788	1	-0.780061	-2.98859	0.610058	0.310369	2	-0.683321	-2.321	0.514952	0.288819
FBXL5	1	4	-0.797065	-3.12288	0.927148	0.382152	0	0.48688	-4.42375	2.84216	0.76335	0	-0.827008	-5.72933	1.47271	0.544453	0	-1.12902	-6.03647	1.18529	0.394506
FBXL6	13	10	0.390762	-0.44262	1.2499	0.357628	0	-0.424357	-5.37733	2.02589	0.779394	2	0.456257	-1.20957	1.72748	0.543623	7	0.513141	-0.535252	1.51115	0.326645
FBXL7	1	2	0.549424	-1.92651	2.75738	0.626201	0	2.35438	-2.57514	4.87299	0.241627	0	1.04649	-3.91345	3.69807	0.555603	0	0.46073	-4.52042	3.29081	0.786169
FBXO10	9	13	0.191315	-0.690866	1.03595	0.661595	2	1.67413	-0.00946013	2.95886	0.0510868	4	0.663904	-0.541212	1.68121	0.25637	3	0.0911699	-1.31384	1.22704	0.885923
FBXO11	1	1	0.552118	-1.96006	3.06431	0.634974	0	2.41265	-2.57105	5.34519	0.240254	1	1.90625	-0.6252	4.43795	0.125194	0	0.212214	-4.77097	3.14346	0.898466
FBXO15	10	13	0.275612	-0.605529	1.13513	0.532409	4	1.95293	0.647687	3.09234	0.00514951	3	0.573968	-0.806779	1.68974	0.378288	0	-1.83097	-6.6879	0.213037	0.0896987
FBXO16	4	17	-0.832892	-2.02615	0.0627633	0.0713511	0	-0.30824	-5.25734	0.932031	0.747225	2	-0.151323	-1.71631	0.772926	0.789433	2	-0.590098	-2.26325	0.465944	0.331051
FBXO17	0	3	-1.85726	-6.76859	0.512177	0.138274	0	-2.12274	-7.09034	0.556873	0.126609	0	-0.271573	-5.17863	2.08237	0.853439	0	-0.385392	-5.30164	2.02169	0.792622
FBXO2	3	13	-0.878148	-2.25024	0.226517	0.124509	1	0.143672	-2.17955	1.76265	0.881407	0	-1.50343	-6.36073	0.542824	0.186865	2	-0.241657	-1.88204	0.976766	0.722764
FBXO21	2	1	0.965112	-1.09771	3.38484	0.351282	0	2.02832	-2.95535	4.96075	0.305775	1	1.56518	-1.00118	4.1312	0.206904	1	1.60399	-0.921821	4.12985	0.18856
FBXO22	3	0	2.07655	-0.286474	6.98612	0.0909891	0					1	2.18418	-0.763172	7.17393	0.143048	2	2.40226	-0.106945	7.32908	0.0613872
FBXO24	12	11	0.518308	-0.307412	1.35191	0.216025	2	1.19931	-0.525492	2.55802	0.153288	3	0.461716	-0.924739	1.59267	0.476366	4	0.393515	-0.847143	1.45604	0.505192
FBXO25	0	6	-1.29114	-6.07967	0.43808	0.18072	0	0.739993	-2.56695	2.22343	0.471586	0	-0.137532	-4.48635	1.3864	0.892156	0	-0.388066	-4.69005	1.12934	0.679235
FBXO27	8	11	0.31026	-0.654984	1.252	0.519713	0	-0.382885	-5.27875	1.82462	0.78832	3	0.692098	-0.696577	1.83554	0.297146	5	0.848174	-0.305157	1.90064	0.141397
FBXO3	1	4	-0.572519	-2.90279	1.21025	0.541985	0	1.28986	-3.60951	3.59552	0.466103	1	0.659488	-1.67156	2.44617	0.519267	0	-0.763968	-5.67111	1.58479	0.581699
FBXO30	4	7	-0.0992484	-1.3695	1.05566	0.868462	0	1.13197	-3.73916	3.26217	0.508447	1	0.171599	-2.08575	1.70663	0.851751	3	0.494172	-0.931978	1.72237	0.464777
FBXO31	2	1	1.00164	-1.123	3.45114	0.347643	0	2.0048	-2.97976	4.93947	0.310464	0	0.977724	-4.00592	3.91011	0.584304	2	1.80799	-0.379843	4.27683	0.102278
FBXO32	0	2	-1.04591	-5.97426	1.46839	0.453769	0	1.22897	-3.72221	3.83255	0.495212	0	0.371316	-4.55781	2.88818	0.818506	0	-0.207945	-5.13484	2.30149	0.890791
FBXO33	3	3	0.482791	-1.08166	2.04858	0.529522	0	1.66486	-3.24074	4.01616	0.368943	2	1.60238	-0.200513	3.25395	0.0772737	1	0.495573	-1.85414	2.33153	0.62834
FBXO34	1	3	-0.33396	-2.68296	1.49843	0.730528	0	0.785435	-4.11616	3.11993	0.637618	0	-0.432914	-5.3411	1.93077	0.764372	0	-0.76086	-5.6647	1.58165	0.581991
FBXO36	5	4	0.498568	-0.863143	1.91412	0.469671	0	1.48336	-3.40901	3.74308	0.411152	1	1.07637	-1.25384	2.81566	0.309584	2	0.298624	-1.5982	2.07726	0.742602
FBXO38	1	3	0.0615713	-1.25297	0.970169	0.9049	0	1.214	-2.44323	2.22265	0.233777	1	0.59188	-0.552027	1.48408	0.249278	0	0.138166	-4.12648	1.17156	0.849642
FBXO39	8	6	0.594712	-0.471722	1.72169	0.273733	2	2.38368	0.640995	3.83565	0.0111132	0	-0.522049	-5.40363	1.6685	0.705204	4	0.775759	-0.559336	2.04937	0.241648
FBXO4	3	3	0.596924	-1.02634	2.26209	0.45935	0	0.720069	-4.20507	3.20679	0.66805	0	-0.320954	-5.25013	2.18019	0.830432	3	1.76995	0.130598	3.44034	0.0352794
FBXO40	20	20	0.296238	-0.338067	0.931876	0.357574	2	0.466633	-1.22941	1.7478	0.543516	5	0.43863	-0.62282	1.33312	0.389248	9	0.403667	-0.436017	1.1748	0.331725
FBXO41	2	2	0.421224	-1.56134	2.39965	0.662294	0	1.25645	-3.68387	3.81309	0.484622	1	0.820535	-1.63273	2.90743	0.463558	0	-0.288943	-5.21737	2.22565	0.847606
FBXO42	6	4	1.13355	-0.100428	2.45748	0.0714723	1	1.92812	-0.558862	3.89797	0.11404	4	2.13119	0.746024	3.51923	0.00368583	1	0.547766	-1.78654	2.31429	0.589493
FBXO43	8	6	0.593948	-0.452074	1.68751	0.26402	0	0.630068	-4.25826	2.84677	0.697477	1	0.205817	-2.08175	1.81038	0.827704	6	1.1294	-0.0126651	2.27186	0.0524837
FBXO44	4	8	-0.22896	-1.48319	0.888765	0.694472	1	-0.159912	-2.60781	1.82877	0.881337	1	0.0900969	-2.15311	1.58677	0.920064	1	-0.276733	-2.5249	1.232	0.749249
FBXO45	0	1	-0.594013	-5.57725	2.33736	0.703764	0	1.93489	-3.04942	4.86891	0.324327	0	0.678256	-4.30526	3.61032	0.696051	0	0.374117	-4.60927	3.30585	0.824561
FBXO46	3	2	0.509636	-1.15265	2.32337	0.541713	0	1.84879	-3.1098	4.49004	0.337653	1	0.963401	-1.47928	3.04034	0.390749	1	0.58352	-1.82055	2.62072	0.586696
FBXO47	4	6	0.263113	-1.04732	1.49344	0.678665	0	1.21077	-3.666	3.3724	0.484972	0	-0.596554	-5.47164	1.55899	0.659492	2	0.797379	-0.912941	2.195	0.321838
FBXO48	4	5	0.160948	-1.17493	1.44214	0.804383	0	1.06147	-3.83345	3.32033	0.536636	1	0.606676	-1.68169	2.23939	0.538489	3	0.620391	-0.900968	1.99247	0.398521
FBXO5	3	0	2.2267	-0.109821	7.12884	0.0636206	0					1	2.53487	-0.397175	7.51837	0.0880004	2	2.86495	0.326098	7.8004	0.0259994
FBXO6	4	6	0.258158	-1.09863	1.54304	0.695861	1	1.56513	-0.895953	3.52526	0.183957	1	0.745064	-1.53658	2.35538	0.454157	1	-0.0726848	-2.55104	1.77898	0.945343
FBXO7	9	16	-0.00164312	-0.87046	0.815584	0.996915	2	1.02256	-0.726327	2.35988	0.221997	2	0.0194755	-1.60687	1.20525	0.977454	3	-0.219152	-1.59257	0.876478	0.714778
FBXO8	4	3	1.22561	-0.272695	2.89653	0.107718	0	1.85778	-3.07751	4.39866	0.331662	2	1.77537	-0.0897439	3.60384	0.0607099	2	1.46407	-0.407494	3.31186	0.116839
FBXO9	1	5	-1.17972	-3.47098	0.462454	0.167947	0	-0.0823807	-5.00512	2.29648	0.956916	0	-0.721707	-5.62003	1.55545	0.599588	1	-0.413935	-2.74025	1.30066	0.657587
FBXW10	19	33	-0.0296578	-0.630016	0.545382	0.920658	3	0.280253	-1.13625	1.41798	0.66809	3	-0.359951	-1.67068	0.620004	0.505818	10	0.240818	-0.539103	0.938452	0.52672
FBXW12	10	15	0.0970932	-0.731045	0.888134	0.812474	1	0.448398	-1.87587	2.03909	0.650614	0	-1.64182	-6.49341	0.373091	0.134079	4	0.342861	-0.8502	1.33748	0.541245
FBXW2	1	2	-0.569361	-3.00739	1.53421	0.590715	0	1.36169	-3.59145	3.96217	0.456551	0	0.234158	-4.69871	2.76213	0.883486	1	-0.271534	-2.7363	1.91008	0.804055
FBXW5	19	15	0.448015	-0.234348	1.1477	0.197954	1	0.272262	-1.98635	1.78041	0.769156	4	0.372347	-0.821021	1.36478	0.508141	8	0.499611	-0.411622	1.34327	0.27029
FBXW7	1	0	0.281984	-2.65089	5.26583	0.859912	0					0					0
FBXW8	16	27	-0.0608836	-0.693437	0.550873	0.846356	1	-0.267218	-2.67455	1.25719	0.778598	8	0.674369	-0.148561	1.38898	0.102767	4	-0.544632	-1.665	0.346659	0.244054
FBXW9	13	16	0.208591	-0.552781	0.953473	0.585105	1	-0.284103	-2.6317	1.34262	0.762311	4	0.304132	-0.897908	1.30534	0.589717	7	0.487384	-0.458229	1.33994	0.295987
FCAMR	9	21	-0.436709	-1.26683	0.318476	0.263363	2	0.380843	-1.27606	1.60979	0.605759	2	-0.373982	-1.98151	0.768415	0.559533	3	-0.628352	-1.99981	0.434976	0.267441
FCAR	10	22	-0.395977	-1.18998	0.335743	0.294635	0	-0.923733	-5.78243	1.11925	0.461084	5	0.33543	-0.718285	1.21599	0.502134	3	-0.650885	-1.99777	0.3873	0.237361
FCER1A	8	4	1.23799	0.0917526	2.52032	0.0341555	0	1.5054	-3.38248	3.74747	0.404573	2	1.48237	-0.299172	3.03942	0.0953262	2	0.83059	-0.984048	2.45542	0.339398
FCER1G	2	3	0.0602266	-1.77314	1.75092	0.943975	0	0.280539	-4.64335	2.70998	0.860246	1	0.614685	-1.76197	2.47898	0.558275	1	0.432165	-1.92592	2.2819	0.67328
FCER2	5	6	0.202282	-1.01554	1.39676	0.736742	1	1.24528	-1.08695	2.94803	0.247453	0	-1.01883	-5.89981	1.16884	0.429034	1	-0.0693637	-2.34685	1.53387	0.939552
FCF1	0	2	-1.05239	-6.00789	1.57376	0.467519	0	1.82799	-3.15587	4.67984	0.346696	0	0.0636585	-4.89452	2.70319	0.968322	0	-0.298576	-5.25292	2.32125	0.846468
FCGR1A	6	12	-0.413256	-1.45165	0.533035	0.398305	0	-0.200334	-5.09213	1.97565	0.890424	1	0.00649088	-2.21677	1.43961	0.994049	4	-0.17146	-1.42372	0.913422	0.766621
FCGR2A	5	1	1.50989	-0.155869	3.81304	0.0773765	0	1.99632	-2.9942	4.94581	0.313092	1	1.92626	-0.647579	4.50217	0.128223	3	1.77768	-0.124532	4.14905	0.0667712
FCGR2B	3	4	0.409434	-1.09987	1.83602	0.574035	0	1.53132	-3.36604	3.81194	0.399819	0	-0.406922	-5.29668	1.84437	0.773975	2	1.03604	-0.719947	2.55393	0.221342
FCGR3A	0	6	-2.19109	-7.06368	-0.0477413	0.0439249	0	-0.141646	-5.04994	2.16893	0.924435	0	-0.886147	-5.76259	1.27286	0.495931	0	-1.34416	-6.21599	0.795778	0.267029
FCGR3B	5	6	0.0553701	-1.154	1.22793	0.925654	0	-0.0156054	-4.92834	2.32649	0.991826	4	1.24222	-0.066712	2.4662	0.0617954	1	-0.133618	-2.40264	1.43943	0.882008
FCGRT	0	1	1.49487	-3.4895	4.42904	0.42668	0	3.76896	-1.22373	6.724	0.10422	0	2.73717	-2.24937	5.67674	0.196403	0	2.60079	-2.38594	5.54084	0.213906
FCHO1	5	9	-0.121664	-1.27727	0.943021	0.82556	1	0.883199	-1.39094	2.44666	0.379105	0	-1.20962	-6.07145	0.867955	0.316592	2	-0.0518579	-1.7247	1.24524	0.942745
FCHO2	2	0	2.43184	-0.288474	7.40222	0.081839	1	2.35452	-0.579404	7.3388	0.112738	0					1	3.26775	0.335962	8.25116	0.030364
FCHSD1	26	31	0.147126	-0.390767	0.676926	0.587906	3	-0.193995	-1.56922	0.876138	0.745266	8	0.278789	-0.547871	0.99053	0.48402	8	-0.0295052	-0.870782	0.69912	0.940405
FCHSD2	3	2	0.852065	-0.810077	2.67296	0.307982	0	0.783221	-4.19812	3.60231	0.654683	1	1.38682	-1.04297	3.47545	0.226891	2	1.3254	-0.551728	3.20327	0.154344
FCMR	5	13	-0.523514	-1.62467	0.444734	0.297436	0	-1.21044	-6.09406	0.970038	0.335942	2	-0.0462512	-1.68912	1.17589	0.947104	2	-0.394674	-2.03157	0.818248	0.554482
FCN1	2	7	-0.79535	-2.55019	0.499429	0.254094	0	0.0332644	-4.85878	1.90834	0.98182	1	0.121105	-1.99273	1.39103	0.87839	0	-1.96048	-6.92636	0.480363	0.141653
FCN2	8	5	0.979102	-0.180753	2.24953	0.0985529	1	1.54188	-0.826888	3.33077	0.170704	2	0.937737	-0.866561	2.51998	0.279926	4	0.895413	-0.554288	2.3067	0.216623
FCN3	6	9	-0.288273	-1.37895	0.743187	0.58544	0	-0.399689	-5.27834	1.76607	0.774956	1	-0.282157	-2.52163	1.20025	0.741722	3	-0.264236	-1.7233	0.982693	0.690115
FCRL1	2	10	-0.861557	-2.51425	0.38916	0.189185	1	1.14754	-1.12811	2.68977	0.266713	1	-0.124852	-2.35568	1.33238	0.885031	0	-1.56787	-6.42647	0.48957	0.166235
FCRL2	5	16	-0.778242	-1.87023	0.162585	0.107764	1	-0.163028	-2.47236	1.42236	0.859902	1	-0.785643	-2.99777	0.614229	0.309419	3	-0.236962	-1.63738	0.867325	0.696727
FCRL3	18	34	-0.105325	-0.711061	0.471435	0.724246	1	-0.291536	-2.53414	1.14401	0.731448	8	0.46823	-0.363621	1.1905	0.252674	6	-0.300027	-1.26198	0.508787	0.487372
FCRL4	16	19	0.330763	-0.358676	1.01234	0.342582	1	-0.0405177	-2.34632	1.53346	0.965317	5	0.624717	-0.434254	1.51712	0.227308	7	0.315147	-0.619763	1.1504	0.488267
FCRL5	17	21	0.223914	-0.435521	0.870885	0.500196	2	0.514482	-1.13554	1.73057	0.489405	3	-0.0848113	-1.41581	0.936704	0.883036	8	0.386733	-0.486264	1.17215	0.367271
FCRL6	17	13	0.564315	-0.0751405	1.27154	0.083978	1	0.602426	-1.63864	2.07801	0.526447	2	0.0510438	-1.59423	1.27465	0.942339	8	0.652558	-0.109126	1.42979	0.0894417
FCRLB	6	7	0.953389	-0.181869	2.0732	0.0974939	0	1.08402	-3.7995	3.2678	0.526672	2	1.17954	-0.530954	2.56305	0.156212	3	1.16026	-0.314879	2.4761	0.114981
FDCSP	1	1	0.941406	-1.57645	3.4593	0.424952	1	3.84867	1.28683	6.41131	0.00670974	0	1.00983	-3.97406	3.94281	0.573271	0	0.865896	-4.11776	3.7983	0.624268
FDFT1	8	5	1.01348	-0.079164	2.20363	0.0690823	0	0.795346	-4.08577	2.99149	0.62949	2	1.08102	-0.657835	2.54884	0.198337	5	1.20446	-0.0261959	2.43376	0.0548107
FDPS	1	5	-1.25071	-3.54181	0.387271	0.141456	0	0.934229	-3.95075	3.14492	0.578562	1	0.45692	-1.84587	2.12947	0.642088	0	-1.9138	-6.81306	0.36638	0.111783
FDX1	1	0	1.65978	-1.27165	6.64304	0.265593	0					1	2.88017	-0.0520328	7.86373	0.0539334	0
FDXACB1	7	19	-0.266324	-1.21614	0.588304	0.551464	1	0.341241	-2.02889	2.01802	0.737176	1	-0.640153	-2.85483	0.762607	0.417871	2	-0.351532	-1.9787	0.835529	0.594875
FDXR	4	12	-0.696405	-1.91717	0.343936	0.196543	1	0.506033	-1.83812	2.12824	0.615766	1	-0.390878	-2.61444	1.04327	0.63679	2	-0.490581	-2.14792	0.753043	0.468604
FECH	2	2	0.686251	-1.1927	2.56619	0.450826	0	2.29765	-2.64267	4.85511	0.251957	1	1.27386	-1.14417	3.32702	0.260141	0	0.0850858	-4.84186	2.59469	0.956623
FEM1B	0	2	-1.61253	-6.5918	1.18694	0.272922	0	0.711579	-4.28132	3.76849	0.684728	0	0.331782	-4.61333	2.90565	0.838703	0	-1.20355	-6.1872	1.65292	0.425949
FEM1C	2	4	0.211787	-1.09291	1.50168	0.728558	0	1.09888	-3.82023	3.47972	0.529425	1	0.787736	-1.55513	2.53124	0.448528	1	0.593677	-0.872029	1.94282	0.375769
FEN1	2	5	-0.257142	-1.99949	1.20018	0.738384	0	0.880816	-4.05004	3.27109	0.607497	1	0.376611	-1.92216	2.02814	0.698383	0	-0.984023	-5.87615	1.24814	0.454451
FER	3	8	-0.442642	-1.85038	0.743798	0.47762	0	0.201391	-4.67689	2.34757	0.894514	0	-1.03601	-5.89944	1.05147	0.405255	1	-0.384241	-2.62576	1.10869	0.650878
FER1L5	35	36	0.452172	-0.0182173	0.922588	0.0594696	2	-0.431665	-2.07248	0.752889	0.512692	14	0.871967	0.21686	1.47641	0.0103515	13	0.343955	-0.343391	0.973338	0.313905
FER1L6	63	67	0.381809	0.0299876	0.733708	0.0334914	5	0.232236	-0.803371	1.06427	0.629666	16	0.349647	-0.226233	0.867328	0.223093	28	0.499866	0.037132	0.940411	0.0347022
FERD3L	2	5	-0.259477	-1.98694	1.18047	0.732815	1	1.87305	-0.449663	3.58337	0.0993766	0	-0.654459	-5.53719	1.54814	0.62979	1	0.100978	-2.18296	1.72361	0.914043
FERMT1	11	12	0.190828	-0.602735	0.989083	0.632479	1	0.19535	-1.9601	1.49126	0.812731	3	0.277389	-0.992404	1.2822	0.625334	4	0.0333059	-1.12168	0.989734	0.948846
FERMT2	0	2	-0.168324	-5.13534	2.52704	0.915275	0	2.85933	-2.08548	5.43574	0.177563	0	1.20638	-3.74262	3.80105	0.501687	0	0.536489	-4.44626	3.38775	0.75406
FERMT3	2	2	0.253974	-1.62158	2.1307	0.778037	0	1.9289	-3.01569	4.50558	0.318674	1	1.07212	-1.32231	3.09374	0.330393	1	0.569662	-1.83525	2.60709	0.595472
FES	7	7	0.0132385	-1.04672	1.07378	0.980099	0	-0.658185	-5.5437	1.54579	0.628696	1	-0.174646	-2.43394	1.36616	0.843836	4	0.566998	-0.714803	1.73267	0.364062
FETUB	10	2	1.59945	0.3432	3.25501	0.0109476	0	1.33209	-3.60502	3.8805	0.461756	5	2.4245	0.963093	4.1702	0.0012505	4	1.52473	-0.0467249	3.30444	0.0570444
FEV	0	1	-1.22391	-6.20717	1.70753	0.41793	0	1.75951	-3.22501	4.69404	0.361971	0	-0.0344696	-5.01803	2.8977	0.983118	0	-0.505227	-5.48865	2.42659	0.747873
FEZ1	0	2	-0.506642	-5.43448	2.00596	0.730154	0	2.67142	-2.26645	5.21856	0.198903	0	0.654594	-4.27699	3.17991	0.695691	0	0.271184	-4.66056	2.79711	0.865673
FEZ2	6	11	0.0261775	-1.02117	0.994331	0.958677	0	0.127836	-4.73754	2.21723	0.931486	3	0.743565	-0.641005	1.87753	0.26322	1	-0.721537	-2.96803	0.761659	0.377983
FEZF1	1	3	0.0785337	-2.30159	1.96605	0.938551	1	2.93424	0.47652	5.02345	0.0238914	0	0.230135	-4.70172	2.68166	0.885212	0	-0.0500629	-4.96035	2.32007	0.973638
FEZF2	0	1	-0.0643376	-5.04753	2.86694	0.968408	0	3.18378	-1.80061	6.11799	0.148585	0	1.08693	-3.89648	4.01875	0.547277	0	0.690411	-4.2929	3.62198	0.691187
FFAR1	0	2	-0.468944	-5.43566	2.22217	0.760848	0	2.3363	-2.59451	4.8584	0.244574	0	0.685429	-4.28259	3.38131	0.690079	0	0.373785	-4.60848	3.20464	0.824537
FFAR4	10	7	0.506911	-0.384611	1.4681	0.266277	0	-0.608372	-4.97464	0.93507	0.499202	1	0.0846595	-2.08123	1.38715	0.917039	7	1.14397	0.164393	2.16962	0.0230556
FGA	13	20	0.136863	-0.604306	0.850624	0.710955	3	1.01642	-0.404274	2.16522	0.145995	2	-0.127426	-1.74617	1.03667	0.849236	6	0.258604	-0.752934	1.14336	0.594359
FGB	0	6	-2.07067	-6.94521	0.0799741	0.0615711	0	-0.212534	-5.1725	2.31472	0.89167	0	-0.755654	-5.62851	1.38886	0.566777	0	-1.11225	-5.98352	1.025	0.373606
FGD1	0	1	1.19845	-3.78617	4.13326	0.511821	0	3.5036	-1.49129	6.46421	0.122757	0	2.23315	-2.75408	5.17443	0.269414	0	2.43473	-2.55272	5.37658	0.237448
FGD2	9	4	0.761783	-0.330882	2.00605	0.175186	3	2.2402	0.645916	3.76933	0.00779417	3	1.23178	-0.298725	2.68177	0.108614	2	0.192137	-1.6047	1.76154	0.816725
FGD3	7	11	-0.152483	-1.16023	0.805116	0.756478	1	-0.0166547	-2.31966	1.62262	0.985864	2	0.0349062	-1.64679	1.33128	0.961971	3	-0.0559031	-1.47687	1.12821	0.930758
FGD4	11	13	0.380073	-0.458632	1.20829	0.368477	0	0.302562	-4.55181	2.33343	0.841317	4	0.793585	-0.42149	1.82335	0.183636	3	0.0355135	-1.33565	1.1411	0.953897
FGD5	1	3	0.179166	-2.15916	1.99133	0.856617	0	1.96859	-2.9397	4.33057	0.30475	0	0.0784313	-4.82334	2.41361	0.95905	1	1.01735	-1.321	2.82913	0.337204
FGD6	13	13	0.164991	-0.613663	0.942883	0.674603	5	1.54207	0.353546	2.60724	0.012949	2	-0.0850722	-1.72674	1.13383	0.90233	3	-0.415996	-1.80529	0.699371	0.487467
FGF10	0	1	1.1492	-3.83536	4.08383	0.527319	0	3.68037	-1.31397	6.63961	0.11012	0	2.19004	-2.79701	5.13087	0.276773	0	2.28001	-2.70733	5.22161	0.261626
FGF11	6	2	1.1845	-0.192672	2.88745	0.0934458	0	1.97023	-2.96184	4.49506	0.308395	1	1.21619	-1.22091	3.30821	0.285409	3	1.49385	-0.195434	3.3199	0.0813219
FGF12	2	3	0.406823	-1.45802	2.16982	0.647422	0	1.25224	-3.68745	3.77819	0.485727	0	-0.230567	-5.15954	2.25642	0.878835	2	1.26986	-0.597576	3.0621	0.168463
FGF17	0	1	-1.111	-6.0942	1.82028	0.464276	0	0.856244	-4.12771	3.78939	0.627873	0	0.264387	-4.71905	3.19626	0.874292	0	-0.212507	-5.19582	2.71907	0.894705
FGF2	0	2	-1.60427	-6.59332	1.44965	0.292775	0	0.609393	-4.38474	3.66189	0.725785	0	0.357768	-4.622	3.14287	0.831301	0	-1.26917	-6.25354	1.83984	0.406785
FGF20	0	2	-0.7816	-5.70889	1.72915	0.584273	0	2.47087	-2.45705	4.98382	0.224322	0	0.356006	-4.57127	2.86667	0.825344	0	-0.0974668	-5.02697	2.4206	0.949417
FGF21	2	2	0.367554	-1.5451	2.29779	0.691988	1	1.74959	-0.738007	4.0357	0.147737	0	0.0986159	-4.84645	2.67545	0.950553	1	0.582876	-1.9256	2.80902	0.612219
FGF23	0	1	0.403874	-4.57956	3.33572	0.811369	0	4.37076	-0.615694	7.31007	0.0721446	0	1.59588	-3.38817	4.52927	0.400721	0	1.05697	-3.92681	3.98968	0.557295
FGF3	2	0	1.34568	-1.17396	6.27569	0.324309	0					0					2	1.67459	-0.850064	6.60614	0.210527
FGF4	1	1	0.918967	-1.65006	3.48867	0.448307	0	2.40537	-2.58445	5.35313	0.24218	0	1.39627	-3.58935	4.33352	0.453692	0	1.37889	-3.60754	4.31817	0.458726
FGF5	8	7	0.166958	-0.701433	1.02042	0.696944	1	0.162958	-1.8851	1.4937	0.830667	0	-0.74612	-5.30983	0.781873	0.427078	4	0.455058	-0.607767	1.39377	0.367135
FGF6	5	2	1.35751	-0.20943	3.17984	0.0902983	1	0.725513	-1.86952	3.26311	0.553157	0	-0.157426	-5.11472	2.47643	0.920003	3	1.54952	-0.268223	3.50238	0.092752
FGF7	1	2	-0.271985	-2.6918	1.77908	0.794301	0	2.01519	-2.9139	4.5326	0.299282	0	0.0120301	-4.91523	2.52263	0.993815	1	0.364686	-2.11938	2.48342	0.743437
FGF8	1	0	0.406413	-2.52574	5.38996	0.79736	0					0					1	0.896023	-2.03668	5.8798	0.559433
FGF9	3	1	1.05192	-0.80303	3.41503	0.270752	0	2.11854	-2.87	5.06311	0.289702	2	2.06125	0.0142093	4.47484	0.0485312	1	1.17232	-1.36953	3.7139	0.330642
FGFBP1	3	9	-0.468081	-1.86937	0.700615	0.447158	0	-0.354119	-5.26624	1.91382	0.807966	0	-1.16828	-6.03185	0.9155	0.337933	2	0.127522	-1.54083	1.41404	0.861365
FGFBP2	3	2	0.294387	-1.37576	2.11554	0.72646	0	0.371895	-4.56082	2.90117	0.818696	2	1.39875	-0.473614	3.27114	0.133102	0	-0.734841	-5.66885	1.79887	0.611314
FGFBP3	3	2	-0.0384421	-1.68673	1.76344	0.963297	0	0.340456	-4.64933	3.40772	0.840568	0	0.0233441	-4.94501	2.72658	0.988447	3	0.430268	-1.2689	2.2939	0.616862
FGFR1	5	9	-0.120166	-1.28168	0.957845	0.82915	1	0.667176	-1.64096	2.31561	0.506971	1	-0.100269	-2.35618	1.42349	0.910253	2	-0.0993971	-1.80484	1.24289	0.893244
FGFR1OP2	1	4	-0.149334	-2.46767	1.57413	0.874786	0	1.64601	-3.25136	3.93049	0.371796	0	0.0116868	-4.87831	2.26244	0.993774	1	0.604633	-1.72673	2.3697	0.552522
FGFR2	3	3	0.234974	-1.33275	1.80317	0.759338	1	1.21409	-1.24624	3.16295	0.290071	1	0.709302	-1.64275	2.54383	0.496051	0	-1.32292	-6.25457	1.12837	0.329589
FGFR3	4	10	-0.129494	-1.38302	0.981421	0.824575	0	-0.135194	-5.016	2.03677	0.925908	2	0.498025	-1.17117	1.7853	0.510687	1	-0.368089	-2.61926	1.14531	0.668554
FGFR4	14	7	1.01359	0.125068	1.98689	0.0250188	3	1.73084	-0.0140711	3.25649	0.0517476	2	0.790428	-0.918398	2.16017	0.324634	7	1.13848	0.0502284	2.23659	0.0406227
FGFRL1	0	2	-1.13185	-6.06055	1.38364	0.414311	0	1.97125	-2.98671	4.6103	0.312521	0	0.0442574	-4.88665	2.5674	0.9774	0	-0.223707	-5.1561	2.30463	0.882972
FGG	1	3	-0.720911	-3.09074	1.14386	0.457481	0	0.491681	-4.46509	3.09053	0.768705	1	0.871155	-1.49704	2.7275	0.413623	0	-1.24112	-6.19291	1.30197	0.379548
FGGY	11	14	0.101041	-0.724224	0.905376	0.806272	3	0.814755	-0.632651	2.0332	0.246117	3	0.131379	-1.23448	1.22078	0.83093	3	-0.322732	-1.69828	0.780691	0.58874
FGL1	14	21	-0.217323	-0.916648	0.453484	0.528156	1	-0.400857	-2.65613	1.0684	0.637496	2	-0.474205	-2.08272	0.669334	0.454083	6	-0.271213	-1.26322	0.586181	0.551117
FGL2	11	7	1.11302	0.123152	2.17249	0.0273824	4	2.01827	0.408659	3.52659	0.0148715	1	0.676922	-1.6163	2.2867	0.496444	4	1.35789	0.00440159	2.65582	0.0493106
FGR	1	3	-0.438755	-2.7984	1.40969	0.652064	0	1.71686	-3.19382	4.08374	0.357905	0	-0.149676	-5.06501	2.23713	0.92072	1	0.331642	-2.06513	2.22279	0.750641
FH	0	4	-1.73633	-6.64006	0.588474	0.162878	0	0.398598	-4.55357	2.96342	0.809112	0	-0.569983	-5.47371	1.75563	0.686486	0	-0.807803	-5.70676	1.50039	0.553812
FHDC1	3	11	-0.702519	-2.0777	0.41477	0.228851	1	1.12235	-1.13291	2.63134	0.270709	0	-1.35626	-6.21317	0.69056	0.244921	2	0.0344308	-1.61526	1.27696	0.961274
FHIT	0	2	-0.873586	-5.81286	1.68004	0.543247	0	0.942031	-4.04765	3.98777	0.598199	0	0.406895	-4.52699	2.94015	0.802891	0	0.0756844	-4.85199	2.58768	0.961394
FHL1	1	0	1.22823	-1.70349	6.2116	0.416259	0					1	2.59679	-0.336086	7.58064	0.0808314	0
FHL2	1	4	-0.870813	-3.21079	0.891986	0.346766	0	0.429299	-4.50292	2.86294	0.79231	0	-0.502551	-5.39479	1.76195	0.72033	0	-1.4805	-6.40856	0.931806	0.264002
FHL3	3	4	0.10421	-1.42973	1.55394	0.88735	0	1.20886	-3.69921	3.52665	0.492171	0	-0.512086	-5.416	1.7915	0.718421	3	0.861729	-0.690388	2.32381	0.259406
FHL5	6	2	1.77026	0.327855	3.51809	0.0155563	1	2.10678	-0.318663	4.18336	0.0810143	2	1.84832	-0.0692599	3.78624	0.0579843	3	1.97564	0.272712	3.82416	0.024138
FHOD1	8	22	-0.485427	-1.35808	0.300011	0.232015	0	-0.866958	-5.73176	1.19605	0.496749	2	-0.260989	-1.86907	0.883551	0.688444	5	-0.144224	-1.22798	0.769984	0.770589
FHOD3	11	16	0.0135421	-0.780884	0.775392	0.972498	1	0.497044	-1.81301	2.0403	0.612965	2	-0.106524	-1.7328	1.07578	0.875241	4	-0.00614734	-1.20244	0.985182	0.990998
FIBCD1	13	11	0.821663	-0.0312571	1.71128	0.0589958	4	2.13657	0.71571	3.34447	0.00533549	3	0.67017	-0.735695	1.84328	0.318804	4	0.789715	-0.453655	1.88548	0.197112
FIBIN	2	4	0.172496	-1.61987	1.7914	0.835597	0	1.28344	-3.64269	3.69637	0.473529	2	1.49295	-0.292912	3.09061	0.0941106	0	-0.642405	-5.54383	1.6898	0.645696
FIBP	7	8	0.237279	-0.789822	1.24414	0.642359	2	1.56198	-0.17054	2.9606	0.0729106	4	1.00535	-0.255239	2.13021	0.111098	0	-1.71064	-6.57945	0.401459	0.132961
FICD	11	11	0.434113	-0.420245	1.29359	0.315459	1	0.455554	-1.83302	2.03294	0.638389	6	1.08584	0.035579	2.0579	0.0432199	2	-0.2303	-1.87762	1.00742	0.73806
FIG4	20	28	0.00183757	-0.581187	0.563126	0.994944	4	0.695641	-0.545539	1.67773	0.246929	5	0.0848732	-0.935696	0.904263	0.855148	7	-0.167208	-1.05689	0.585795	0.680771
FIGLA	1	2	-0.0640593	-2.47556	1.98129	0.951144	0	1.68492	-3.24304	4.19824	0.368497	0	0.00439068	-4.93257	2.54854	0.99776	0	-0.47044	-5.39732	2.03898	0.749422
FIGN	2	1	1.20799	-0.901788	3.66905	0.255861	0	3.06877	-1.91638	6.00486	0.159635	0	1.46604	-3.51768	4.39863	0.434228	2	2.05433	-0.067818	4.53741	0.0574131
FIGNL1	4	5	0.0779337	-1.26671	1.36626	0.90503	1	2.00475	-0.304009	3.67093	0.0798374	0	-0.6209	-5.50271	1.57443	0.648474	2	0.139075	-1.62103	1.6146	0.861616
FILIP1	17	24	0.000326033	-0.64527	0.626179	0.999192	3	1.01387	-0.360826	2.08451	0.133585	1	-0.975395	-3.17169	0.378589	0.181949	9	0.292963	-0.540287	1.04421	0.472804
FILIP1L	15	25	-0.0539215	-0.733427	0.59759	0.872675	1	-0.653153	-2.95643	0.914836	0.455516	4	0.0517157	-1.11257	0.985518	0.92166	7	0.0926714	-0.835014	0.906932	0.833801
FIS1	1	2	0.013248	-2.55466	2.49699	0.991142	0	1.65402	-3.32542	4.45097	0.385586	0	0.534477	-4.44509	3.34031	0.754322	1	0.721855	-2.02379	3.48603	0.589466
FITM1	5	12	-0.540126	-1.68151	0.480204	0.306677	2	1.45349	-0.249909	2.78004	0.0868889	1	-0.415101	-2.64283	1.02925	0.616802	1	-1.38412	-3.6488	0.140415	0.0788319
FITM2	3	11	-0.510575	-1.89315	0.621748	0.393378	0	0.184525	-4.67902	2.2664	0.901888	1	-0.0907369	-2.32219	1.36687	0.916699	2	-0.0144035	-1.66975	1.24085	0.983817
FJX1	2	1	0.691796	-1.35431	3.10597	0.501796	0	2.59115	-2.40173	5.54648	0.215955	0	0.834661	-4.15089	3.77174	0.63616	1	1.03971	-1.59076	3.67168	0.408201
FKBP10	6	7	0.248089	-0.860154	1.33134	0.651534	0	-0.319669	-5.22947	1.98628	0.826994	1	0.0914027	-2.16341	1.62244	0.919842	4	0.758237	-0.515842	1.91748	0.227176
FKBP11	11	12	0.545119	-0.313216	1.40426	0.210105	2	0.884642	-0.952657	2.43463	0.316779	2	0.474137	-1.17421	1.71291	0.522552	6	0.946731	-0.114157	1.92502	0.0780895
FKBP14	5	7	0.182513	-0.991806	1.29413	0.749739	1	1.36583	-0.925992	2.9766	0.20035	0	-0.867175	-5.73826	1.26104	0.502619	1	-0.268926	-2.52311	1.26138	0.758124
FKBP15	18	29	0.130263	-0.463391	0.697889	0.659865	1	-0.0825006	-2.2983	1.31177	0.922806	6	0.277792	-0.671681	1.07408	0.53778	5	-0.323163	-1.3643	0.530071	0.480841
FKBP2	2	2	0.217823	-1.74345	2.19979	0.820065	0	2.03059	-2.92931	4.67992	0.301384	0	0.501904	-4.43507	3.04697	0.76113	1	0.604123	-1.90948	2.81445	0.600181
FKBP3	2	1	1.00977	-1.00925	3.40241	0.318275	0	3.20871	-1.78274	6.16052	0.146923	2	2.2657	0.227313	4.67435	0.0306575	0	0.37446	-4.60993	3.30871	0.824524
FKBP4	3	4	-0.0818057	-1.63789	1.38156	0.912344	0	1.05783	-3.85833	3.41213	0.542354	1	0.573257	-1.73136	2.26799	0.564774	2	0.663171	-1.12838	2.21919	0.432764
FKBP5	6	5	0.549534	-0.656007	1.7815	0.365905	0	0.603747	-4.32446	2.98144	0.71581	2	1.07825	-0.685852	2.55769	0.206049	3	0.778257	-0.720806	2.14335	0.287411
FKBP6	5	9	-0.203941	-1.36635	0.866807	0.712823	0	0.469392	-4.43041	2.69015	0.769146	2	0.560121	-1.11672	1.8581	0.464802	2	-0.135151	-1.887	1.25171	0.86027
FKBP7	3	0	2.55867	0.207839	7.46468	0.0309179	0					0					1	2.305	-0.626529	7.28829	0.120101
FKBP8	1	1	0.750076	-1.77286	3.27301	0.523567	0	1.75045	-3.23335	4.6832	0.363895	0	0.889578	-4.09377	3.82123	0.61557	1	1.59205	-0.924903	4.10902	0.189833
FKBP9	7	9	0.221125	-0.793495	1.20197	0.65989	0	0.0949798	-4.78934	2.25895	0.949652	3	0.804904	-0.600159	1.98011	0.236337	3	0.225376	-1.2017	1.4294	0.733399
FKBPL	11	19	0.0334427	-0.746706	0.770305	0.930518	1	0.667984	-1.57115	2.1206	0.484939	3	0.111263	-1.22833	1.14847	0.851796	4	-0.0857133	-1.26658	0.878216	0.871563
FKRP	3	13	-0.855754	-2.22645	0.246832	0.134233	0	-0.797237	-5.67315	1.33936	0.544225	0	-1.55529	-6.41014	0.479014	0.165961	1	-0.609909	-2.83344	0.82319	0.448777
FKTN	5	15	-0.525814	-1.60865	0.381635	0.268583	0	-0.599173	-5.48473	1.38315	0.654818	1	-0.440289	-2.61331	0.842578	0.56004	3	-0.230984	-1.61484	0.820324	0.693843
FLAD1	11	13	0.289376	-0.536057	1.1019	0.485241	2	0.975422	-1.01024	2.55689	0.313671	4	0.774826	-0.428171	1.78918	0.188881	0	-1.80343	-6.65866	0.232094	0.0944801
FLCN	3	10	-0.49063	-1.89209	0.670486	0.423608	1	0.884593	-1.65464	2.69562	0.447835	1	-0.0354516	-2.27203	1.43519	0.967794	0	-1.52018	-6.38355	0.557972	0.187353
FLG	2	4	0.0385358	-1.72304	1.56758	0.961623	0	1.20728	-3.69892	3.54304	0.492325	1	0.579406	-1.73925	2.30443	0.564721	1	0.420027	-1.88868	2.12513	0.669805
FLI1	2	0	2.09842	-0.412161	7.02565	0.106392	0					0					1	2.67256	-0.259059	7.65589	0.0725522
FLII	8	20	-0.536076	-1.40734	0.249631	0.185727	0	-0.697588	-5.55036	1.31994	0.588407	2	-0.435936	-2.04739	0.714052	0.495309	5	-0.175699	-1.23556	0.715616	0.714643
FLNA	8	1	2.18869	0.645759	4.45465	0.0038107	0	2.95938	-2.02883	5.90314	0.171168	0	0.603129	-4.38086	3.53636	0.726519	3	2.50176	0.679256	4.84749	0.00770366
FLNB	12	19	0.142195	-0.567646	0.825487	0.686499	1	0.321216	-2.06612	1.91791	0.751001	3	0.231183	-1.10979	1.2712	0.702142	5	0.0320448	-1.05263	0.958316	0.949398
FLNC	5	13	-0.204803	-1.31992	0.783955	0.693747	0	0.126528	-4.73731	2.20455	0.932075	2	0.446238	-1.20601	1.68421	0.547168	2	-0.241569	-1.90443	1.01782	0.729653
FLOT1	3	7	-0.312278	-1.73613	0.911036	0.62669	0	-0.422073	-5.38186	2.09849	0.782663	1	0.0350877	-2.22243	1.57102	0.969069	1	-0.238023	-2.49298	1.29389	0.78604
FLOT2	7	5	0.874073	-0.24426	2.05366	0.124387	0	0.484046	-4.43288	2.81396	0.765449	2	1.02935	-0.707179	2.47763	0.217788	4	1.185	-0.154319	2.47039	0.0803833
FLRT1	1	2	0.0625131	-2.35348	2.11931	0.952757	0	2.65011	-2.29535	5.22282	0.202467	0	0.254219	-4.68284	2.79888	0.874272	1	1.04096	-1.36144	3.07334	0.345687
FLRT3	2	2	0.528668	-1.35624	2.41545	0.561471	0	1.67223	-3.27409	4.2544	0.374886	0	0.0543863	-4.87256	2.56399	0.97217	2	1.32681	-0.565454	3.22037	0.157446
FLT1	3	7	-0.447124	-1.91104	0.834631	0.502477	0	-1.39454	-6.37747	1.37191	0.349682	1	-0.0813104	-2.36154	1.50471	0.929083	0	-1.57286	-6.44933	0.588253	0.184575
FLT3	3	6	-0.147644	-1.61858	1.16946	0.829088	0	-0.461372	-5.42773	2.13482	0.764299	0	-0.827799	-5.70635	1.34591	0.52963	3	0.673771	-0.799039	1.99873	0.344485
FLT3LG	1	1	-0.102622	-1.92972	1.35269	0.884185	0	0.995081	-1.49717	2.46234	0.313317	1	0.531232	-1.19736	2.0353	0.470212	0	0.0346304	-2.45708	1.50055	0.966375
FLT4	2	3	0.431606	-0.923417	1.88089	0.501874	0	0.690583	-4.24415	3.20233	0.681622	0	-0.335969	-5.26526	2.17126	0.82239	2	1.0858	-0.240171	2.6803	0.102228
FLVCR1	9	18	-0.228989	-1.0741	0.553828	0.572898	1	0.376901	-1.87026	1.84134	0.684807	5	0.49586	-0.571007	1.40087	0.335988	1	-1.20646	-3.41381	0.178906	0.0955143
FLVCR2	5	5	0.369035	-0.855507	1.59359	0.544592	0	0.650727	-4.2299	2.84301	0.68742	2	0.750824	-0.971728	2.18212	0.353574	2	0.442555	-1.27902	1.87253	0.575327
FLYWCH1	14	23	-0.00485398	-0.650303	0.612431	0.987825	0	-0.546239	-5.38009	1.34515	0.670125	3	0.194479	-0.898575	1.03119	0.691191	6	0.121386	-0.838115	0.92651	0.786082
FLYWCH2	1	0	1.44891	-1.48247	6.43215	0.333757	0					0					1	2.28	-0.65182	7.26342	0.124181
FMN1	13	39	-0.579245	-1.25245	0.0350999	0.0651223	1	-0.911205	-3.14096	0.513415	0.24022	2	-1.01157	-2.60242	0.0912622	0.0759754	8	-0.166591	-1.00111	0.555425	0.66633
FMN2	8	5	0.859972	-0.225599	2.02239	0.120166	1	1.90569	-0.554346	3.74052	0.113539	2	1.17678	-0.541998	2.60256	0.159384	4	1.03497	-0.344185	2.34214	0.134457
FMNL1	4	4	0.533196	-0.832236	1.89865	0.431003	1	1.97184	-0.415454	3.81993	0.0937689	2	1.11118	-0.660498	2.64812	0.196374	1	0.282343	-2.03132	1.99264	0.772498
FMNL2	1	9	-1.25025	-3.42682	0.00986023	0.0522195	0	0.027653	-4.46303	1.56706	0.980293	1	-0.15953	-2.21488	1.01509	0.823281	0	-1.2445	-6.01642	0.448196	0.201
FMNL3	2	8	-1.05372	-2.75138	0.284224	0.12781	0	0.847537	-4.03059	3.00441	0.608898	0	-0.701233	-5.56985	1.41029	0.595336	1	-1.13215	-3.44378	0.497676	0.188275
FMO1	7	6	0.507645	-0.570625	1.6127	0.351275	0	0.00482992	-4.91351	2.33984	0.997486	2	0.681901	-1.02822	2.07076	0.392008	3	0.778692	-0.683566	2.07447	0.273231
FMO2	13	14	0.355117	-0.40924	1.11336	0.357459	1	0.434711	-1.8115	1.91443	0.642208	4	0.443566	-0.749113	1.43775	0.433376	5	0.473299	-0.620587	1.42365	0.371549
FMO3	13	9	0.161807	-0.328227	0.70152	0.475787	2	0.596919	-0.170204	1.09272	0.0894328	3	0.240428	-0.526194	0.732107	0.392102	3	0.0507436	-1.23834	0.547327	0.872337
FMO4	10	13	0.0487844	-0.802515	0.873468	0.908125	0	-0.581959	-5.48962	1.67219	0.679609	2	0.0718917	-1.57027	1.291	0.918809	4	-0.0244743	-1.26598	1.03403	0.965956
FMO5	14	9	0.7274	-0.0384894	1.56637	0.0630453	0	0.463068	-4.12315	2.04813	0.722331	2	0.423624	-1.17302	1.55519	0.544115	9	1.13325	0.224089	2.09561	0.0140027
FMOD	3	3	0.421839	-1.14069	1.98418	0.581697	0	0.865343	-4.07333	3.35333	0.614922	1	0.743293	-1.61215	2.58638	0.477833	2	0.96744	-0.825912	2.60552	0.26372
FMR1NB	1	1	0.116642	-2.46745	2.70027	0.922982	0	2.98576	-1.99904	5.921	0.168047	0	0.595705	-4.38793	3.52806	0.729515	1	0.549298	-2.12056	3.2183	0.66658
FN1	11	22	-0.192515	-0.958876	0.494273	0.597756	1	0.363191	-1.85747	1.46006	0.674965	3	-0.0936273	-1.42449	0.853357	0.868466	4	-0.250443	-1.4453	0.698684	0.633634
FN3K	5	3	0.59564	-0.745638	2.07265	0.383676	2	2.59482	0.729766	4.32791	0.00931809	1	0.747302	-1.61187	2.60321	0.476817	1	-0.109129	-2.49241	1.76628	0.913694
FN3KRP	9	9	0.44019	-0.494098	1.37376	0.349943	0	0.014239	-4.86689	2.17579	0.992344	2	0.307224	-1.35504	1.58046	0.677385	4	0.522713	-0.745798	1.64042	0.394092
FNBP1	3	2	0.61209	-1.05467	2.42693	0.464408	1	1.05267	-1.82074	3.64701	0.464218	0	-0.240659	-5.19262	2.36626	0.876338	2	1.16758	-0.720803	3.05555	0.209338
FNBP1L	2	6	-0.234831	-1.97001	1.20667	0.758874	0	0.805169	-4.09876	3.09342	0.630339	1	0.671286	-1.61269	2.28685	0.497488	1	0.0928978	-2.20409	1.73544	0.921674
FNBP4	2	3	0.184325	-1.69137	1.94681	0.835717	1	1.90397	-1.06438	4.26886	0.204418	0	0.130146	-4.78318	2.5248	0.933208	1	0.714387	-1.67588	2.67085	0.504576
FNDC1	11	10	0.377687	-0.296291	1.0583	0.267456	0	0.583465	-3.46958	1.93539	0.603264	1	-0.150694	-2.14818	0.977892	0.826608	8	0.797889	0.0729814	1.51537	0.0318222
FNDC11	12	14	0.220971	-0.529341	0.956445	0.555316	1	0.491978	-1.81959	1.85011	0.603837	3	0.295007	-1.0087	1.28582	0.613059	4	0.145395	-0.989982	1.07728	0.777716
FNDC3A	2	3	0.0141711	-1.84635	1.73581	0.987038	1	1.95473	-0.483812	3.92728	0.103072	0	-0.0441839	-4.95292	2.32236	0.97672	0	-1.22767	-6.19428	1.44103	0.399218
FNDC3B	0	2	-0.617193	-5.58439	2.07925	0.685407	0	2.24655	-2.68222	4.76203	0.25853	0	0.796639	-4.15292	3.39375	0.643026	0	0.163701	-4.82037	3.03553	0.921334
FNDC4	6	4	0.891005	-0.333915	2.20128	0.152611	1	1.76987	-0.565491	3.54368	0.117916	0	-0.466666	-5.35888	1.79232	0.7406	4	1.28724	-0.106799	2.67625	0.0690829
FNDC5	3	4	0.217657	-1.38801	1.82912	0.783586	0	1.12424	-3.79852	3.55204	0.522026	1	0.762311	-1.59574	2.61186	0.468358	2	0.713972	-1.15305	2.50403	0.42817
FNDC7	14	10	0.781193	0.00875793	1.59702	0.0474643	1	0.873032	-1.34996	2.19341	0.360291	4	0.949884	-0.161946	1.96512	0.0885384	7	0.870303	-0.073331	1.79653	0.0693182
FNDC8	5	11	-0.446542	-1.56563	0.553543	0.389128	1	0.220195	-2.07273	1.79358	0.816237	3	0.553572	-0.837794	1.69315	0.399234	1	-0.836749	-3.06995	0.61747	0.291746
FNIP1	2	2	0.969776	-0.938596	2.88567	0.299704	0	2.29224	-2.67434	4.98301	0.256598	0	0.638003	-4.31717	3.26273	0.70681	1	1.23464	-1.217	3.34919	0.282401
FNIP2	4	3	0.887339	-0.608568	2.45491	0.23917	0	-0.308373	-5.29678	2.51454	0.847253	2	1.47238	-0.345815	3.14553	0.104322	1	0.484558	-1.97761	2.55279	0.661161
FNTA	2	0	1.84421	-0.708564	6.78318	0.168651	0					0					2	2.54542	-0.0333883	7.49078	0.0532499
FNTB	0	1	-1.02143	-6.00497	1.91067	0.502981	0	0.294706	-4.69066	3.23135	0.860572	0	0.134171	-4.85008	3.06805	0.935313	0	0.048138	-4.93585	2.98138	0.976594
FOCAD	21	31	0.00400902	-0.557187	0.548137	0.988575	2	0.288293	-1.28812	1.35774	0.668742	3	-0.366903	-1.64143	0.5582	0.473079	10	0.167635	-0.567715	0.826182	0.637281
FOLH1	8	23	-0.512525	-1.37967	0.264861	0.202	0	-0.736517	-5.59606	1.31144	0.56914	2	-0.252194	-1.86169	0.893053	0.699103	3	-0.543612	-1.90528	0.520166	0.339913
FOLR1	1	1	0.608838	-1.90274	3.12041	0.600979	0	2.43141	-2.55315	5.36606	0.237558	0	0.639175	-4.34435	3.57127	0.711748	1	1.50976	-1.00282	4.02234	0.210877
FOLR2	2	8	-0.689672	-2.39369	0.66074	0.332998	0	0.365781	-4.5064	2.49587	0.813051	1	0.0592564	-2.21479	1.62233	0.948652	1	-0.364742	-2.66667	1.24637	0.687054
FOLR3	1	3	-0.255488	-2.50226	1.13053	0.750372	0	1.29917	-3.0291	2.83295	0.360287	1	0.5465	-1.51101	1.87518	0.507132	0	-0.119761	-4.59124	1.44216	0.909668
FOS	1	3	-0.229475	-2.53098	0.771655	0.696628	0	0.681257	-1.7971	1.67206	0.343869	0	0.249366	-3.36094	1.25702	0.718754	1	0.226702	-1.58692	1.18688	0.694509
FOSB	1	0	1.3934	-1.53795	6.37663	0.353445	1	3.43719	0.503537	8.42134	0.0235566	0					0
FOSL1	1	4	-0.773566	-3.11412	0.982186	0.404638	0	1.20248	-3.71069	3.58184	0.495305	0	-0.393169	-5.28463	1.86631	0.782217	1	0.0831984	-2.3293	1.90902	0.93559
FOSL2	3	0	2.45081	0.084042	7.35932	0.0414334	0					2	3.67722	1.16567	8.60475	0.00389041	1	1.98403	-0.948243	6.96763	0.181335
FOXA1	2	1	0.929931	-1.0895	3.32282	0.358232	0	1.36963	-3.61438	4.30291	0.460867	0	0.740121	-4.24331	3.67197	0.671707	2	1.78232	-0.241683	4.17884	0.0821285
FOXA2	1	1	1.27295	-1.25916	3.80559	0.290515	0	2.53291	-2.45895	5.48577	0.223842	0	1.49332	-3.49302	4.43238	0.427468	0	1.92666	-3.06054	4.86788	0.326489
FOXA3	1	0	1.0725	-1.85898	6.05578	0.480704	0					0					1	1.85851	-1.07351	6.84201	0.2111
FOXB1	0	1	-0.401953	-5.38518	2.52941	0.799546	0	2.20283	-2.7816	5.13715	0.274172	0	0.876998	-4.1065	3.80903	0.620177	0	0.377572	-4.6058	3.30927	0.82302
FOXC2	1	0	1.22386	-1.70764	6.20714	0.417961	0					1	2.56529	-0.367088	7.54893	0.0844025	0
FOXD1	1	0	1.19063	-1.74154	6.17419	0.431457	0					1	3.80107	0.863239	8.78693	0.0135462	0
FOXD2	0	1	1.29047	-3.69349	4.22363	0.483777	0	3.77351	-1.21586	6.7202	0.103726	0	2.49566	-2.48974	5.43241	0.228289	0	2.42937	-2.55637	5.36698	0.23802
FOXD3	2	2	0.446445	-1.43226	2.32541	0.62183	0	1.55439	-3.39347	4.14308	0.403938	0	-0.0861097	-5.0163	2.43443	0.955387	2	1.35313	-0.530535	3.23707	0.147874
FOXD4	14	25	-0.121504	-0.813018	0.534459	0.720376	2	0.267672	-1.40973	1.53102	0.718699	5	0.306648	-0.737062	1.16986	0.533367	5	-0.169481	-1.2292	0.709101	0.722604
FOXD4L1	3	4	0.34279	-0.88805	1.54648	0.558575	0	1.09638	-3.81507	3.4562	0.528666	0	-0.458636	-5.35154	1.80288	0.745354	3	0.989707	-0.207291	2.24245	0.0994672
FOXF2	2	3	0.0246741	-1.79059	1.69204	0.976693	0	-0.147339	-5.13231	2.7102	0.927392	1	0.798843	-1.56059	2.65453	0.448819	1	0.272628	-2.07613	2.10211	0.786413
FOXG1	1	0	1.58406	-1.3475	6.56737	0.28888	0					0					1	2.4087	-0.523409	7.39224	0.104589
FOXH1	1	2	-0.00765264	-2.44995	2.07928	0.994299	1	2.79875	0.024554	5.17931	0.048228	0	-0.213882	-5.15451	2.34527	0.889063	0	-0.382737	-5.31839	2.15738	0.798552
FOXI1	1	1	-0.143186	-2.73094	2.44404	0.905743	0	2.31482	-2.6697	5.24936	0.255576	0	0.701442	-4.28219	3.6338	0.686879	1	0.336124	-2.32293	2.99441	0.790362
FOXI2	5	9	-0.137436	-1.31688	0.964002	0.808777	0	-0.256075	-5.16581	2.03196	0.861981	3	0.941305	-0.489475	2.16024	0.179544	1	-0.794499	-3.08453	0.798622	0.357157
FOXI3	1	1	0.671767	-1.84199	3.18549	0.565004	0	1.3398	-3.64526	4.2757	0.469593	0	0.583821	-4.40007	3.5168	0.73446	1	1.57262	-0.950887	4.09626	0.19616
FOXJ2	2	3	0.290687	-1.59286	2.07118	0.746101	0	2.06832	-2.83454	4.40811	0.285228	1	1.18915	-1.17557	3.05851	0.276039	0	-1.20671	-6.15656	1.32641	0.392609
FOXJ3	1	1	0.261874	-2.252	2.77574	0.821173	1	3.42136	0.882557	5.96005	0.012695	0	0.374043	-4.60947	3.30611	0.824609	0	-0.228173	-5.21156	2.70357	0.886863
FOXK1	1	0	1.8396	-1.09174	6.82282	0.215778	0					0					0
FOXL1	1	4	0.692508	-1.86233	2.70242	0.55492	0	2.26022	-2.7066	4.86577	0.261822	0	1.12019	-3.79769	3.49139	0.522224	1	1.94055	-0.574074	3.89244	0.115963
FOXL2NB	1	1	0.899766	-1.62903	3.42868	0.447735	0	2.31817	-2.6683	5.25756	0.255315	0	1.04914	-3.93513	3.98306	0.560016	1	1.87295	-0.656837	4.40297	0.130935
FOXM1	4	8	-0.193845	-1.46006	0.942058	0.743402	0	-0.05704	-4.93756	2.11759	0.969035	2	0.398155	-1.27606	1.69977	0.597159	1	-0.353329	-2.5996	1.15161	0.680081
FOXN1	3	6	-0.0892747	-1.55098	1.20158	0.89505	0	1.26322	-3.61441	3.42904	0.469347	0	-0.526346	-5.39934	1.61881	0.699556	3	0.756204	-0.713327	2.05014	0.288657
FOXN2	6	2	1.4192	-0.0235462	3.18016	0.0539953	1	1.49361	-1.00481	3.81281	0.211966	1	0.973347	-1.44383	3.025	0.379643	1	0.598616	-1.84419	2.67941	0.586198
FOXN3	2	3	0.526084	-1.33104	2.27539	0.553549	1	2.10883	-0.59763	4.27045	0.116924	1	1.29216	-1.08324	3.19962	0.243297	0	-0.269959	-5.18937	2.15351	0.856265
FOXN4	4	2	1.30695	-0.315562	3.23187	0.11565	0	1.61672	-3.36758	4.49015	0.395635	2	1.83458	-0.16451	4.01433	0.0704115	2	1.76047	-0.231936	3.91858	0.0807724
FOXO1	1	0	0.601612	-0.866118	3.09406	0.426958	0					1	1.55589	0.0835524	4.05022	0.0391147	0
FOXO3	2	1	0.804715	-1.24019	3.21802	0.43371	0	0.763883	-4.22052	3.69813	0.662707	0	0.1165	-4.86722	3.04906	0.94371	0	-0.0726672	-5.05625	2.85956	0.964308
FOXP1	2	0	1.548	-1.00436	6.48697	0.256218	0					0					2	2.50611	-0.198349	7.47484	0.0706702
FOXP2	1	1	0.00997425	-2.6415	2.66097	0.99367	0	2.41819	-2.56661	5.35342	0.239568	0	1.08006	-3.90367	4.01263	0.549608	0	0.206534	-4.77695	3.13852	0.901141
FOXP4	0	3	-1.23902	-6.19176	1.31145	0.38143	0	1.06565	-3.85802	3.51677	0.541469	0	-0.211047	-5.16114	2.32325	0.891434	0	-0.219477	-5.19314	2.48375	0.889965
FOXR1	3	5	0.164565	-1.32014	1.51413	0.814761	0	0.912607	-3.99087	3.19322	0.590206	0	-0.511881	-5.39346	1.68532	0.711176	3	0.930766	-0.550469	2.27575	0.2014
FOXR2	0	1	-1.62165	-6.60518	1.31043	0.27726	0	0.300031	-4.68623	3.23887	0.858231	0	-0.607638	-5.59188	2.32621	0.697304	0	-0.667526	-5.65143	2.26549	0.667883
FOXRED1	10	7	0.897304	-0.0504875	1.89388	0.0634145	1	1.93817	-0.327011	3.49077	0.0829642	1	0.300663	-1.95565	1.83435	0.74664	5	1.17931	-0.00244899	2.30631	0.0504447
FOXRED2	6	20	-0.988056	-1.99343	-0.1125	0.0261014	0	-0.681833	-5.53878	1.35489	0.600009	1	-0.753282	-2.9567	0.620436	0.324555	4	-0.597253	-1.82955	0.420842	0.265385
FOXS1	1	4	-0.538019	-2.88659	1.22019	0.569107	0	-0.635708	-5.62	2.21134	0.683659	0	-0.428522	-5.33736	1.8903	0.766399	1	0.436549	-1.88969	2.16755	0.661995
FPGS	11	10	0.60305	-0.262634	1.48223	0.170173	1	1.25931	-0.990544	2.76092	0.222276	2	0.466737	-1.19046	1.72684	0.532002	6	0.839564	-0.248668	1.85577	0.125149
FPR1	0	1	-0.901533	-5.88538	2.03134	0.55693	0	2.31693	-2.6752	5.27042	0.256313	0	0.586376	-4.39874	3.5224	0.733596	0	0.158286	-4.82641	3.09327	0.923902
FPR2	0	3	-2.16341	-7.10674	0.332824	0.0957858	0	1.26494	-3.65662	3.66919	0.478047	0	-0.224712	-5.12829	2.11763	0.878798	0	-1.5188	-6.47813	1.06067	0.278481
FRA10AC1	5	5	0.281753	-0.994758	1.57013	0.659075	0	-0.305285	-5.23627	2.12079	0.838713	2	1.00765	-0.760113	2.50746	0.236404	2	-0.0578144	-1.87652	1.49368	0.944364
FRAS1	39	60	0.0289192	-0.388234	0.433275	0.890071	3	0.111417	-1.19775	1.07447	0.845691	12	0.238667	-0.419697	0.812887	0.456248	14	-0.0708422	-0.696944	0.487939	0.812223
FRAT1	1	0	1.85845	-1.07298	6.8417	0.211011	0					1	3.16748	0.235254	8.15106	0.0353191	0
FREM1	22	42	-0.204592	-0.736295	0.301884	0.433302	2	-0.0481921	-1.67243	1.10758	0.943345	3	-0.775628	-2.08038	0.191083	0.12534	10	-0.150681	-0.87824	0.492719	0.659653
FREM2	18	37	-0.3401	-0.925273	0.206742	0.227208	1	-0.399101	-2.59527	0.927233	0.613687	3	-0.742532	-2.0418	0.209977	0.138331	11	0.0239366	-0.69544	0.660513	0.944446
FREM3	31	73	-0.183299	-0.58248	0.195196	0.347811	3	-0.527108	-1.85415	0.465693	0.32777	5	-0.800802	-1.79369	-0.0288337	0.0411468	14	0.0793205	-0.428965	0.535701	0.747653
FRG1	8	9	0.306837	-0.659732	1.26088	0.525778	0	-0.681009	-5.56124	1.489	0.612952	0	-1.16326	-6.02708	0.922864	0.340702	5	0.771319	-0.372131	1.82361	0.175527
FRG2	3	7	-0.0443991	-0.926799	0.839431	0.914993	1	0.995418	-1.23545	2.34605	0.309345	1	0.335099	-0.638473	1.35458	0.461655	0	-0.936765	-5.78283	0.902668	0.418167
FRG2B	0	1	-0.656431	-5.6396	2.27478	0.673091	0	2.07977	-2.90406	5.01263	0.296089	0	0.866519	-4.11684	3.79819	0.623984	0	0.0616483	-4.92161	2.99308	0.970046
FRK	14	11	0.426116	-0.347195	1.24019	0.282496	2	0.494638	-0.946238	1.83108	0.453376	4	0.455585	-0.662707	1.48344	0.396738	6	0.504086	-0.482182	1.4744	0.306729
FRMD1	7	7	0.638385	-0.428947	1.71641	0.236065	0	0.662528	-4.21417	2.82032	0.681709	2	0.835849	-0.859255	2.19158	0.295102	4	1.08644	-0.217062	2.30057	0.0978095
FRMD3	4	6	0.149531	-1.16778	1.3765	0.81374	0	0.474391	-4.40468	2.64504	0.763687	2	0.874696	-0.840695	2.26877	0.281726	1	0.125714	-2.16216	1.73559	0.893527
FRMD4A	2	4	0.163335	-1.68125	1.80152	0.849555	0	1.28781	-3.61166	3.58667	0.466711	1	0.961923	-1.38352	2.72827	0.363306	1	0.633657	-1.87649	2.66153	0.579922
FRMD4B	6	7	0.326343	-0.653233	1.36192	0.51365	2	1.89816	0.10525	3.32611	0.0396253	3	1.00891	-0.130922	2.1404	0.0796591	0	-1.3901	-6.25779	0.723668	0.243305
FRMD5	1	3	-0.758404	-3.14036	1.11703	0.437442	0	0.158414	-4.78214	2.68443	0.920818	0	-0.277602	-5.19367	2.11119	0.851461	0	-1.44318	-6.38881	1.07357	0.294267
FRMD6	4	4	0.28313	-1.0934	1.65721	0.677148	2	1.81304	-0.127218	3.49755	0.0650634	0	-0.419662	-5.3077	1.82232	0.766245	2	0.468338	-1.35609	2.04236	0.582498
FRMD7	3	2	0.946373	-0.833752	3.02141	0.298794	1	1.72064	-0.938181	4.3181	0.186124	0	0.225419	-4.76284	3.21019	0.892815	0	-0.579491	-5.56836	2.52185	0.712891
FRMD8	2	12	-0.261688	-1.40302	0.564685	0.56061	0	-0.729544	-5.67803	1.68629	0.617443	1	0.393892	-0.720987	1.25496	0.414308	0	-1.7806	-6.63584	0.256222	0.100201
FRMPD1	19	44	-0.390564	-0.960206	0.144404	0.154986	1	-0.468998	-2.66875	0.886166	0.553038	2	-1.05076	-2.63521	0.0385825	0.0601599	11	-0.0857228	-0.806921	0.556921	0.802308
FRMPD2	20	30	-0.199724	-0.775936	0.358038	0.484547	0	-1.53812	-6.36857	0.322359	0.133104	5	-0.0676272	-1.06214	0.732339	0.878422	12	0.161456	-0.53628	0.803343	0.636247
FRMPD3	5	9	-0.170005	-1.32042	0.883017	0.755777	0	-0.166703	-5.05669	2.02356	0.909057	0	-1.36664	-6.22864	0.709605	0.246231	4	0.381851	-0.893155	1.49852	0.531129
FRRS1	5	7	0.0923459	-1.12318	1.25336	0.876613	1	0.572562	-1.90945	2.40169	0.605449	1	0.175777	-2.10517	1.75877	0.851246	2	-0.213273	-1.95698	1.20695	0.78088
FRS3	1	2	-0.0448856	-2.46054	2.00473	0.965873	0	2.04771	-2.89216	4.60349	0.294911	1	1.0739	-1.33429	3.11369	0.333254	0	-0.154951	-5.08436	2.36295	0.91916
FRY	10	12	0.449466	-0.346217	1.25401	0.26338	1	0.427905	-1.83189	1.9408	0.650672	4	0.725666	-0.491795	1.76592	0.222538	3	0.18685	-1.18845	1.30356	0.765348
FRYL	10	5	1.38007	0.304051	2.57288	0.0116163	2	2.15043	0.129383	3.93674	0.0380509	4	1.95892	0.568826	3.30003	0.00732989	3	1.40223	-0.125541	2.85114	0.0699726
FRZB	4	10	-0.400085	-1.64683	0.691895	0.482665	0	0.0809784	-4.79562	2.21736	0.9567	1	-0.0812074	-2.31837	1.39383	0.925976	1	-0.507982	-2.74456	0.965673	0.540993
FSBP	15	24	0.071076	-0.624415	0.741935	0.837526	1	-0.684667	-3.16902	0.993352	0.474717	3	-0.203714	-1.57463	0.857177	0.730278	8	0.359178	-0.527855	1.15579	0.40859
FSCN2	11	18	-0.0658682	-0.862298	0.692808	0.866557	1	-0.67427	-2.99942	0.967735	0.454566	2	-0.241093	-1.87204	0.945645	0.719345	7	0.486654	-0.456017	1.33503	0.295119
FSCN3	20	16	0.722749	0.0425726	1.42231	0.0373016	4	1.17641	-0.0873844	2.25781	0.0661993	6	0.822558	-0.183535	1.71472	0.103788	8	0.669511	-0.246468	1.51781	0.145701
FSD1	1	2	0.403184	-2.07012	2.54647	0.717299	0	2.36441	-2.56367	4.87771	0.239908	0	0.855328	-4.07659	3.38231	0.617391	0	0.563597	-4.40747	3.28957	0.740543
FSD1L	2	5	-0.235236	-1.97738	1.22377	0.760269	0	1.08685	-3.80896	3.3534	0.528422	0	-0.430323	-5.31134	1.76255	0.758044	1	0.238502	-2.0499	1.87074	0.802073
FSD2	17	11	0.62717	-0.09169	1.37459	0.0869906	0	-0.756142	-5.7292	1.39627	0.60291	6	0.994812	0.0271017	1.87624	0.0444718	9	0.862415	-0.0158607	1.69997	0.0540374
FSHB	1	2	-0.678795	-3.12029	1.40117	0.518115	0	1.40354	-3.53916	3.9698	0.442762	0	-0.341658	-5.27224	2.18021	0.819626	1	-0.0451479	-2.57308	2.12597	0.968107
FSHR	8	11	0.285666	-0.662493	1.20052	0.54452	1	1.72186	-0.51466	3.18728	0.110726	2	0.212568	-1.43963	1.45943	0.769052	4	0.515535	-0.719764	1.58647	0.386126
FSIP1	10	25	-0.225949	-1.01591	0.497881	0.549446	0	-1.05089	-5.92308	1.04448	0.402247	2	-0.328263	-1.93489	0.810808	0.610009	6	0.0545632	-0.934082	0.902566	0.906263
FSIP2	77	141	-0.213796	-0.497617	0.0627003	0.130547	9	0.0115989	-0.7324	0.642592	0.973311	17	-0.286168	-0.799146	0.164819	0.223705	35	-0.211252	-0.602937	0.153065	0.262406
FSTL1	2	1	1.16115	-0.960518	3.6429	0.278848	0	2.8569	-2.12785	5.79203	0.182078	0	0.538966	-4.44463	3.47123	0.753134	1	1.67991	-0.942792	4.30281	0.188886
FSTL3	1	1	0.611278	-1.90646	3.12906	0.60081	0	2.38529	-2.59949	5.32049	0.244559	1	1.87196	-0.65635	4.40046	0.130883	0	0.432583	-4.55091	3.36459	0.798766
FSTL4	3	4	0.178568	-1.33807	1.61204	0.806066	0	1.33105	-3.56123	3.59335	0.452701	1	0.610852	-1.69795	2.31257	0.542078	1	0.139232	-2.17431	1.84777	0.885222
FSTL5	2	4	-0.258166	-1.73792	0.979491	0.677255	0	0.650413	-2.7407	2.13753	0.523662	1	0.295682	-1.6115	1.61207	0.689765	1	0.196739	-1.72441	1.50464	0.788193
FTCD	13	17	0.0585005	-0.698978	0.800579	0.877395	2	0.739451	-1.09055	2.12882	0.387134	1	-0.569585	-2.77942	0.824127	0.472585	5	0.117689	-0.985556	1.06924	0.820607
FTH1	2	3	0.274248	-1.53118	1.92553	0.745181	0	1.74457	-3.1691	4.14037	0.352246	0	0.0981925	-4.80461	2.43709	0.948914	2	1.05883	-0.741613	2.7053	0.225833
FTL	5	4	0.660184	-0.660524	2.02363	0.321118	0	0.447643	-4.4649	2.78634	0.781101	1	0.800818	-1.50931	2.50835	0.432746	3	0.86293	-0.792365	2.42289	0.290745
FTMT	3	3	0.602413	-0.979149	2.18459	0.439454	1	2.77302	0.416087	4.60958	0.0260968	1	0.915171	-1.42749	2.73436	0.385025	0	-0.41135	-5.31322	1.92417	0.774791
FTO	5	5	0.293595	-0.969675	1.5609	0.641345	1	1.99269	-0.331064	3.71886	0.0831187	1	0.439111	-1.86475	2.10793	0.654715	3	0.688617	-0.864355	2.11146	0.36337
FTSJ3	7	12	-0.0775165	-1.06231	0.844673	0.871026	2	1.56436	-0.0982275	2.83032	0.0624984	1	-0.355262	-2.58535	1.09586	0.671712	3	-0.047216	-1.46298	1.10281	0.940636
FUBP3	0	4	-1.38782	-6.28375	0.890038	0.273396	0	1.50208	-3.39235	3.77293	0.406716	0	-0.1372	-5.03466	2.14456	0.926095	0	-0.626226	-5.52885	1.68159	0.654554
FUCA1	9	10	0.439942	-0.415254	1.32776	0.312148	1	0.634674	-1.64296	2.19242	0.517088	6	1.36688	0.387396	2.34678	0.00689749	1	-0.40639	-2.64821	1.07763	0.630867
FUCA2	12	12	0.527434	-0.289227	1.3467	0.202807	0	-0.6972	-5.58837	1.51692	0.608931	4	0.787702	-0.431384	1.82835	0.188382	6	0.717658	-0.326866	1.67422	0.168808
FUNDC2	1	2	0.0287515	-2.36544	2.05001	0.977865	0	1.88119	-3.04907	4.40219	0.325933	0	-0.00515778	-4.93242	2.50547	0.997344	1	0.967351	-1.4388	3.00285	0.379404
FUOM	2	5	0.211649	-1.55405	1.73488	0.793884	0	1.5993	-3.29755	3.85258	0.382831	0	-0.0964925	-4.98933	2.16591	0.948036	0	-0.468437	-5.36561	1.8271	0.741272
FURIN	1	3	-0.454156	-2.66218	0.912616	0.543972	0	0.872404	-2.54048	2.34997	0.416797	0	0.0860295	-3.82594	1.57449	0.928805	0	-0.267327	-4.58318	1.2634	0.781598
FUS	1	3	-0.34111	-2.71253	1.56795	0.731753	0	0.326854	-4.63037	2.88107	0.842262	1	0.94078	-1.42582	2.81614	0.379888	0	-0.653543	-5.5703	1.73663	0.645622
FUT1	1	0	1.71658	-1.21471	6.69979	0.249014	0					0					0
FUT10	8	8	0.318169	-0.679535	1.32519	0.526709	1	0.600479	-1.7397	2.31652	0.556729	2	0.434416	-1.24959	1.75904	0.568951	3	0.508418	-0.910244	1.71981	0.449241
FUT11	6	15	-0.704583	-1.73717	0.214505	0.136159	0	-1.06553	-5.98899	1.22928	0.431709	0	-1.82262	-6.67533	0.197538	0.0872181	4	-0.323413	-1.58515	0.749999	0.572187
FUT2	2	0	1.90248	-0.686096	6.85012	0.160371	0					0					2	2.68638	0.0723527	7.63951	0.0436238
FUT3	0	1	0.188722	-4.79582	3.12332	0.909555	0	2.02219	-2.96984	4.97535	0.308303	0	1.67151	-3.31531	4.61175	0.382812	0	1.2877	-3.69814	4.22552	0.484971
FUT4	0	4	-1.30795	-6.20643	0.978496	0.308115	0	1.50147	-3.40179	3.81051	0.408614	0	-0.0883347	-4.98759	2.19861	0.952747	0	-0.489851	-5.38692	1.79192	0.728962
FUT6	1	0	1.06121	-1.87027	6.04449	0.485565	0					0					1	1.68368	-1.24828	6.66716	0.258634
FUT8	3	2	0.853166	-0.80221	2.66232	0.304776	0	1.7513	-3.17924	4.27307	0.353845	1	1.324	-1.0833	3.3679	0.241082	1	0.739524	-1.65765	2.76551	0.493025
FUT9	0	1	-1.17946	-6.16274	1.75204	0.435884	0	0.43599	-4.54826	3.36988	0.797375	0	-0.108528	-5.09217	2.82384	0.946563	0	-0.060992	-5.04448	2.87101	0.970066
FUZ	12	10	0.659688	-0.181783	1.51918	0.123414	2	1.47088	-0.278747	2.84065	0.0914696	4	1.03355	-0.203963	2.10857	0.0959341	4	0.48777	-0.762809	1.57379	0.417393
FXN	2	0	1.14262	-1.38018	6.07345	0.410758	0					1	1.82593	-1.10748	6.80999	0.21967	0
FXR1	1	0	1.02163	-1.91337	6.00634	0.503372	0					1	2.89695	-0.0466039	7.88515	0.053502	0
FXR2	0	1	-0.754377	-5.7376	2.17697	0.625727	0	1.92341	-3.06081	4.85722	0.326654	0	0.652203	-4.33129	3.58421	0.706483	0	-0.0225905	-5.00594	2.90906	0.988944
FXYD2	0	2	-0.993162	-5.92413	1.53007	0.480324	0	1.71954	-3.22756	4.30487	0.36405	0	0.268963	-4.65983	2.78474	0.866438	0	-0.14576	-5.07607	2.3752	0.924076
FXYD3	3	0	2.18128	-0.17445	7.08874	0.072701	0					2	3.20064	0.685938	8.12912	0.0118293	1	2.35447	-0.577338	7.33788	0.112471
FXYD4	0	2	-1.66275	-6.63005	1.03255	0.243415	0	-1.15567	-6.17135	1.85557	0.438005	0	-0.308963	-5.27405	2.3675	0.842853	0	-0.565057	-5.52986	2.11124	0.710891
FXYD5	1	1	0.477939	-2.09473	3.05067	0.691054	0	1.48594	-3.49816	4.41945	0.428992	0	0.372482	-4.61095	3.30433	0.825294	0	-0.171996	-5.15531	2.75957	0.91496
FXYD6	1	1	-0.283181	-2.81874	2.25206	0.80931	0	2.95002	-2.04361	5.90723	0.172713	0	1.53568	-3.45165	4.47721	0.416599	1	0.158243	-2.43226	2.74796	0.896052
FYB1	0	2	-1.82265	-6.79054	0.876998	0.198359	0	1.34637	-3.59153	3.88895	0.457795	0	0.425456	-4.5126	2.97539	0.795111	0	-1.42775	-6.40992	1.40919	0.338892
FYB2	18	34	-0.279414	-0.880832	0.292423	0.342294	2	0.159896	-1.47232	1.3364	0.819988	4	-0.254194	-1.39342	0.63672	0.604067	7	-0.254854	-1.14953	0.511338	0.53256
FYCO1	21	29	0.240617	-0.332141	0.799813	0.404542	1	-0.291223	-2.51264	1.12229	0.726955	8	0.663017	-0.112969	1.34889	0.0902268	8	-0.0334754	-0.888137	0.718221	0.933926
FYTTD1	1	0	1.21898	-1.71239	6.20221	0.419887	0					0					1	1.90797	-1.0238	6.89136	0.198891
FZD1	2	1	1.26588	-0.914559	3.81521	0.254133	0	2.19598	-2.78786	5.12884	0.275264	1	2.02597	-0.602549	4.65636	0.119424	0	-0.146904	-5.13014	2.78447	0.927468
FZD10	2	4	-0.62795	-2.4282	0.952497	0.438559	1	1.52889	-0.85603	3.36138	0.177238	0	-0.860386	-5.76387	1.45468	0.527891	1	-0.849639	-3.21985	0.987578	0.37718
FZD2	2	1	0.963612	-1.1907	3.42141	0.372079	0	3.03487	-1.94982	5.96982	0.162986	1	1.93031	-0.591826	4.4525	0.119612	0	0.53329	-4.4501	3.46504	0.755495
FZD3	2	6	-0.266152	-1.97281	1.12	0.719384	0	0.291756	-4.59654	2.51438	0.850793	1	0.1878	-2.07934	1.75971	0.839778	0	-0.995379	-5.86876	1.15226	0.435261
FZD4	3	5	-0.0949604	-1.40815	1.04736	0.870129	0	0.347939	-4.08409	1.89859	0.766507	2	0.659915	-0.797002	1.89368	0.321706	0	-0.848254	-5.58437	0.824366	0.40407
FZD5	1	2	-0.297867	-2.73573	1.77236	0.777656	0	0.945181	-4.00153	3.52053	0.587726	0	0.0870987	-4.84276	2.60552	0.95571	0	-1.18276	-6.14922	1.50333	0.418065
FZD6	7	17	-0.235308	-1.18052	0.620344	0.598684	1	0.454174	-1.78651	1.92246	0.626722	0	-1.55465	-6.40544	0.456064	0.161377	4	0.172694	-1.02119	1.16294	0.754597
FZD7	5	9	-0.159348	-1.32617	0.918433	0.775093	0	0.00939117	-4.87923	2.19112	0.99498	0	-1.05105	-5.91503	1.0378	0.39776	1	-0.893234	-3.19565	0.710174	0.30154
FZD8	1	1	0.656237	-1.89269	3.20499	0.581389	0	3.70482	-1.2797	6.63939	0.107855	0	1.39249	-3.59104	4.32461	0.454342	0	0.442366	-4.54101	3.37408	0.794481
FZD9	1	6	-0.186823	-2.50676	1.51346	0.843189	0	1.76672	-3.11614	3.95856	0.341747	0	-0.0371845	-4.93546	2.2297	0.980205	1	0.788359	-1.56073	2.55281	0.450721
FZR1	0	1	-0.810299	-5.79349	2.12096	0.599145	0	2.58933	-2.39478	5.52288	0.215125	0	0.495321	-4.48809	3.42714	0.771625	0	-0.171657	-5.15496	2.75989	0.915129
G2E3	1	2	-0.142681	-2.55634	1.91245	0.891492	0	1.31047	-3.65689	4.0065	0.474328	0	0.122228	-4.8071	2.63987	0.938095	0	-0.240174	-5.18841	2.35107	0.876139
G3BP1	2	5	-0.182238	-1.93042	1.28393	0.814575	0	1.00078	-3.95079	3.48677	0.569252	1	0.6202	-1.68341	2.27015	0.533979	1	0.0219308	-2.28953	1.6955	0.981595
G6PC2	6	15	-0.19256	-1.24196	0.763423	0.699694	1	0.344276	-1.97814	2.01392	0.727069	2	0.304937	-1.33729	1.52605	0.67348	1	-0.70018	-2.93082	0.748208	0.3837
G6PC3	3	13	-0.679847	-2.06988	0.456142	0.253176	1	0.308662	-2.18142	2.1066	0.777806	1	-0.143702	-2.37929	1.31541	0.868007	1	-0.552607	-2.78622	0.909585	0.501837
GAA	21	29	0.228999	-0.362154	0.807062	0.442425	1	-0.19792	-2.41679	1.20701	0.814072	4	-0.0862614	-1.2392	0.828903	0.865766	11	0.435498	-0.323671	1.13268	0.249953
GAB1	4	6	-0.0609185	-1.36845	1.15827	0.922447	0	-0.561272	-5.53927	2.10013	0.717196	1	0.325968	-1.93843	1.89021	0.728816	1	-0.119043	-2.40086	1.47481	0.896116
GAB2	1	3	-0.0221805	-1.59506	1.27353	0.973394	0	1.40899	-2.90832	2.94267	0.330511	0	0.364798	-4.37891	2.03029	0.788105	1	0.444155	-1.1149	1.81031	0.521702
GAB4	9	13	0.335097	-0.547524	1.18231	0.445997	0	0.125455	-4.73392	2.18382	0.932376	5	1.02234	-0.0814541	1.99206	0.0675924	1	-0.497859	-2.71922	0.93008	0.540919
GABARAPL1	1	0	1.43867	-1.49267	6.4219	0.337328	0					1	2.87223	-0.0598125	7.85573	0.054546	0
GABARAPL2	0	3	-1.70221	-6.61152	0.667247	0.179428	0	0.740201	-4.18272	3.18604	0.65958	0	-0.464406	-5.37666	1.92336	0.748124	0	-0.868701	-5.77529	1.48528	0.526118
GABBR1	1	6	-0.947724	-3.22213	0.636705	0.26072	0	0.714684	-4.17364	2.92849	0.662709	0	-0.612719	-5.4891	1.54797	0.650648	1	-0.109596	-2.37874	1.46391	0.90335
GABBR2	3	3	0.259653	-1.36419	1.88392	0.745349	1	0.793968	-1.72039	3.36652	0.498655	1	0.92149	-1.48846	2.8155	0.399825	1	0.0328179	-2.4641	2.03002	0.9761
GABPA	1	1	0.178887	-2.36457	2.72222	0.879302	0	2.52071	-2.46344	5.45434	0.224575	0	0.872676	-4.1108	3.80463	0.62175	1	0.779169	-1.77678	3.33485	0.515617
GABPB1	0	1	-0.204691	-5.18792	2.72667	0.898611	0	2.55574	-2.4288	5.49033	0.21975	0	0.756386	-4.22713	3.68844	0.665432	0	0.613212	-4.37019	3.54499	0.722293
GABPB2	3	10	-0.837102	-2.23064	0.312547	0.159613	0	-1.27881	-6.243	1.24832	0.371263	1	-0.2698	-2.50538	1.19758	0.751709	1	-0.754224	-2.99697	0.726815	0.353786
GABRA1	4	2	0.953602	-0.569605	2.71279	0.219475	0	1.53652	-3.39503	4.06102	0.405288	4	2.15908	0.632996	3.91987	0.00622528	0	-0.561829	-5.49596	1.97228	0.702417
GABRA2	3	0	2.70288	0.195358	7.64754	0.032862	1	2.99326	0.0578916	7.97811	0.0459384	2	3.58803	0.924494	8.55045	0.00760439	0
GABRA3	0	2	-0.915831	-5.84822	1.6124	0.51878	0	1.82093	-3.10855	4.33911	0.338443	0	0.460341	-4.46958	2.98	0.778344	0	-0.104559	-5.03827	2.42838	0.945903
GABRA4	0	1	-0.579661	-5.56296	2.35187	0.71087	0	1.40548	-3.57906	4.34007	0.450918	0	0.464102	-4.51957	3.39655	0.785086	0	0.549764	-4.43376	3.48185	0.748588
GABRA5	1	1	0.44658	-2.06574	2.95889	0.700399	0	2.29192	-2.69223	5.22555	0.259222	0	0.669512	-4.31392	3.60137	0.699527	1	1.24482	-1.26879	3.75842	0.296281
GABRA6	6	14	-0.28424	-1.30878	0.637732	0.554756	0	0.0346651	-4.82944	2.10416	0.981115	2	0.170303	-1.46745	1.38079	0.810372	3	-0.125743	-1.51273	0.993597	0.83788
GABRB1	0	3	-1.37318	-6.29397	1.05279	0.302835	0	1.28055	-3.66823	3.80607	0.479135	0	-0.0755508	-4.99017	2.32697	0.960286	0	-0.548668	-5.488	1.97551	0.71073
GABRB2	3	4	-0.154775	-1.69836	1.31268	0.834247	0	0.228171	-4.69458	2.6596	0.885387	1	0.425909	-1.89551	2.15362	0.668522	2	0.21515	-1.63505	1.83696	0.802681
GABRD	3	3	-0.094638	-1.38072	1.32114	0.884899	1	1.26028	-0.484117	2.7264	0.125993	0	-0.00598163	-3.81236	1.47915	0.994853	2	0.0762243	-1.34855	1.67222	0.912684
GABRE	1	3	0.154979	-1.3259	1.52876	0.812416	0	1.9548	-2.94881	4.29756	0.306651	1	0.913122	-0.516552	2.4019	0.184799	0	-0.337377	-5.24222	2.00902	0.816666
GABRG1	11	9	0.433932	-0.475125	1.37985	0.349424	0	-1.21175	-6.15042	1.20843	0.37865	4	0.8321	-0.447395	1.97782	0.188599	6	0.689119	-0.406746	1.74129	0.209221
GABRG2	2	0	1.87544	-0.697254	6.81945	0.164291	0					1	2.44586	-0.48739	7.42986	0.0995807	1	2.43573	-0.496568	7.41935	0.100847
GABRG3	1	3	-0.249168	-2.58912	1.56576	0.796447	1	2.74213	0.392218	4.57315	0.0270796	0	0.0837128	-4.81795	2.41851	0.956319	0	-0.454621	-5.36039	1.89817	0.751655
GABRP	5	5	0.292977	-0.810696	1.35426	0.581479	0	0.976874	-2.27761	2.46172	0.364387	4	1.31237	0.145517	2.51217	0.0294177	1	-0.0806174	-2.29033	1.25543	0.920612
GABRQ	3	3	0.336045	-1.30189	1.95711	0.675988	0	1.20148	-3.73952	3.67821	0.501365	0	-0.00471379	-4.90795	2.33649	0.997515	2	0.950112	-1.10549	2.75849	0.337908
GABRR1	12	15	0.111101	-0.68263	0.877024	0.779094	1	-0.312483	-2.59721	1.24019	0.725799	3	0.345396	-1.01722	1.41091	0.580556	5	0.0771694	-1.04339	1.04961	0.883845
GABRR2	3	9	-0.525035	-1.98306	0.69256	0.413526	1	1.45266	-0.855889	3.08916	0.180545	1	-0.0565927	-2.30638	1.44825	0.949179	1	-0.642568	-2.98931	0.973735	0.476581
GABRR3	5	6	-0.0958878	-1.26287	0.937235	0.8602	1	1.00589	-1.27269	2.40762	0.320002	2	0.419154	-1.17078	1.58058	0.54537	2	-0.105033	-1.86528	1.14885	0.885778
GAD1	4	2	1.07055	-0.544992	2.94643	0.196249	0	1.67951	-3.24916	4.19478	0.369887	1	1.18198	-1.21373	3.20566	0.287393	1	1.20287	-1.24295	3.33148	0.29295
GAD2	4	1	2.454	0.397216	5.15044	0.0169357	1	5.30903	2.63687	8.0203	0.000794214	0	3.5583	-1.43709	6.51991	0.11874	2	3.06941	0.52719	6.0242	0.0170726
GADD45A	2	2	0.401405	-1.48202	2.28695	0.658304	0	1.39923	-3.52914	3.91359	0.441069	0	0.156488	-4.77051	2.66628	0.920951	1	0.729504	-1.67761	2.7708	0.501286
GADD45B	2	2	0.256043	-1.66974	2.18153	0.783473	0	2.02912	-2.91229	4.59056	0.29864	0	0.528626	-4.39976	3.04301	0.748157	2	0.950693	-0.982121	2.88234	0.315944
GADD45G	1	0	1.41185	-1.5196	6.39512	0.34684	0					1	2.79461	-0.137657	7.7782	0.0610289	0
GADD45GIP1	4	2	1.04668	-0.47712	2.80833	0.177715	0	1.85307	-3.11725	4.56884	0.338846	0	0.286635	-4.64434	2.80984	0.858259	2	1.22898	-0.657398	3.11661	0.187037
GADL1	12	18	-0.0272339	-0.787423	0.700861	0.942206	0	-0.598554	-5.4564	1.448	0.650227	1	-0.766303	-2.97217	0.614802	0.317455	6	0.377386	-0.628721	1.25827	0.438817
GAGE1	0	3	-1.40978	-6.31627	0.94472	0.276166	0	1.43567	-3.48908	3.86407	0.4303	0	-0.0418488	-4.95066	2.32646	0.977959	0	-0.70177	-5.60957	1.65636	0.615824
GAGE10	2	0	2.06856	-0.441219	6.99556	0.111819	0					0					0
GAGE12G	2	1	0.584995	-1.48057	3.01651	0.575227	0	2.51564	-2.47308	5.46065	0.225873	1	1.24218	-1.30121	3.78558	0.304379	1	0.910252	-1.86991	3.69005	0.505164
GAK	5	9	-0.080803	-1.15922	0.858834	0.870471	0	0.37153	-4.42949	2.12913	0.797965	1	-0.136959	-2.32817	1.17551	0.865592	2	0.0263953	-1.58324	1.16629	0.968443
GAL	2	2	0.128549	-1.79919	2.04949	0.890052	0	1.47041	-3.46157	3.99698	0.42254	0	0.328331	-4.60009	2.84283	0.838357	2	0.990669	-1.00602	2.93684	0.310692
GAL3ST2	2	4	0.0274943	-1.74801	1.5778	0.972934	0	1.70931	-3.19316	4.02898	0.358102	1	0.906956	-1.41106	2.62881	0.381314	0	-0.326341	-5.21613	1.9249	0.819739
GAL3ST3	9	8	0.538538	-0.431555	1.5349	0.273867	0	0.370246	-4.53598	2.62234	0.815524	5	1.30396	0.118642	2.41714	0.0322815	1	-0.276705	-2.53298	1.25512	0.751575
GAL3ST4	19	16	0.602477	-0.0812506	1.29995	0.0839785	3	1.00279	-0.464071	2.22782	0.16502	5	0.667807	-0.413028	1.59827	0.208761	10	0.840764	-0.00928116	1.64902	0.0524401
GALC	8	20	-0.500914	-1.28844	0.196047	0.16311	2	0.294469	-1.32741	1.41756	0.673223	5	0.328508	-0.55951	1.09644	0.437963	1	-1.44958	-3.64639	-0.113449	0.0302768
GALE	11	11	0.462558	-0.417516	1.35741	0.300437	1	0.0131479	-2.42525	1.89023	0.990039	3	0.663248	-0.733272	1.81774	0.319647	3	0.125381	-1.31418	1.32064	0.849372
GALK1	2	3	-0.109344	-1.93524	1.5671	0.897386	1	2.40776	0.0153689	4.32183	0.0488308	0	-0.296743	-5.19974	2.04328	0.838915	0	-0.390364	-5.29479	1.9552	0.7871
GALK2	8	12	0.103882	-0.861988	1.03988	0.828489	0	-0.566148	-5.43957	1.5605	0.676048	3	0.41915	-0.979426	1.57704	0.52153	4	0.142477	-1.11165	1.23757	0.80934
GALM	7	9	0.188157	-0.871251	1.23518	0.722246	1	0.437027	-1.92821	2.13406	0.668064	3	0.840824	-0.592327	2.06434	0.227721	1	-0.686116	-3.0185	0.967728	0.447966
GALNS	2	13	-1.22921	-2.87397	-0.00613171	0.0487512	0	-0.128777	-4.98858	1.92935	0.927921	1	-0.476954	-2.70306	0.960056	0.561254	1	-0.877078	-3.10503	0.561047	0.262487
GALNT1	1	0	0.565227	-2.36795	5.54919	0.718175	0					0					1	0.819368	-2.11438	5.80357	0.595219
GALNT10	9	5	1.14769	0.0814695	2.32491	0.0347759	1	2.21368	-0.181806	4.05438	0.0659831	4	1.75725	0.398506	3.08788	0.0130812	4	1.46676	0.121859	2.78254	0.0336852
GALNT11	6	9	0.0350136	-1.03991	1.05408	0.94676	0	-0.0193105	-4.90885	2.18288	0.989654	3	0.800117	-0.596745	1.96463	0.235931	2	-0.107193	-1.77401	1.17241	0.880477
GALNT12	7	6	0.629355	-0.44689	1.73244	0.247477	0	0.234932	-4.6898	2.59419	0.882084	3	1.16749	-0.27888	2.44097	0.105942	2	0.372778	-1.33799	1.75929	0.631377
GALNT13	2	6	-0.689849	-2.41983	0.716174	0.348879	0	0.629857	-4.25422	2.83349	0.696796	1	0.294504	-1.97188	1.8634	0.753702	0	-1.93186	-6.84025	0.349002	0.10937
GALNT14	9	15	-0.0399426	-0.910936	0.782401	0.925324	1	0.203842	-2.12421	1.81688	0.833854	2	0.13469	-1.49108	1.32073	0.847022	6	0.40018	-0.62807	1.31866	0.424676
GALNT15	24	17	0.794283	0.198616	1.42341	0.00878743	4	1.19678	-0.11083	2.33084	0.0706782	1	-0.587518	-2.80134	0.814387	0.459953	11	0.992274	0.2833	1.70154	0.00682322
GALNT16	3	5	-0.0672762	-1.53721	1.26656	0.92209	0	0.794026	-4.09831	3.03576	0.632279	1	0.378605	-1.91349	2.01777	0.695434	2	0.491806	-1.23388	1.92702	0.536322
GALNT17	3	3	0.0977428	-1.10034	1.02316	0.837018	0	0.796261	-2.6288	1.79901	0.340649	2	0.579184	-0.666097	1.53751	0.277966	0	-0.0509145	-4.45447	0.992748	0.941495
GALNT18	3	3	0.329825	-1.23765	1.89748	0.667428	0	0.0746658	-4.83744	2.44745	0.961333	1	0.793189	-1.54835	2.60995	0.446575	0	-0.468635	-5.38234	1.91221	0.745957
GALNT2	2	3	0.569185	-1.28924	2.34993	0.523249	0	2.45213	-2.46237	4.83731	0.225221	1	1.43064	-0.938839	3.3314	0.200162	1	1.03825	-1.35316	3.02215	0.343655
GALNT3	15	13	0.51309	-0.239316	1.27796	0.180173	1	0.743771	-1.53237	2.25982	0.451671	3	0.472991	-0.892005	1.56492	0.457083	7	0.648867	-0.345059	1.56601	0.191211
GALNT4	9	16	-0.340313	-1.19712	0.460326	0.409461	1	-0.708442	-3.05603	0.981657	0.443596	2	-0.214887	-1.83705	0.961842	0.747363	4	-0.0954046	-1.30331	0.900617	0.86108
GALNT5	15	16	0.367765	-0.356921	1.08648	0.315665	0	-0.0658355	-4.92434	1.98235	0.963412	6	1.00836	0.0130743	1.88547	0.0473172	5	0.0973945	-1.03724	1.07159	0.855023
GALNT6	9	10	0.260129	-0.650252	1.15902	0.568385	3	1.63218	0.216092	2.80856	0.0266919	2	0.244123	-1.40825	1.49413	0.736911	3	0.263017	-1.12966	1.41368	0.682006
GALNT7	10	12	0.28018	-0.586896	1.12943	0.519	1	0.354226	-1.98641	1.97455	0.720893	4	0.656063	-0.557719	1.68899	0.265584	2	-0.46206	-2.13348	0.801789	0.502416
GALNT8	12	13	0.529359	-0.250534	1.33972	0.183106	0	-0.408495	-5.32811	1.88309	0.77953	5	1.08178	0.10264	2.0354	0.0314244	6	0.679383	-0.393971	1.66052	0.20343
GALNT9	11	15	0.146033	-0.709462	0.98748	0.733911	0	-0.918825	-5.81448	1.31233	0.490202	2	0.133777	-1.51789	1.36798	0.851916	7	0.54657	-0.481174	1.51271	0.286262
GALNTL5	5	16	-0.831122	-1.93057	0.0878822	0.078243	0	-0.90252	-5.8069	1.14551	0.491126	1	-0.469975	-2.63694	0.805013	0.53012	4	-0.197362	-1.45333	0.794066	0.719228
GALNTL6	7	9	0.437412	-0.609075	1.46019	0.403441	1	1.23188	-1.03925	2.77687	0.236349	1	0.184657	-2.06714	1.69475	0.839914	5	0.999093	-0.194998	2.12171	0.097415
GALP	3	10	-0.932234	-2.3553	0.262418	0.130046	0	-0.43497	-5.31136	1.71729	0.753824	0	-1.37312	-6.24131	0.728629	0.249195	3	-0.261357	-1.70851	0.962228	0.688892
GALR1	2	8	-0.871336	-2.57615	0.173165	0.114965	1	0.0368499	-1.70012	0.993468	0.94526	1	-0.0586734	-2.00028	0.894483	0.918134	0	-1.46509	-6.41499	0.415629	0.206818
GALR2	0	1	-0.915808	-5.89971	2.0172	0.550421	0	2.41296	-2.58381	5.37808	0.241967	0	0.344151	-4.64145	3.28138	0.838215	0	0.71931	-4.2659	3.65556	0.68013
GALR3	0	1	-0.69424	-5.67742	2.237	0.654689	0	2.01438	-2.9696	4.94759	0.308509	0	0.669639	-4.31375	3.60138	0.699468	0	0.142037	-4.84124	3.07351	0.931528
GALT	5	7	0.161815	-1.01084	1.21107	0.774543	1	1.02616	-1.30611	2.49279	0.327329	1	0.171112	-2.07271	1.58915	0.849233	2	0.437617	-1.25891	1.71507	0.568768
GAMT	1	2	0.00641671	-2.41299	2.07062	0.995152	0	1.5643	-3.40131	4.24645	0.404943	0	0.0405274	-4.89743	2.58907	0.979418	1	0.915291	-1.51779	2.99603	0.411457
GAN	3	10	-0.731909	-2.13998	0.443164	0.230939	0	-0.591569	-5.50121	1.66851	0.674923	1	-0.3751	-2.62636	1.12805	0.661827	2	-0.117012	-1.79945	1.18562	0.871451
GANAB	7	8	0.494257	-0.544676	1.5157	0.342332	1	1.57363	-0.726519	3.16784	0.149938	2	0.679543	-0.998445	1.98985	0.381417	4	0.842564	-0.430587	1.9898	0.181394
GANC	21	21	0.159905	-0.34641	0.720113	0.544249	2	0.516916	-0.887504	1.49288	0.401104	5	0.329477	-0.609988	1.09755	0.45359	8	-0.0502476	-0.660747	0.528499	0.860122
GAP43	5	5	0.511204	-0.755467	1.78365	0.4201	0	1.23417	-3.65722	3.47925	0.480968	0	-0.580524	-5.47103	1.66158	0.675219	4	1.17458	-0.1794	2.48671	0.0863056
GAPDH	2	5	0.0161553	-1.85341	1.73512	0.985342	0	0.47316	-4.49013	3.07763	0.77778	0	-0.253259	-5.18834	2.20687	0.867303	2	0.868011	-1.12121	2.69328	0.367956
GAPDHS	12	19	0.363603	-0.419647	1.12029	0.355163	3	0.883015	-0.636936	2.17358	0.234867	4	0.662753	-0.539942	1.65909	0.255412	3	0.00581284	-1.35699	1.08407	0.992334
GAPVD1	3	6	-0.112644	-1.56276	1.16568	0.866325	0	0.472238	-4.42541	2.73346	0.767692	2	0.873251	-0.827213	2.2458	0.277563	0	-1.07266	-5.94778	1.08206	0.396602
GAREM1	2	7	-0.741092	-2.43907	0.603131	0.293793	0	0.561696	-4.31679	2.72431	0.72484	2	0.57417	-1.10925	1.90351	0.457257	0	-1.31377	-6.18138	0.798792	0.275324
GAREM2	2	3	0.0487349	-1.81605	1.79751	0.955876	0	2.03728	-2.88294	4.46764	0.293684	1	0.829839	-1.54215	2.70951	0.436095	0	-0.38432	-5.30081	2.03195	0.793361
GARNL3	6	10	0.0461709	-1.0138	1.02847	0.928194	0	0.369512	-4.4953	2.45921	0.810216	1	-0.0711542	-2.30089	1.38387	0.934683	1	-0.675677	-2.9813	0.879422	0.435635
GART	8	7	0.862146	-0.17313	1.91842	0.10141	0	1.35645	-3.5189	3.50492	0.441968	2	0.871606	-0.823199	2.22141	0.276285	5	1.2647	0.0475389	2.42557	0.0422103
GAS2	1	7	-0.755168	-3.03137	0.833033	0.378663	0	0.260341	-4.65755	2.60959	0.869219	1	0.410358	-1.86956	1.99998	0.668976	0	-0.856935	-5.73349	1.30738	0.512318
GAS2L1	2	10	-0.982433	-2.64692	0.284743	0.136119	0	0.357175	-4.52023	2.48727	0.817785	0	-1.41418	-6.27915	0.670792	0.22907	1	-0.736881	-2.97567	0.735424	0.363294
GAS2L2	8	11	0.064216	-0.874758	0.96339	0.889595	0	0.122458	-4.75594	2.2547	0.935018	2	0.244654	-1.40944	1.49019	0.736542	5	0.468495	-0.652572	1.46627	0.390109
GAS2L3	6	3	0.655414	-0.633627	2.11768	0.322975	0	0.523052	-4.44577	3.16352	0.757147	1	0.944664	-1.42657	2.8217	0.379304	2	0.460327	-1.41724	2.19523	0.606571
GAS6	3	11	-0.781599	-2.18441	0.378531	0.194764	1	0.562119	-1.71788	2.13314	0.563957	0	-1.47669	-6.34178	0.611242	0.205284	0	-1.75292	-6.61629	0.326892	0.11544
GAS7	2	1	1.41659	-0.612141	3.81692	0.164917	0	3.63181	-1.35282	6.56662	0.112786	1	2.22103	-0.29366	4.73572	0.0776738	1	1.68297	-0.835282	4.20125	0.168085
GAS8	4	10	-0.572303	-1.79859	0.488739	0.298902	0	0.142654	-4.73238	2.26688	0.92434	1	-0.290209	-2.52138	1.16813	0.731764	3	0.0749463	-1.32633	1.22718	0.906161
GAST	1	3	-0.0057698	-2.44465	1.96852	0.995646	0	2.42081	-2.49098	4.79585	0.229359	0	0.379738	-4.53721	2.78414	0.812861	1	0.973235	-1.43357	2.93485	0.376093
GATA1	1	0	1.84671	-1.08517	6.83016	0.214062	0					0					0
GATA3	1	0	1.65493	-1.27636	6.63813	0.267015	0					0					1	2.35402	-0.577591	7.33735	0.112513
GATA4	1	0	0.57494	-2.35722	5.55849	0.713268	0					1	1.73926	-1.19467	6.72354	0.243105	0
GATA5	2	1	0.806964	-1.22174	3.20682	0.428076	0	3.1935	-1.79589	6.14017	0.148131	1	1.61675	-0.898906	4.13254	0.183379	0	0.352534	-4.6315	3.28589	0.834283
GATA6	2	2	0.643268	-1.33781	2.72929	0.511787	0	1.7294	-3.24401	4.47183	0.366729	0	0.602229	-4.37595	3.39417	0.725821	2	1.51522	-0.470956	3.66627	0.128834
GATAD1	3	1	1.60168	-0.240646	3.95565	0.0884465	0	2.6333	-2.3554	5.57829	0.209836	1	1.44435	-1.07871	3.96758	0.232057	1	1.79089	-0.722234	4.30403	0.14398
GATAD2A	1	1	0.192387	-2.32364	2.70812	0.868181	1	1.92861	-1.07369	4.92529	0.207123	0	0.632299	-4.35107	3.564	0.714509	0	-0.0697493	-5.05302	2.86171	0.96574
GATAD2B	0	1	0.25396	-4.72947	3.18581	0.879098	0	3.28898	-1.69736	6.22804	0.139391	0	1.49159	-3.49248	4.42503	0.427489	0	1.19172	-3.79203	4.12436	0.513743
GATB	8	14	-0.182181	-0.99765	0.572254	0.638337	0	-0.473054	-4.4925	0.945535	0.580866	0	-1.23267	-5.90174	0.338975	0.160496	5	0.165937	-0.803023	0.994578	0.711293
GATD1	1	3	-0.53068	-2.87544	1.29455	0.579079	0	0.220404	-4.69727	2.63916	0.888731	0	-0.503697	-5.40591	1.83313	0.72322	1	0.479241	-1.86135	2.29511	0.637016
GATM	1	1	0.0575695	-2.57189	2.6871	0.962975	0	3.87534	-1.12793	6.85669	0.0983	0	1.28074	-3.70606	4.22095	0.487227	1	0.94224	-2.06192	3.94958	0.549428
GBA2	13	18	0.27056	-0.468351	0.986259	0.464875	0	-0.314353	-5.17474	1.73067	0.820248	5	0.601505	-0.46839	1.51121	0.249314	5	0.14432	-0.930759	1.06073	0.774675
GBE1	4	15	-0.468789	-1.65606	0.491129	0.356456	1	0.113418	-2.20721	1.66099	0.905725	0	-1.45566	-6.30021	0.468074	0.180349	1	-0.614436	-2.82034	0.722138	0.422576
GBF1	14	20	0.24639	-0.45895	0.927329	0.485311	2	0.945285	-0.731942	2.19722	0.234277	4	0.387317	-0.782308	1.33442	0.480413	5	0.145977	-0.913878	1.03815	0.767934
GBGT1	1	4	-1.00839	-3.35278	0.736783	0.270333	0	0.327333	-4.61802	2.80113	0.840599	1	0.4803	-1.82484	2.17483	0.626677	0	-1.61009	-6.55059	0.841549	0.228177
GBP1	4	23	-1.09566	-2.25336	-0.191884	0.0151561	0	-1.21741	-6.09303	0.791106	0.311879	1	-0.887681	-3.06895	0.398744	0.209911	1	-1.20536	-3.3821	0.0713401	0.0679828
GBP2	8	11	0.164631	-0.835505	1.15035	0.742265	3	1.77966	0.226003	3.07435	0.0271094	0	-1.15767	-6.02283	0.935057	0.344695	5	0.517836	-0.688655	1.6441	0.383824
GBP3	4	12	-0.379001	-1.54221	0.57793	0.452017	0	-0.073385	-4.19129	1.41781	0.939576	0	-1.11272	-5.92044	0.675235	0.29943	1	-0.442622	-2.63614	0.87152	0.565955
GBP4	6	25	-1.06899	-2.03872	-0.241879	0.0100616	1	-0.207944	-2.45604	1.24625	0.809879	3	-0.237181	-1.55899	0.765731	0.671332	1	-1.75131	-3.97142	-0.348162	0.0104714
GBP5	17	27	-0.00531219	-0.62682	0.596733	0.986311	1	-0.0866286	-1.98569	1.15802	0.900293	4	-0.0630866	-1.15186	0.802814	0.894801	9	0.18082	-0.615649	0.895933	0.63829
GBP6	19	13	0.640748	-0.0695552	1.38076	0.077165	2	0.789599	-1.01849	2.22531	0.355973	7	1.12057	0.149568	2.02033	0.0251381	9	0.747312	-0.155637	1.60843	0.102162
GBP7	10	13	0.217505	-0.64298	1.05901	0.613322	0	-0.461817	-5.32749	1.62405	0.734629	1	-0.460788	-2.68536	0.974643	0.57483	4	0.308673	-0.916367	1.3616	0.594359
GBX1	1	3	-0.471529	-2.84202	1.39775	0.631025	1	1.86356	-0.78561	4.01403	0.151777	0	-0.176428	-5.07869	2.16059	0.90514	0	-0.765467	-5.67105	1.58457	0.58038
GBX2	1	0	1.81958	-1.11156	6.80272	0.220912	0					0					0
GC	4	6	-0.10914	-1.42385	1.12499	0.86263	0	0.603551	-4.31115	2.90601	0.713381	1	0.15058	-2.14573	1.77943	0.873853	2	0.292723	-1.43234	1.7167	0.708549
GCA	1	4	-1.23248	-3.55873	0.509103	0.171146	0	-0.310028	-5.21134	2.01479	0.831189	0	-0.905421	-5.80692	1.40295	0.503144	1	-0.309446	-2.6312	1.42013	0.741985
GCAT	7	4	0.472007	-0.703456	1.76107	0.434403	1	1.89098	-0.460697	3.70328	0.100739	3	1.62262	0.100838	3.06112	0.037821	2	-0.0244731	-1.8204	1.5475	0.976224
GCC1	6	15	-0.498073	-1.51714	0.412665	0.291228	1	0.577251	-1.67807	2.07587	0.546677	0	-1.66413	-6.51841	0.364201	0.130198	3	-0.352509	-1.73732	0.757205	0.556857
GCC2	26	40	0.0831983	-0.430248	0.580686	0.746526	0	-1.27684	-6.12353	0.703404	0.267614	5	-0.164615	-1.18169	0.651	0.714169	13	0.265861	-0.413501	0.885545	0.427996
GCDH	5	6	0.469024	-0.766901	1.69282	0.446232	1	1.08031	-1.63079	3.15961	0.405369	0	-0.56848	-5.45383	1.64029	0.679914	4	1.19482	-0.160305	2.50155	0.0815236
GCFC2	16	14	0.567277	-0.162929	1.30798	0.127087	0	-0.427373	-5.31996	1.78416	0.762564	4	0.794653	-0.408504	1.80246	0.178504	10	0.925458	0.0646479	1.75166	0.035671
GCG	2	3	0.779961	-1.21271	2.66626	0.425389	2	3.59782	1.62198	5.36481	0.00115328	0	1.11361	-3.80129	3.49632	0.523764	0	-0.458344	-5.44865	2.5377	0.773693
GCGR	4	12	-0.339657	-1.5766	0.730582	0.546555	0	-0.160628	-5.09714	2.20436	0.916353	0	-1.09543	-5.95426	0.959621	0.369703	2	0.132438	-1.52703	1.39604	0.85479
GCHFR	1	7	-1.4093	-3.66213	0.11768	0.0728199	0	-0.564709	-5.44307	1.60841	0.679336	0	-1.20698	-6.07608	0.912426	0.325161	1	-0.42268	-2.6749	1.10289	0.622054
GCK	0	4	-1.63015	-6.52184	0.631556	0.183302	0	0.795718	-4.12852	3.16552	0.638008	0	-0.272337	-5.16051	1.9712	0.849972	0	-0.907118	-5.80453	1.39434	0.500204
GCKR	11	20	-0.0313563	-0.821053	0.717994	0.935632	0	-0.960769	-5.85695	1.20131	0.463831	3	0.0741123	-1.2767	1.12766	0.90173	4	-0.0268374	-1.21209	0.948535	0.960135
GCLC	6	4	0.706723	-0.524872	2.04436	0.260443	0	0.309864	-4.64614	2.85645	0.850055	3	1.55793	0.0290446	3.00935	0.0461817	2	0.753978	-1.03392	2.36024	0.375729
GCLM	2	1	0.701366	-1.3265	3.10011	0.49121	1	2.17624	-1.01446	5.3667	0.190609	0	0.360854	-4.62267	3.29293	0.830498	0	-0.272342	-5.25573	2.65942	0.864703
GCM2	2	2	0.435454	-1.43518	2.30601	0.628506	0	1.90285	-3.04055	4.47207	0.323743	1	1.09869	-1.29582	3.12015	0.319481	1	0.800218	-1.60561	2.83659	0.462227
GCN1	5	4	0.787648	-0.536185	2.16874	0.2397	2	2.21321	0.200712	4.03399	0.0326269	1	0.882352	-1.43194	2.59673	0.3922	1	0.0770649	-2.23032	1.77723	0.935693
GCNA	0	2	-1.27429	-6.20135	1.2357	0.351442	0	0.608312	-4.36475	3.34155	0.722305	0	0.0858014	-4.84121	2.59565	0.956264	0	-0.347571	-5.2765	2.16871	0.816154
GCNT1	8	12	-0.0562198	-0.992027	0.831479	0.902281	1	0.86974	-1.36928	2.33962	0.374936	1	-0.479901	-2.70476	0.955695	0.558197	4	0.0586425	-1.1904	1.12497	0.919523
GCNT2	11	23	-0.479646	-1.22994	0.203707	0.172703	2	-0.313589	-1.99173	0.909897	0.651631	2	-0.695381	-2.28982	0.403365	0.242671	3	-0.9245	-2.27467	0.0975562	0.0797325
GCNT3	0	2	-0.120652	-5.04785	2.38978	0.937119	0	3.36152	-1.57122	5.89047	0.129086	0	1.2604	-3.66724	3.77233	0.480829	0	0.542113	-4.3858	3.05495	0.742261
GCNT4	7	9	0.0670567	-0.966007	1.06866	0.895615	1	1.03623	-1.31305	2.71009	0.330239	1	-0.0519752	-2.29378	1.43521	0.952973	4	0.383157	-0.918865	1.53753	0.540199
GCSAM	3	5	-0.0328946	-0.982818	0.88777	0.942176	2	0.678169	-0.402371	1.83486	0.214124	0	-0.756019	-5.28	0.811692	0.414879	1	-0.162539	-2.20614	1.11857	0.822328
GCSH	0	1	-0.224497	-5.20777	2.70698	0.888695	0	1.93324	-3.05151	4.86833	0.324736	0	0.813017	-4.17062	3.74537	0.643899	0	0.951601	-4.03191	3.88366	0.593423
GDAP1	6	11	-0.0840588	-1.1312	0.889108	0.867547	1	0.802577	-1.56287	2.42169	0.443821	4	0.881312	-0.345766	1.94269	0.147145	1	-0.745669	-2.98	0.721941	0.355125
GDAP1L1	1	3	0.17381	-2.39724	2.23056	0.880406	0	1.4502	-3.4773	3.88815	0.426936	0	0.893811	-4.01348	3.24944	0.597985	1	1.34701	-1.39361	3.54162	0.312184
GDAP2	11	10	0.556919	-0.307015	1.43411	0.204058	1	1.26156	-0.970821	2.72179	0.217305	3	0.735118	-0.653395	1.87748	0.269897	4	0.272314	-0.992011	1.36982	0.649611
GDE1	5	5	0.810819	-0.449167	2.06519	0.200298	0	1.26242	-3.62393	3.48391	0.47144	1	0.841286	-1.44736	2.47349	0.404854	2	1.13336	-0.630576	2.63393	0.185996
GDF10	5	7	0.278262	-0.923392	1.42991	0.637547	1	1.38089	-1.10393	3.21765	0.239044	2	0.584892	-1.11545	1.93875	0.455199	1	-0.118036	-2.38343	1.43795	0.895373
GDF11	2	3	-0.213031	-1.16837	0.546753	0.54741	0	0.265651	-1.09081	1.00345	0.560086	1	0.279704	-0.833201	1.02309	0.491738	0	-0.222582	-2.67387	0.521	0.580178
GDF15	1	5	-1.23573	-3.55489	0.437279	0.156276	0	0.802702	-4.09823	3.0768	0.630657	0	-0.622194	-5.50078	1.55971	0.646382	0	-1.68702	-6.61554	0.683463	0.190698
GDF2	0	6	-1.7743	-6.64908	0.383553	0.123653	0	0.713534	-4.16955	2.90696	0.662152	0	-0.49391	-5.36904	1.665	0.71929	0	-0.902736	-5.7798	1.26744	0.487731
GDF3	2	7	-0.594818	-2.30113	0.777686	0.411162	0	-0.639252	-5.56437	1.70489	0.655237	0	-1.09565	-5.97139	1.06178	0.385568	2	0.381387	-1.331	1.76499	0.624159
GDF5	3	2	0.929211	-0.754088	2.76128	0.272422	0	1.71666	-3.21416	4.23792	0.361709	1	1.47726	-0.933512	3.52539	0.19663	2	1.32191	-0.607205	3.2451	0.167286
GDF6	0	6	-2.83244	-7.75872	-0.465341	0.0147592	0	-0.0351747	-4.9856	2.40574	0.982102	0	-0.904322	-5.78337	1.26396	0.487579	0	-2.14726	-7.06102	0.213187	0.0794097
GDF7	0	2	-0.497852	-5.47233	2.25792	0.74858	0	2.70834	-2.22667	5.24794	0.194031	0	0.729166	-4.2383	3.42773	0.672716	0	0.243452	-4.74087	3.1242	0.884079
GDF9	8	18	-0.107895	-0.985635	0.690617	0.796941	0	-0.4438	-5.30236	1.60807	0.743112	5	0.619438	-0.447587	1.52479	0.234897	1	-0.987305	-3.19418	0.396923	0.185022
GDI2	1	1	0.572629	-1.94387	3.08877	0.623439	0	1.92457	-3.06916	4.88221	0.328015	0	0.520325	-4.46717	3.46227	0.76157	1	1.5612	-0.952596	4.07476	0.197184
GDPD1	5	9	0.241473	-0.917263	1.31225	0.667521	0	0.46856	-4.42057	2.66265	0.767886	4	1.20083	-0.056496	2.31655	0.0600992	1	-0.159315	-2.40323	1.33544	0.855153
GDPD2	2	2	0.459928	-1.42735	2.34618	0.613329	0	1.84568	-3.1394	4.72462	0.34311	0	0.140272	-4.79563	2.6814	0.929493	1	1.20124	-1.20877	3.24314	0.283839
GDPD3	8	8	0.779698	-0.266194	1.8335	0.141804	2	2.20095	0.436895	3.63014	0.0183119	2	0.835297	-0.868139	2.19243	0.298034	2	0.863675	-0.849613	2.24485	0.286621
GDPD4	11	10	0.301094	-0.50079	1.12982	0.458697	2	1.41251	-0.318936	2.77283	0.10005	3	0.466545	-0.927506	1.61788	0.475453	4	0.343295	-0.729502	1.30101	0.501672
GDPD5	7	10	0.126062	-0.869824	1.07898	0.796949	0	-0.0398748	-4.90378	2.04265	0.978043	1	-0.292478	-2.52612	1.17359	0.730496	4	0.444919	-0.794598	1.52905	0.454363
GDPGP1	3	4	0.214002	-1.3755	1.76746	0.782819	0	0.484312	-4.48911	3.15827	0.774592	2	1.38178	-0.451849	3.01535	0.128149	0	-1.27666	-6.20936	1.1903	0.350448
GEM	5	6	0.297277	-0.894625	1.4527	0.612398	0	0.392103	-4.51042	2.66294	0.804931	1	0.273537	-1.99569	1.84874	0.770765	2	0.554846	-1.14973	1.93408	0.479595
GEMIN4	36	46	0.0939694	-0.368101	0.549752	0.687648	4	0.386777	-0.785072	1.31945	0.480878	11	0.450005	-0.259537	1.07912	0.202333	18	0.201643	-0.394584	0.758888	0.496205
GEMIN5	16	33	-0.400234	-1.01752	0.173789	0.175094	0	-1.29117	-6.13492	0.666137	0.256926	3	-0.55769	-1.85347	0.389398	0.275665	9	-0.145357	-0.936028	0.544001	0.693206
GEMIN6	7	4	0.963193	-0.196199	2.23734	0.103426	0	1.07326	-3.81844	3.33151	0.532056	0	-0.259235	-5.1462	1.97888	0.857174	5	1.48574	0.214119	2.80949	0.0230087
GEMIN7	3	5	0.0261907	-1.4806	1.42081	0.970806	0	0.385186	-4.53571	2.73457	0.810701	2	0.815452	-0.939331	2.31003	0.327403	0	-0.968821	-5.85388	1.25502	0.458826
GEN1	7	12	-0.138609	-1.13216	0.785233	0.772473	0	0.0344999	-4.83052	2.12037	0.981228	1	-0.348964	-2.57113	1.08159	0.674438	4	-0.0609569	-1.32677	1.02855	0.917258
GET4	3	1	1.31128	-0.567083	3.69495	0.173449	0	2.20429	-2.78506	5.15083	0.274653	2	2.72017	0.665368	5.13477	0.0114157	1	0.611846	-1.91066	3.13412	0.601433
GFAP	6	5	0.646035	-0.567772	1.92941	0.294221	1	0.331591	-2.21811	2.71452	0.77909	2	1.13038	-0.633455	2.64735	0.187165	3	1.02576	-0.558139	2.48248	0.190202
GFER	5	8	0.18018	-0.982311	1.26385	0.749287	0	0.145912	-4.71995	2.24472	0.922076	3	1.1356	-0.28108	2.33628	0.107446	2	0.14968	-1.53342	1.47268	0.840398
GFI1	0	3	-1.76681	-6.67497	0.591469	0.159462	0	-0.49602	-5.48539	2.42128	0.754503	0	-0.656866	-5.57097	1.72243	0.642738	0	-0.726444	-5.63126	1.62156	0.601154
GFI1B	0	4	-2.08028	-6.9776	0.198609	0.0785943	0	1.01006	-3.88535	3.28453	0.554187	0	-0.115451	-5.01527	2.17906	0.938103	0	-1.34929	-6.25002	0.948613	0.292919
GFM1	16	28	-0.150655	-0.773207	0.4386	0.620585	2	0.252444	-1.35378	1.36004	0.713647	6	0.161083	-0.754352	0.924478	0.705477	6	-0.238832	-1.17501	0.535627	0.566475
GFM2	13	23	-0.182856	-0.894817	0.490526	0.599176	0	-1.50767	-6.38451	0.60625	0.201584	3	-0.215168	-1.54139	0.79684	0.702877	7	0.136546	-0.773487	0.933688	0.753012
GFOD2	1	15	-1.77977	-3.97467	-0.454758	0.00483613	0	-0.424842	-4.65838	1.06806	0.642234	0	-1.53252	-6.376	0.406443	0.155005	0	-1.86334	-6.69895	0.0275078	0.0549302
GFPT1	3	2	0.676849	-0.979795	2.48563	0.415611	0	1.62698	-3.31753	4.20154	0.38534	0	0.429484	-4.49831	2.94195	0.791845	1	0.756904	-1.64809	2.79585	0.48555
GFPT2	7	11	-0.0369284	-1.04246	0.914354	0.940034	1	0.821117	-1.43759	2.3365	0.405512	0	-1.36848	-6.22764	0.690085	0.24216	6	0.691704	-0.387457	1.69537	0.199171
GFRA1	3	5	-0.389194	-1.88898	0.978799	0.578401	0	0.286282	-4.61372	2.577	0.85482	1	0.237209	-2.04814	1.86313	0.802613	1	-0.327771	-2.66527	1.36593	0.727438
GFRA2	0	2	-0.138113	-5.06568	2.37352	0.927928	0	2.21358	-2.71865	4.74111	0.264478	0	0.765035	-4.16382	3.28084	0.651119	0	1.33728	-3.59207	3.85496	0.458681
GFRA3	2	1	0.397702	-1.63142	2.79727	0.698165	1	1.14475	-1.47124	3.76101	0.360078	1	1.82371	-0.808838	4.45806	0.157993	0	0.0563612	-4.92733	2.98886	0.97261
GFRA4	2	8	-0.876119	-2.54648	0.419611	0.195323	0	0.647803	-4.22592	2.78744	0.687249	1	-0.0154467	-2.26177	1.48821	0.986147	0	-1.50522	-6.37088	0.592397	0.196141
GFRAL	6	9	0.0774586	-0.980864	1.0734	0.880399	1	0.668425	-1.61383	2.24727	0.498233	3	0.688879	-0.705683	1.84712	0.301774	2	0.149551	-1.51178	1.42321	0.836963
GFY	10	14	0.248548	-0.607346	1.08119	0.561139	0	-0.291374	-5.16357	1.81756	0.835992	0	-1.45419	-6.30801	0.574978	0.201675	5	0.451765	-0.668677	1.44139	0.405876
GGA1	0	5	-1.89996	-6.78243	0.298786	0.100925	0	0.828865	-4.0577	3.05235	0.617788	0	-0.602477	-5.48609	1.60006	0.659748	0	-1.12669	-6.00979	1.07494	0.376858
GGA2	14	13	0.583878	-0.178318	1.35241	0.131954	3	1.37497	-0.0595416	2.55943	0.0590033	4	0.565778	-0.637825	1.5804	0.328469	3	-0.0493635	-1.41658	1.04346	0.935067
GGA3	8	12	0.0149038	-0.924766	0.908859	0.974233	2	0.989965	-0.750696	2.37398	0.234858	1	-0.507802	-2.74048	0.94737	0.538344	5	0.389162	-0.743548	1.39707	0.477887
GGCX	13	25	-0.26243	-0.97165	0.404077	0.44593	3	1.11769	-0.242012	2.17212	0.0983125	3	-0.216033	-1.54032	0.79073	0.700783	6	-0.228897	-1.20843	0.607224	0.608776
GGH	1	1	-0.0446814	-3.08056	2.98329	0.978251	0	3.23569	-1.74931	6.17144	0.143942	0	1.24501	-3.73857	4.17726	0.497319	1	0.601623	-2.43293	3.62358	0.709858
GGN	2	17	-1.61416	-3.24622	-0.418562	0.00607862	1	-0.142541	-2.42235	1.42502	0.875065	0	-1.73984	-6.59281	0.281615	0.107712	0	-2.52	-7.37996	-0.466548	0.00973606
GGNBP2	4	2	0.370498	-0.4438	1.2989	0.37132	0	0.850557	-1.61511	2.11276	0.365372	1	0.514965	-0.687046	1.53151	0.350841	3	0.772912	-0.124539	1.73863	0.0884293
GGPS1	4	4	0.376475	-1.042	1.81375	0.594892	1	1.93058	-0.541566	3.91981	0.111593	0	-0.288418	-5.19297	2.02693	0.843602	1	-0.0259366	-2.43031	1.88162	0.979923
GGT1	1	9	-1.29668	-3.54253	0.201235	0.09537	1	1.04217	-1.29028	2.69633	0.323533	0	-1.09603	-5.96431	1.00793	0.37781	0	-1.44168	-6.30669	0.652435	0.21935
GGT5	7	19	-0.505748	-1.43499	0.319892	0.237142	0	-0.485027	-5.33533	1.52051	0.715463	0	-1.87673	-6.72484	0.117623	0.0709507	4	-0.176385	-1.37881	0.806078	0.742348
GGT6	3	5	0.0931213	-1.40131	1.44777	0.894881	0	-0.713717	-5.70521	2.19946	0.64971	0	-0.757451	-5.64516	1.45826	0.573847	1	0.147742	-2.15169	1.79468	0.876569
GGT7	1	1	0.333184	-2.22746	2.89387	0.77981	0	2.45209	-2.53309	5.38826	0.23458	0	0.884445	-4.09929	3.81705	0.617507	0	0.527289	-4.45623	3.45936	0.758048
GGTLC1	2	5	-0.115998	-1.72064	1.09853	0.858582	0	1.06661	-2.36427	2.547	0.343583	0	-0.0133375	-4.23448	1.49239	0.989444	1	0.292857	-1.66502	1.60458	0.697653
GGTLC2	12	6	1.24098	0.303521	2.27201	0.00925484	3	2.16156	0.633368	3.55201	0.00782722	2	0.811828	-0.900345	2.19975	0.314029	6	1.32786	0.190555	2.46437	0.0231678
GH2	1	1	0.333147	-2.20315	2.86948	0.776739	0	2.18562	-2.79928	5.12112	0.27722	0	0.560953	-4.42278	3.49356	0.74394	0	0.401655	-4.5819	3.33382	0.812364
GHDC	12	19	-0.148533	-0.905514	0.572903	0.689597	1	-0.267605	-2.50438	1.1881	0.753536	2	-0.45688	-2.07513	0.707593	0.478093	7	0.199849	-0.74125	1.03824	0.659624
GHITM	8	8	0.400441	-0.619557	1.41739	0.435302	1	1.97824	-0.286471	3.52272	0.0779622	1	0.39268	-1.85858	1.90598	0.67481	3	0.00779674	-1.49494	1.31409	0.99112
GHR	12	8	0.755333	-0.117282	1.67533	0.0897373	2	1.35492	-0.547811	2.8442	0.146848	3	0.733086	-0.677117	1.92365	0.28003	1	-0.417717	-2.65944	1.07559	0.621521
GHRH	2	2	0.524832	-1.3927	2.43975	0.572223	1	2.07951	-0.525947	4.36162	0.10737	1	1.46031	-0.988983	3.54317	0.209339	0	-0.316313	-5.25718	2.24339	0.834911
GHRHR	5	8	-0.00247196	-1.18057	1.10048	0.996537	1	0.717714	-1.65381	2.463	0.494562	2	0.579923	-1.11619	1.91389	0.456977	1	-0.485364	-2.75528	1.06792	0.575758
GHRL	2	2	0.453518	-1.42424	2.33118	0.616116	1	2.66868	0.127684	4.83755	0.041221	1	1.12657	-1.27283	3.15407	0.309571	0	-0.149979	-5.0773	2.36087	0.921639
GHSR	2	7	-0.118926	-1.57197	0.472904	0.723268	0	0.413304	-1.51257	1.00694	0.337462	1	0.134265	-1.17065	0.721471	0.698571	1	0.0832515	-1.61655	0.676193	0.82135
GID8	1	0	1.72166	-1.20961	6.70486	0.247567	1	4.08175	1.14837	9.0658	0.0086691	0					0
GIGYF1	18	11	0.785756	0.0801942	1.53121	0.0290613	2	0.972601	-0.748572	2.19809	0.232721	3	0.444682	-0.836917	1.45229	0.447509	12	1.22647	0.435937	2.03355	0.00280348
GIGYF2	1	1	0.501537	-2.02299	3.026	0.668156	0	0.804692	-4.17989	3.73939	0.647208	0	0.385214	-4.59857	3.31794	0.819671	1	1.38661	-1.12631	3.8995	0.247654
GIMAP1	2	1	1.01836	-1.03847	3.43499	0.323851	0	2.35674	-2.62736	5.29027	0.248885	0	1.10596	-3.87744	4.03775	0.541038	2	1.74362	-0.313463	4.16355	0.0939251
GIMAP2	5	13	-0.252841	-1.39706	0.75593	0.634614	0	-0.0647869	-4.93315	2.03079	0.964349	2	0.214984	-1.43194	1.44228	0.765121	2	-0.135334	-1.8902	1.18767	0.856978
GIMAP4	3	4	0.555675	-1.01373	2.07723	0.47018	0	1.47228	-3.44832	3.88281	0.419712	1	1.22279	-1.15559	3.02572	0.266564	1	0.92789	-1.51012	2.8211	0.403914
GIMAP6	1	3	-0.487796	-2.85336	1.37964	0.617961	0	0.676606	-4.29913	3.42327	0.695168	1	0.639255	-1.7271	2.51005	0.541417	0	-0.477964	-5.38554	1.88047	0.739134
GIMAP8	9	6	0.541969	-0.470835	1.61265	0.293987	1	0.54375	-2.05534	2.54086	0.647875	1	0.204708	-2.06377	1.77861	0.826057	5	0.787475	-0.465353	1.9961	0.209357
GIMD1	7	10	0.144074	-0.878614	1.11894	0.774717	3	2.15281	0.74453	3.32293	0.00510088	1	-0.0515228	-2.28481	1.41207	0.952965	2	-0.191353	-1.91334	1.12228	0.794456
GIN1	8	12	0.167318	-0.780205	1.07473	0.721046	1	1.14839	-1.10391	2.64734	0.260348	1	-0.279257	-2.51233	1.1788	0.742199	6	0.76967	-0.288082	1.74476	0.146445
GINM1	6	7	0.115319	-1.00848	1.21589	0.835992	2	1.02947	-0.812077	2.66233	0.250016	1	0.0596914	-2.20825	1.61745	0.94804	3	0.308884	-1.15366	1.58039	0.653789
GINS1	4	4	0.826592	-0.631049	2.30052	0.258533	1	1.88007	-0.782762	4.07257	0.151068	1	1.207	-1.1344	2.97598	0.263193	1	0.362443	-2.18921	2.38904	0.752896
GINS2	9	9	0.341584	-0.603531	1.2949	0.473945	0	-0.337511	-5.22833	1.87736	0.813285	6	1.23734	0.165429	2.25354	0.025076	2	-0.0218653	-1.73016	1.3159	0.976611
GINS3	3	7	-0.687823	-2.12445	0.555279	0.284059	0	-0.447071	-5.33598	1.75172	0.750192	0	-1.02049	-5.89238	1.113	0.420528	2	-0.381813	-2.09763	0.998022	0.605203
GINS4	7	8	0.620489	-0.454726	1.69071	0.252358	0	0.136098	-4.80472	2.56403	0.931714	3	1.18844	-0.257502	2.43152	0.100108	3	0.686693	-0.820898	2.00574	0.34603
GIP	2	4	-0.0778702	-1.84557	1.45938	0.922566	0	1.1473	-3.74569	3.4079	0.508258	0	-0.0681372	-4.9605	2.19253	0.963407	1	0.258607	-2.06418	1.9957	0.792381
GIPC1	1	4	-0.805884	-3.13965	0.948499	0.383332	1	1.22096	-1.47905	3.35833	0.34728	0	-0.311331	-5.20801	1.96589	0.829438	0	-1.25921	-6.1929	1.17095	0.356085
GIPC2	6	10	0.0156637	-1.07642	1.03615	0.976441	0	0.211808	-4.70455	2.48471	0.892505	1	0.0416547	-2.19829	1.5182	0.962619	3	0.0293723	-1.44269	1.27025	0.965378
GIPC3	3	7	-0.373993	-1.80359	0.85703	0.561466	0	-0.290667	-5.1992	2.00407	0.842751	0	-1.15842	-6.02841	0.966324	0.349323	3	0.503923	-0.926323	1.73452	0.457676
GIPR	19	21	0.160171	-0.498238	0.820654	0.631711	6	1.182	0.115363	2.13109	0.0312112	4	0.525123	-0.649252	1.48096	0.348152	6	-0.387979	-1.39868	0.504625	0.405989
GIT1	3	2	1.00661	-0.669842	2.83703	0.233021	0	1.84157	-3.13528	4.6159	0.342489	1	1.42487	-0.987403	3.47693	0.211575	1	1.1738	-1.25855	3.24703	0.299747
GIT2	1	3	-0.196649	-2.53525	1.61572	0.838975	1	2.40946	0.0520702	4.25097	0.0461277	0	0.0356593	-4.86603	2.37051	0.981274	0	-0.305848	-5.21262	2.05182	0.834526
GJA1	1	0	1.23631	-1.69502	6.21953	0.412977	0					1	2.2374	-0.694539	7.22086	0.131349	0
GJA10	3	2	0.398863	-0.693121	1.60668	0.457091	1	1.40235	-0.29781	2.95325	0.0903141	0	0.148942	-3.4086	1.62722	0.872024	0	0.0354991	-3.50991	1.51323	0.968542
GJA4	3	4	0.576805	-0.639781	1.97606	0.351804	0	1.25667	-3.66365	3.62239	0.480235	2	1.21683	-0.134091	2.81692	0.0765954	0	-0.329118	-5.22685	1.97313	0.819831
GJA5	5	5	0.42459	-0.821154	1.67103	0.494347	2	1.18057	-0.871894	3.05282	0.248073	0	-0.833356	-5.72407	1.40613	0.534269	3	0.996131	-0.487247	2.34376	0.173947
GJA8	8	6	0.373846	-0.669373	1.46528	0.481301	2	1.76319	-0.0243417	3.26888	0.0527579	3	0.943464	-0.512021	2.23016	0.18702	3	0.15516	-1.32023	1.46042	0.82258
GJB2	13	27	-0.0964372	-0.793765	0.508928	0.771535	4	0.782873	-0.219034	1.46628	0.102104	1	-0.953258	-3.15285	0.405533	0.199567	6	0.182399	-0.786509	0.899064	0.684961
GJB3	4	5	0.0790563	-1.27354	1.38146	0.904573	0	1.07439	-3.84682	3.41704	0.537832	0	-0.527396	-5.40742	1.66084	0.701639	2	0.450468	-1.30285	1.92007	0.577902
GJB5	3	6	0.0113367	-1.46986	1.31954	0.98689	0	0.445173	-4.45409	2.701	0.780114	2	0.952324	-0.75244	2.33246	0.241054	1	-0.00245315	-2.31423	1.66204	0.997935
GJB6	4	3	0.568983	-0.968138	2.21607	0.467132	0	1.49535	-3.42911	3.90975	0.41439	1	1.04801	-1.31827	2.89983	0.331601	1	0.0250381	-2.37564	1.94603	0.980646
GJB7	1	2	-0.0112848	-2.40454	2.00867	0.99129	0	1.73844	-3.19209	4.25991	0.356726	0	0.127014	-4.80308	2.64716	0.93575	1	0.797966	-1.59986	2.82354	0.4613
GJC1	1	0	2.17577	-0.755616	7.15901	0.14222	0					0					1	2.94354	0.0117578	7.92694	0.0491486
GJC3	4	11	-0.442506	-1.69616	0.65636	0.439978	1	0.753973	-1.61821	2.42254	0.472741	0	-1.41391	-6.28504	0.700109	0.235236	2	-0.200235	-1.89069	1.1107	0.781816
GJD2	1	3	-0.421178	-2.778	1.42593	0.664915	0	0.43377	-4.48391	2.84065	0.788272	1	0.878821	-1.47348	2.71734	0.405573	0	-0.820205	-5.72528	1.52687	0.550812
GJD4	7	9	0.345187	-0.682415	1.34361	0.499864	1	0.985998	-1.3068	2.58176	0.336782	1	-0.0927119	-2.33889	1.40631	0.916217	3	0.246522	-1.20164	1.47866	0.715022
GK	3	0	2.61382	0.217777	7.53275	0.0304966	0					1	2.63206	-0.300301	7.6157	0.0768857	0
GK2	4	6	-0.148085	-1.47185	1.09374	0.815718	1	1.61444	-0.743038	3.43104	0.152154	0	-1.15916	-6.04901	1.06264	0.366099	2	0.141191	-1.59993	1.57811	0.857253
GK5	1	3	-0.558749	-2.90575	1.27298	0.55977	0	0.954014	-3.96428	3.37347	0.578673	0	-0.497486	-5.40971	1.87542	0.729569	0	-0.806878	-5.71623	1.56434	0.560421
GKAP1	0	2	-1.1087	-6.03557	1.40069	0.42376	0	1.81543	-3.11586	4.33984	0.339938	0	-0.0131928	-4.94018	2.49658	0.993197	0	-0.311311	-5.24214	2.21134	0.835959
GKN2	4	4	0.44749	-0.953673	1.8599	0.520911	1	1.23991	-1.43258	3.38331	0.333643	1	0.685088	-1.63333	2.40674	0.49987	2	0.835877	-0.928674	2.36559	0.319722
GLB1	5	10	-0.102899	-1.25343	0.951716	0.851242	1	1.02844	-1.23941	2.57376	0.311438	2	0.459023	-1.20479	1.73424	0.540879	2	-0.0483614	-1.74665	1.27618	0.947755
GLB1L	14	22	-0.0460859	-0.695184	0.560217	0.884087	1	-0.193601	-2.40216	1.14039	0.81442	1	-0.860064	-3.02517	0.395335	0.214609	9	0.336648	-0.417569	1.00956	0.361747
GLB1L2	13	26	-0.070746	-0.78046	0.597162	0.838657	0	-1.50606	-6.37941	0.605221	0.200691	5	0.327646	-0.726656	1.20323	0.511575	5	-0.117845	-1.17446	0.762563	0.805896
GLB1L3	29	33	0.338339	-0.184506	0.858115	0.203044	3	0.429164	-0.997209	1.55915	0.518431	3	-0.330982	-1.64283	0.651075	0.542879	10	0.0878156	-0.691524	0.789579	0.815683
GLCCI1	3	5	0.264675	-1.2139	1.60771	0.706096	0	1.23687	-3.64516	3.43473	0.478174	0	-0.507303	-5.38976	1.6928	0.714087	2	0.685048	-1.05913	2.14713	0.402262
GLCE	5	5	0.400619	-0.875788	1.68636	0.530798	1	1.22966	-1.37602	3.24612	0.319866	1	0.534062	-1.76064	2.17938	0.58721	3	0.582452	-1.01545	2.04966	0.45393
GLDC	15	17	0.365959	-0.343589	1.06692	0.307499	1	0.606045	-1.62528	2.04113	0.520826	5	0.511084	-0.559491	1.42297	0.324027	3	-0.253425	-1.59835	0.797944	0.660721
GLDN	9	6	0.594516	-0.415643	1.66782	0.248875	4	1.53612	0.143756	2.9025	0.0316724	2	0.56932	-1.14621	1.96656	0.47257	1	-0.106171	-2.37303	1.46341	0.906193
GLE1	12	10	0.758127	-0.0858149	1.6241	0.0779585	0	-0.289664	-5.17526	1.89651	0.839485	3	0.670505	-0.719539	1.81282	0.311917	2	-0.06575	-1.72968	1.21076	0.926616
GLG1	1	2	-0.869576	-3.3677	1.30273	0.42833	0	1.21654	-3.77903	4.05326	0.508306	1	0.87044	-1.57233	2.94946	0.435604	0	-1.65596	-6.64487	1.24311	0.270282
GLI1	10	10	0.356725	-0.540932	1.2648	0.432122	1	0.782809	-1.567	2.44166	0.451664	2	0.262179	-1.41709	1.56445	0.725466	5	0.543036	-0.602414	1.5964	0.334667
GLI2	3	4	-0.0510441	-1.63793	1.49839	0.947304	0	1.25838	-3.64603	3.57821	0.476453	1	0.886097	-1.44985	2.65874	0.396895	1	-0.34252	-2.78448	1.61221	0.742292
GLI3	2	2	0.316839	-1.60202	2.23809	0.732944	0	2.34508	-2.59047	4.8803	0.243873	0	0.602012	-4.33853	3.16157	0.719026	1	0.37333	-2.11175	2.52641	0.738865
GLI4	7	8	0.307829	-0.722329	1.31736	0.548632	0	-1.51895	-6.50804	1.26516	0.311675	2	0.535278	-1.13822	1.83591	0.482878	4	0.693708	-0.593179	1.84923	0.27173
GLIPR1	8	4	0.914321	-0.198609	2.16376	0.108102	2	1.97382	0.132036	3.60436	0.0373642	1	0.441041	-1.86549	2.13728	0.654273	1	0.125461	-2.18383	1.82876	0.89607
GLIPR1L1	2	3	-0.353677	-2.17079	1.30924	0.672814	0	-0.482307	-5.39974	1.91266	0.739441	0	-0.801717	-5.72497	1.61253	0.56956	1	0.247421	-2.11843	2.09401	0.807513
GLIPR1L2	8	6	0.914469	-0.149538	2.0246	0.0914709	0	0.588444	-4.35702	3.0562	0.7254	4	1.68754	0.374773	2.91524	0.0139302	1	0.158156	-2.11774	1.74599	0.865374
GLIPR2	1	3	-0.768448	-3.13419	1.08676	0.425476	0	0.450173	-4.473	2.88041	0.781696	1	0.755361	-1.60842	2.60058	0.4731	0	-1.31389	-6.2623	1.20843	0.346329
GLIS1	4	1	1.51294	-0.194605	3.82401	0.0838745	1	2.08945	-1.48976	5.67361	0.314428	2	2.43835	0.401888	4.84236	0.0207708	1	1.43877	-1.13856	4.01664	0.245813
GLIS2	1	2	-0.14631	-2.54495	1.88109	0.88732	0	0.949645	-3.98251	3.47691	0.583195	1	1.0796	-1.31283	3.09836	0.326757	0	-0.515956	-5.45106	2.02189	0.727164
GLIS3	6	16	-0.621731	-1.6116	0.175859	0.135652	0	-1.24868	-6.14006	0.827361	0.327764	3	-0.0104777	-1.27394	0.830112	0.983314	3	-0.430161	-1.79545	0.511926	0.42252
GLMN	13	19	-0.128058	-0.781588	0.501675	0.687047	1	-0.191701	-2.12109	0.754695	0.726938	5	0.174552	-0.736407	0.923883	0.666966	5	-0.0805347	-1.04047	0.668511	0.842309
GLMP	9	20	-0.309957	-1.13473	0.443653	0.428251	0	-0.617544	-5.46947	1.39432	0.635925	4	0.194789	-0.970957	1.13631	0.716079	2	-0.696047	-2.30524	0.451476	0.259708
GLO1	6	6	0.0751148	-1.05983	1.20869	0.894378	2	0.942168	-0.956101	2.66714	0.308828	0	-0.861594	-5.73782	1.2996	0.509455	2	0.0779188	-1.66623	1.4931	0.920245
GLOD4	9	7	0.488102	-0.487815	1.49913	0.324812	0	-0.0329851	-4.92063	2.17441	0.98227	1	0.0177377	-2.24341	1.56153	0.984384	6	0.962694	-0.158513	2.05296	0.0901286
GLOD5	0	1	-1.47031	-6.45391	1.46196	0.326528	0	2.70574	-2.28397	5.6532	0.200663	0	1.2674	-3.71843	4.20523	0.491018	0	-0.959026	-5.94281	1.97371	0.530804
GLP1R	5	10	-0.0672626	-1.20015	0.958488	0.900397	1	1.14465	-1.13918	2.70191	0.269905	0	-1.2137	-6.07478	0.856094	0.313571	3	0.342639	-1.05028	1.49557	0.596117
GLP2R	7	15	-0.101591	-1.06968	0.788092	0.827021	1	0.500811	-1.80683	2.04475	0.609854	2	-0.0297772	-1.67368	1.191	0.966009	3	-0.0236912	-1.40863	1.10287	0.969546
GLRA1	4	7	0.0216378	-1.28353	1.21685	0.972277	0	0.566717	-4.32669	2.80423	0.725377	1	0.257599	-2.01257	1.81815	0.783323	2	0.100945	-1.65743	1.52375	0.897971
GLRA2	1	0	2.11527	-0.816293	7.09858	0.153723	0					0					1	2.79226	-0.139813	7.77577	0.0612186
GLRA3	6	6	0.59012	-0.567044	1.7439	0.309734	0	0.259081	-4.64509	2.53297	0.86835	1	0.303342	-1.97678	1.90006	0.749483	3	0.652323	-0.8583	2.00898	0.372699
GLRB	2	4	0.213711	-1.57279	1.77212	0.795162	0	1.30889	-3.65277	3.89253	0.473543	1	1.11864	-1.19767	2.83545	0.289212	1	0.619082	-1.69696	2.33789	0.539056
GLRX	4	6	0.246518	-1.06662	1.47303	0.697948	0	0.503215	-4.39716	2.75973	0.754259	2	1.00012	-0.721717	2.40319	0.225301	1	0.00135644	-2.30154	1.64117	0.998849
GLRX2	4	4	0.0831453	-1.28906	1.45552	0.902304	0	-1.00975	-5.99509	1.7945	0.50882	2	0.677049	-1.09275	2.21569	0.417196	2	0.542847	-1.21459	2.06133	0.507871
GLRX3	2	1	1.0923	-1.05604	3.59309	0.315359	0	0.316496	-4.66768	3.25021	0.850549	1	1.20106	-1.32148	3.72353	0.314801	1	1.57941	-1.04012	4.19889	0.21424
GLRX5	2	0	2.95475	0.420393	7.88889	0.0212955	0					2	4.01125	1.49691	8.93964	0.00175318	0
GLS	1	4	-0.495233	-2.63775	0.826331	0.494516	0	0.361729	-4.44874	2.04916	0.7954	1	0.333023	-1.62047	1.63874	0.66018	0	-0.429878	-4.82578	1.10811	0.652651
GLS2	6	6	0.456019	-0.725012	1.65492	0.443042	0	0.492095	-4.4297	2.90391	0.762869	0	-0.682323	-5.57512	1.54649	0.618058	5	1.09593	-0.184517	2.35051	0.0910888
GLT1D1	7	11	0.0761783	-0.942658	1.03942	0.878581	1	1.25283	-1.03575	2.81326	0.233667	2	0.293766	-1.36104	1.54705	0.688173	3	0.157089	-1.30438	1.35424	0.814088
GLT6D1	0	2	-0.731758	-5.70918	2.05341	0.633392	0	1.76355	-3.20317	4.45567	0.357728	0	0.652401	-4.31169	3.32821	0.702634	0	0.072218	-4.91331	2.9789	0.965036
GLT8D1	0	9	-2.60497	-7.46617	-0.532702	0.00804374	0	-0.142444	-5.01482	1.98194	0.921174	0	-1.39067	-6.25308	0.687546	0.236692	0	-1.74171	-6.60212	0.327034	0.116074
GLT8D2	7	13	-0.211492	-1.17957	0.683057	0.648499	1	0.36967	-1.91319	1.90826	0.698509	2	-0.0140405	-1.65468	1.20328	0.983947	3	-0.260106	-1.6597	0.875292	0.672665
GLTP	1	2	-0.469903	-2.9114	1.60871	0.655753	0	0.543518	-4.42552	3.24042	0.748561	1	1.10982	-1.2855	3.13247	0.315201	0	-0.947639	-5.88657	1.60381	0.506615
GLTPD2	3	1	0.872859	-0.944149	3.21423	0.353079	1	1.72434	-1.43557	4.87961	0.302439	0	0.254513	-4.72887	3.18626	0.878839	1	1.03176	-1.48471	3.54815	0.383117
GLUD1	3	0	2.96524	0.468514	7.90822	0.0172848	0					1	3.62679	0.69036	8.61208	0.0176968	2	2.74812	0.232325	7.67693	0.0314159
GLUD2	3	1	1.60353	-0.227148	3.95375	0.0861048	0	2.21034	-2.77405	5.14455	0.272877	1	2.23805	-0.309179	4.78683	0.0792669	1	1.49672	-1.02777	4.02125	0.217057
GLUL	2	0	2.12124	-0.399862	7.0516	0.103864	0					2	3.12034	0.607628	8.04824	0.0140698	0
GLYAT	4	7	-0.284941	-1.448	0.744417	0.587451	0	-0.351755	-4.39	1.14874	0.692835	0	-0.820075	-5.50057	0.816612	0.410974	3	0.241548	-1.0497	1.31391	0.677234
GLYATL1	2	3	0.0687234	-1.77178	1.76975	0.936507	0	0.608929	-4.32698	3.07428	0.715149	0	-0.568096	-5.48214	1.81779	0.6914	2	0.9944	-0.857419	2.71078	0.26923
GLYATL2	5	4	0.598084	-0.673651	1.923	0.350394	0	-0.121496	-5.04649	2.29392	0.936399	2	1.12827	-0.637078	2.65474	0.188341	2	0.874833	-0.878885	2.39094	0.295487
GLYATL3	6	10	-0.036474	-1.11254	0.97482	0.944336	1	0.732543	-1.57386	2.38286	0.46856	0	-1.201	-6.06349	0.877551	0.321135	2	-0.0253899	-1.78582	1.3568	0.973841
GLYCTK	3	14	-0.943658	-2.35328	0.175905	0.102958	0	0.166893	-4.68788	2.19962	0.910308	2	0.120329	-1.50786	1.31331	0.863317	1	-1.14201	-3.4925	0.430004	0.175394
GLYR1	1	3	-0.401509	-2.76375	1.45532	0.681497	0	1.08824	-3.84775	3.56303	0.536526	1	0.838308	-1.52493	2.69577	0.429162	0	-0.571872	-5.49079	1.82857	0.690882
GM2A	0	2	-0.842492	-5.82821	2.06967	0.586024	0	1.77473	-3.21402	4.74058	0.359364	0	0.355146	-4.62894	3.22649	0.833162	0	-0.00867972	-4.99649	2.96414	0.995776
GMCL1	3	6	-0.363664	-1.81889	0.923388	0.585365	1	1.07461	-1.28436	2.81567	0.317833	2	0.843741	-0.872352	2.24707	0.298334	0	-1.56482	-6.45492	0.645108	0.197958
GMDS	1	1	0.847887	-1.67523	3.37101	0.472242	0	2.82887	-2.15525	5.76244	0.185219	1	1.993	-0.523935	4.50995	0.108646	0	0.212812	-4.77046	3.14428	0.898193
GMFB	0	1	-0.622106	-5.60603	2.31097	0.69011	0	3.56099	-1.43665	6.52828	0.118703	0	1.15555	-3.83025	4.09327	0.525542	0	0.702056	-4.28324	3.63853	0.686923
GMFG	2	5	0.135006	-1.66906	1.72322	0.871529	0	1.33142	-3.55233	3.53601	0.4508	2	1.34705	-0.446372	2.91014	0.128448	0	-0.609408	-5.50481	1.67274	0.661208
GMIP	8	9	0.220447	-0.756192	1.18926	0.652125	2	1.04971	-0.70785	2.4618	0.214812	2	0.396915	-1.27513	1.69081	0.597475	3	0.0748782	-1.34339	1.25957	0.907955
GML	1	1	-0.299623	-2.85644	2.25697	0.800965	1	1.4553	-1.05664	3.96713	0.22637	0	0.124798	-4.85907	3.05773	0.939758	0	0.102369	-4.88136	3.03497	0.95047
GMNC	0	1	-0.663618	-5.64687	2.2678	0.669607	0	1.5138	-3.47045	4.44767	0.421689	0	0.547637	-4.43591	3.47978	0.749483	0	0.230435	-4.75299	3.16228	0.889996
GMNN	1	3	-0.405616	-2.75318	1.42017	0.673857	0	1.60813	-3.34176	4.14511	0.390922	0	-0.0105604	-4.91207	2.32367	0.994421	1	0.31874	-2.06406	2.19692	0.757775
GMPPA	7	13	-0.107685	-1.07059	0.780908	0.816004	0	-0.14055	-5.01033	1.97012	0.922031	3	0.45332	-0.914269	1.54704	0.476064	2	-0.334693	-1.9836	0.891668	0.62249
GMPPB	3	9	-0.500807	-1.91179	0.688325	0.421834	0	0.59883	-4.28234	2.75605	0.709269	1	0.000659211	-2.2468	1.50257	0.99941	2	0.100532	-1.57851	1.40843	0.8914
GMPR	1	9	-1.49478	-3.74995	0.0217376	0.0537886	0	-0.74207	-5.66624	1.60512	0.599822	1	-0.214611	-2.46347	1.28785	0.805444	0	-1.81856	-6.69017	0.303858	0.106876
GMPR2	3	6	-0.477649	-1.9537	0.835366	0.481034	0	0.644644	-4.26224	2.91404	0.694768	0	-0.545182	-5.42174	1.61557	0.689872	0	-1.78675	-6.67987	0.455047	0.136257
GMPS	0	2	-1.08107	-6.00886	1.43135	0.437016	0	1.74948	-3.20194	4.3533	0.358052	0	0.175014	-4.76075	2.71529	0.912416	0	-0.363933	-5.29075	2.14527	0.806949
GNA12	1	1	0.653198	-1.8645	3.17087	0.576464	0	2.11719	-2.86774	5.05275	0.289387	0	0.561085	-4.42251	3.49335	0.743863	1	1.53319	-0.982088	4.04842	0.204987
GNA14	15	12	0.743668	-0.024535	1.53065	0.0577177	0	0.192498	-4.68091	2.30519	0.898588	5	1.01486	-0.0947429	1.99546	0.0708467	7	0.656764	-0.350633	1.59656	0.192738
GNA15	5	2	0.865209	-0.593741	2.60525	0.249779	0	-0.193989	-5.18198	2.76708	0.90454	1	0.957899	-1.45458	3.00981	0.385732	1	0.10664	-2.47295	2.33507	0.927624
GNAI1	1	1	0.726075	-1.85232	3.30427	0.549172	0	3.32413	-1.66125	6.26082	0.136322	0	1.14267	-3.84107	4.0753	0.529242	0	0.793674	-4.18987	3.72581	0.651184
GNAI2	2	0	1.92646	-0.606081	6.86006	0.145282	0					1	2.48654	-0.445562	7.47007	0.0940646	1	2.42009	-0.511309	7.40334	0.1029
GNAI3	5	3	0.878445	-0.50148	2.38568	0.211079	0	0.881609	-4.09605	3.61111	0.617203	0	-0.557972	-5.47091	1.81712	0.696428	2	0.697967	-1.17335	2.42569	0.43749
GNAL	0	2	-1.10961	-6.03875	1.40735	0.424668	0	1.72911	-3.23827	4.42436	0.365651	0	0.0577724	-4.87104	2.57368	0.970495	0	-0.135333	-5.06844	2.39548	0.92975
GNAO1	1	1	0.482916	-2.0715	3.03748	0.684871	0	2.76042	-2.22512	5.69748	0.19346	0	1.04969	-3.9343	3.98295	0.559776	1	1.35064	-1.18996	3.89147	0.265671
GNAQ	1	0	1.15842	-1.77293	6.14165	0.444495	0					0					1	1.9756	-0.956096	6.95896	0.183131
GNAS	4	17	-1.02199	-2.2035	-0.0521092	0.0382204	0	-0.909447	-5.77423	1.16304	0.473511	1	-0.729574	-2.93666	0.656271	0.344878	3	-0.413523	-1.76748	0.646888	0.470953
GNAT1	4	8	0.0430092	-1.2939	1.29662	0.946873	0	0.440719	-4.47269	2.74605	0.784258	0	-0.802576	-5.68418	1.38368	0.54542	1	-0.311607	-2.6285	1.37213	0.737521
GNAT2	8	5	0.866822	-0.228578	2.03823	0.120634	0	0.573567	-4.34057	2.9267	0.726161	0	-0.368518	-5.24884	1.82058	0.793486	6	1.28928	0.0639935	2.53078	0.0395367
GNAT3	5	11	-0.06417	-1.18632	0.940227	0.903542	0	0.0179094	-4.86	2.16215	0.990347	3	0.667906	-0.716798	1.8008	0.31154	1	-0.518958	-2.7508	0.937855	0.528766
GNAZ	1	0	1.56585	-1.36545	6.54905	0.294628	0					0					1	2.27293	-0.658662	7.25625	0.125313
GNB1L	7	4	1.06594	-0.140703	2.3884	0.0834721	1	2.45764	0.122453	4.20614	0.0413312	2	1.33494	-0.446434	2.89506	0.128958	3	1.34805	-0.206385	2.85002	0.085768
GNB2	3	2	0.611515	-1.13842	2.50629	0.489489	0	0.414026	-4.5791	3.47944	0.808312	0	0.230346	-4.73356	2.89539	0.888113	1	0.0923996	-2.48152	2.38395	0.937589
GNB3	6	12	0.0351828	-1.02285	1.00937	0.945047	1	1.19262	-1.25671	2.88893	0.292886	2	0.463688	-1.18855	1.70989	0.532675	1	-0.332319	-2.56104	1.11802	0.692264
GNB4	0	5	-1.21862	-6.3175	0.456173	0.263259	0	0.776054	-2.02573	1.77096	0.313867	0	-0.0574324	-4.51874	1.00697	0.937923	0	-0.257287	-5.14787	0.883923	0.749302
GNB5	6	9	-0.13666	-1.22014	0.886274	0.794966	2	1.78298	0.0880724	3.10109	0.0408941	1	-0.0390474	-2.27846	1.44262	0.964631	2	-0.542988	-2.25968	0.815978	0.454857
GNE	5	21	-0.837082	-1.89449	0.0487425	0.0649301	2	0.725091	-0.987074	2.01277	0.36218	0	-1.92549	-6.77231	0.0614687	0.0603703	1	-1.27936	-3.4805	0.0886012	0.070226
GNG12	1	0	1.33169	-1.5997	6.31493	0.37618	0					0					1	2.15806	-0.773724	7.14146	0.145564
GNG13	3	0	1.66684	-0.723946	6.58185	0.194121	0					0					3	2.14291	-0.284113	7.06726	0.0888615
GNG4	4	2	0.80965	-0.757073	2.59626	0.311506	0	1.09703	-3.85575	3.69911	0.537227	2	1.8569	-0.0229863	3.73782	0.0525575	1	0.178526	-2.32162	2.34851	0.873641
GNG8	0	1	-0.635173	-5.61841	2.29621	0.683515	0	1.90814	-3.07658	4.84319	0.329876	0	0.497068	-4.48648	3.42922	0.770897	0	0.388682	-4.59474	3.32052	0.81809
GNGT1	0	1	-0.0804216	-5.06366	2.85097	0.960466	0	2.86387	-2.12084	5.79891	0.181285	0	1.19858	-3.78498	4.13075	0.51157	0	0.718256	-4.26516	3.65007	0.68023
GNL1	0	1	-0.56447	-5.54769	2.36687	0.718372	0	2.5225	-2.46179	5.45646	0.224342	0	0.682832	-4.30064	3.61479	0.694222	0	0.115143	-4.86819	3.04676	0.944343
GNL2	17	12	0.82519	0.0803139	1.59922	0.0299224	0	-1.09029	-5.98125	1.11366	0.398572	11	1.60576	0.766075	2.43834	0.000286523	3	0.0866746	-1.30156	1.21344	0.890146
GNL3	7	21	-0.575826	-1.49119	0.230239	0.166763	0	-1.00181	-5.8811	1.11478	0.432589	1	-0.873564	-3.07376	0.491766	0.242526	4	-0.19285	-1.36785	0.756586	0.710445
GNLY	6	4	1.10846	-0.162603	2.47082	0.0870607	0	0.652603	-4.29421	3.17533	0.699202	2	1.36094	-0.440302	2.94696	0.126531	4	1.74767	0.283243	3.2509	0.020434
GNMT	2	5	0.511949	-1.25271	2.01388	0.53321	0	1.33407	-3.57999	3.66388	0.456255	0	-0.000495378	-4.90847	2.3058	0.99974	1	1.07365	-1.28628	2.83524	0.318481
GNPAT	4	3	0.500768	-0.934919	2.01789	0.487705	0	1.23045	-3.6768	3.58644	0.485484	1	1.07542	-1.28546	2.94034	0.319126	3	0.861026	-0.741918	2.46296	0.279235
GNPDA1	5	9	-0.0572392	-1.21766	1.01388	0.918028	0	0.434696	-4.43786	2.56381	0.780767	0	-1.32568	-6.19279	0.776449	0.268849	4	0.556513	-0.70931	1.68268	0.365035
GNPDA2	1	4	-0.936716	-3.24222	0.760932	0.292467	0	-0.519623	-5.44035	1.89136	0.720089	0	-0.663742	-5.55149	1.57757	0.627186	0	-1.07386	-5.96721	1.18768	0.411387
GNPNAT1	5	2	1.19345	-0.269167	2.94054	0.11095	0	1.96305	-2.97287	4.50371	0.31044	1	1.42266	-0.983308	3.46088	0.210747	3	1.35789	-0.294397	3.16355	0.104312
GNPTAB	21	26	0.369421	-0.236938	0.967565	0.229525	1	-0.328172	-2.56665	1.12962	0.698591	7	0.605507	-0.295804	1.38943	0.175716	11	0.605418	-0.157419	1.31427	0.115962
GNPTG	7	12	-0.0534106	-1.0413	0.875662	0.911474	0	-0.760852	-5.67986	1.53123	0.586223	2	0.197432	-1.4479	1.42979	0.7833	4	0.277475	-0.95825	1.34289	0.634749
GNRH1	2	4	-0.213648	-1.96878	1.30447	0.786203	0	0.650533	-4.25136	2.96073	0.691614	0	-0.619566	-5.51028	1.63595	0.653426	2	0.682197	-1.07836	2.20996	0.410839
GNRH2	6	9	0.307671	-0.807875	1.36667	0.5758	1	1.905	-0.337231	3.39494	0.0844278	1	0.390313	-1.85563	1.89044	0.675259	1	-0.0823219	-2.33153	1.42923	0.925943
GNRHR	2	4	-0.338559	-2.10588	1.19488	0.669175	0	1.1785	-3.75179	3.58136	0.506213	0	-0.366361	-5.26855	1.92719	0.79958	0	-1.19381	-6.11433	1.16942	0.373898
GNS	3	2	0.556349	-1.12419	2.37785	0.509217	0	1.37578	-3.56309	3.92714	0.449707	0	0.0818308	-4.84512	2.5915	0.958265	2	0.84026	-1.18675	2.80387	0.394774
GOLGA1	2	3	0.0627603	-1.73763	1.70996	0.940097	0	1.22125	-3.68869	3.58578	0.48884	0	-0.094424	-5.00015	2.25522	0.949818	2	0.848705	-0.952233	2.49611	0.325961
GOLGA3	7	4	1.19026	0.0845543	2.51078	0.0341806	1	2.7446	0.391598	4.53353	0.0271206	1	1.03248	-1.29868	2.76605	0.327963	1	0.426763	-1.89629	2.1534	0.668176
GOLGA4	17	31	-0.179001	-0.771461	0.363363	0.526209	1	-0.16426	-2.38338	1.09008	0.843227	3	-0.439674	-1.73979	0.45276	0.381376	10	0.167516	-0.54252	0.777051	0.618275
GOLGA5	4	2	0.684953	-0.850809	2.45131	0.383393	0	1.54548	-3.38245	4.05844	0.402319	0	-0.0161727	-4.94736	2.50787	0.991687	0	-0.422863	-5.35142	2.09216	0.775493
GOLGA6L10	0	1	-1.33788	-6.32191	1.59544	0.374226	0	0.201792	-4.78425	3.1401	0.903532	0	0.586495	-4.39952	3.52476	0.733687	0	-0.0775044	-5.06259	2.85845	0.961963
GOLGA6L2	4	10	-0.136125	-1.38964	0.965338	0.815025	1	1.22531	-1.11099	2.88312	0.254605	0	-1.04097	-5.90472	1.0433	0.402607	3	0.769779	-0.644609	1.95395	0.259316
GOLGA7B	2	1	0.753046	-1.30547	3.174	0.467137	0	2.82287	-2.16205	5.75841	0.186001	0	0.746775	-4.2368	3.67899	0.669154	1	1.17528	-1.37448	3.72515	0.331442
GOLGA8B	0	1	-0.758262	-5.74145	2.17299	0.623858	0	0.970384	-4.01333	3.90294	0.586875	0	0.553769	-4.42963	3.48554	0.746891	0	0.337219	-4.6461	3.2688	0.841093
GOLGA8H	19	38	-0.322366	-0.891435	0.211936	0.241215	5	0.741262	-0.307646	1.58288	0.151423	5	-0.247714	-1.25284	0.547039	0.569301	7	-0.368458	-1.23848	0.359834	0.339917
GOLGA8J	11	9	0.59442	-0.306266	1.52062	0.194753	0	-0.63459	-5.53253	1.62951	0.647562	3	0.75871	-0.657545	1.94978	0.266674	7	1.03267	-0.0325087	2.06226	0.0570749
GOLGA8K	14	15	0.619376	-0.103438	1.36046	0.0926205	3	1.63991	0.0695395	2.89853	0.0417554	4	0.860714	-0.342574	1.86784	0.147584	4	0.463638	-0.752552	1.49143	0.424492
GOLGA8M	18	22	0.159029	-0.47252	0.774713	0.615437	3	0.913738	-0.627761	2.01096	0.213262	4	0.109003	-1.04203	1.01172	0.832982	4	-0.285598	-1.43747	0.618919	0.563702
GOLGA8O	0	2	-1.78593	-6.72087	0.751289	0.18113	0	0.403697	-4.57374	3.17318	0.810509	0	-0.442918	-5.37208	2.07397	0.764814	0	-0.99111	-5.9251	1.54257	0.482961
GOLGB1	13	34	-0.376228	-1.05598	0.248615	0.243799	1	0.0351609	-2.2137	1.46109	0.968387	2	-0.689245	-2.28124	0.417009	0.249547	7	-0.176104	-1.07045	0.590034	0.668422
GOLIM4	7	7	0.264671	-0.679381	1.24231	0.576014	1	1.10419	-1.32405	2.8816	0.322983	2	0.580998	-1.11054	1.92337	0.455078	3	0.592748	-0.553863	1.69866	0.288715
GOLM1	7	9	0.0856602	-0.929278	1.06502	0.864171	1	0.245162	-2.03896	1.84091	0.795744	1	-0.133885	-2.37699	1.35614	0.878275	4	0.548629	-0.694957	1.64047	0.361666
GOLPH3	0	1	-0.476613	-5.45988	2.45484	0.762132	0	1.65921	-3.32573	4.59478	0.385409	0	0.905723	-4.07792	3.83809	0.609789	0	0.195625	-4.78787	3.12764	0.906249
GOLPH3L	2	9	-1.02595	-2.70509	0.272701	0.127503	0	0.107536	-4.84687	2.57695	0.946483	1	-0.0890447	-2.34074	1.41544	0.919908	1	-0.573741	-2.84136	0.961833	0.502289
GOLT1A	1	5	-0.859673	-3.15071	0.778038	0.323496	0	0.929232	-3.96633	3.18897	0.582589	1	0.61597	-1.67896	2.26658	0.534639	0	-0.968622	-5.85034	1.22831	0.455987
GON4L	16	21	0.198439	-0.491874	0.87447	0.567681	0	-1.44483	-6.3115	0.639249	0.217632	7	0.682108	-0.24335	1.50413	0.140419	4	-0.161728	-1.37046	0.830723	0.765426
GON7	0	2	-1.09862	-6.02677	1.415	0.429123	0	1.81987	-3.114	4.35318	0.339441	0	0.192836	-4.73416	2.70262	0.903068	0	-0.326418	-5.25559	2.19064	0.82758
GOPC	6	1	1.55202	-0.0676421	3.84321	0.0612527	0	0.444815	-4.53979	3.37957	0.793574	1	1.57295	-0.993879	4.1394	0.204916	3	1.48956	-0.463551	3.9	0.135886
GORASP1	8	9	0.403245	-0.596783	1.38802	0.421051	0	0.271682	-4.64191	2.5348	0.863092	3	1.08195	-0.331329	2.26987	0.122397	5	0.706043	-0.487851	1.79911	0.232469
GORASP2	5	4	0.615936	-0.718395	2.02412	0.362236	2	1.71609	-0.128348	3.41921	0.065982	0	-0.478695	-5.36979	1.7757	0.733436	1	0.0352517	-2.31208	1.79169	0.971345
GOSR1	3	3	0.630667	-0.940493	2.20118	0.414999	0	0.869757	-4.11752	3.74613	0.623671	2	1.62121	-0.191611	3.28306	0.0757175	1	0.709351	-1.6518	2.55367	0.498344
GOT1	2	5	0.389747	-1.40868	1.97398	0.642971	0	1.62183	-3.27895	3.89373	0.378151	1	0.830103	-1.48189	2.53026	0.41784	0	-0.528793	-5.4281	1.78188	0.708045
GOT1L1	6	16	-0.366513	-1.37777	0.533492	0.434997	0	-0.662806	-5.53359	1.44293	0.618275	2	-0.160317	-1.79769	1.04395	0.814479	2	-0.285221	-1.91893	0.916716	0.671195
GOT2	4	0	2.63276	0.38371	7.52231	0.0181404	1	2.88895	-0.0442292	7.87291	0.0533253	1	2.98821	0.054434	7.97242	0.046171	1	2.2991	-0.632631	7.28249	0.121072
GP1BA	2	10	-0.76051	-2.01456	0.15768	0.109796	0	0.0162813	-3.83124	1.43311	0.986121	0	-0.872584	-5.54105	0.703168	0.368731	2	-0.187393	-1.43671	0.726085	0.712225
GP1BB	2	1	1.35	-0.764564	3.82703	0.206258	0	3.78596	-1.20085	6.72617	0.102784	0	1.55458	-3.42975	4.48863	0.41118	1	2.04006	-0.51642	4.59391	0.106838
GP2	18	19	0.403189	-0.271572	1.07951	0.23951	3	1.02348	-0.352242	2.12247	0.130957	2	-0.282411	-1.9052	0.892619	0.669606	10	0.728288	-0.10514	1.51273	0.0848889
GP5	1	0	2.20434	-0.729692	7.18866	0.137439	0					1	3.42946	0.490766	8.41567	0.0240343	0
GP6	8	16	-0.0663633	-0.865065	0.645812	0.859976	0	-1.27757	-6.15962	0.881134	0.303631	3	0.26084	-0.973175	1.17739	0.63061	5	0.288429	-0.623721	1.05061	0.501342
GPA33	4	6	-0.0863824	-1.38098	1.1199	0.88887	0	-1.40679	-6.34842	1.07085	0.303306	1	0.105693	-2.1653	1.68385	0.908929	1	-0.196382	-2.46352	1.37322	0.825953
GPAA1	13	13	0.420986	-0.356819	1.2014	0.285328	4	1.67677	0.336833	2.82108	0.0166202	4	0.59944	-0.607036	1.61757	0.30321	3	-0.0178805	-1.3827	1.07566	0.976491
GPALPP1	5	11	-0.291842	-1.42194	0.720445	0.580677	1	0.720027	-1.61615	2.3616	0.482659	2	0.538806	-1.1108	1.77737	0.470875	1	-0.776996	-3.04883	0.736805	0.350696
GPAM	8	7	0.58524	-0.446316	1.64765	0.263093	1	1.53599	-0.819585	3.21448	0.169069	3	0.968049	-0.479451	2.23347	0.17388	2	0.297525	-1.39696	1.65653	0.696087
GPANK1	14	15	0.286244	-0.434435	0.998289	0.429264	3	0.735066	-0.65945	1.8105	0.268918	3	0.190572	-1.11667	1.1793	0.741327	6	0.348158	-0.638175	1.20359	0.460783
GPAT2	3	17	-1.28129	-2.63034	-0.242961	0.0132046	0	-1.16728	-6.04436	0.918851	0.346138	1	-0.72895	-2.92491	0.597828	0.32992	1	-1.26691	-3.48582	0.112704	0.0768646
GPAT3	29	21	1.02312	0.42855	1.63794	0.000726189	4	1.11713	-0.226408	2.2222	0.0970586	9	1.16966	0.33082	1.94074	0.00766843	9	0.748814	-0.115421	1.54985	0.0871142
GPAT4	1	3	-0.348264	-2.68345	1.45856	0.715809	0	1.66612	-3.24706	4.04201	0.37005	0	0.035388	-4.86662	2.37142	0.98142	1	0.474899	-1.86212	2.28464	0.639115
GPATCH1	8	16	-0.253414	-1.13263	0.521049	0.53529	0	-1.08126	-5.96532	1.05231	0.396228	4	0.500387	-0.60703	1.36154	0.335785	2	-0.522334	-2.15458	0.606361	0.407959
GPATCH11	2	5	-0.0529936	-1.94972	1.583	0.951412	0	1.20876	-3.7408	3.6656	0.500867	1	0.905612	-1.41285	2.61588	0.381971	1	0.105618	-2.4381	2.11024	0.925568
GPATCH2	5	12	-0.368505	-1.49577	0.637414	0.482027	1	0.188086	-2.12176	1.79043	0.844442	2	0.236069	-1.41028	1.46828	0.743482	1	-0.746134	-2.99993	0.757193	0.36611
GPATCH2L	3	14	0.0852448	-0.586338	0.669194	0.759291	0	-0.0468004	-4.90636	2.0096	0.974091	0	-1.46132	-6.32466	0.608265	0.208001	2	-0.184858	-1.8467	1.0653	0.791798
GPATCH3	14	16	0.0258655	-0.624501	0.696408	0.937279	1	0.0861172	-1.94752	1.05334	0.891126	3	-0.0045692	-1.27422	0.840916	0.992762	7	0.0880904	-0.702832	0.889148	0.819914
GPATCH4	9	5	0.788668	-0.257897	1.93078	0.140401	1	1.20627	-1.16914	2.94435	0.271004	4	1.47188	0.155249	2.73517	0.0299565	3	0.470143	-1.08775	1.87875	0.530852
GPATCH8	2	2	0.371434	-1.58003	2.31107	0.694389	0	0.820481	-4.16761	3.78154	0.642099	1	1.47658	-0.946834	3.53206	0.199372	1	0.360808	-2.22145	2.59198	0.760928
GPBAR1	12	4	1.22657	0.18154	2.45165	0.0205664	1	1.17604	-1.27041	3.11719	0.301383	5	2.13228	0.813729	3.50475	0.00204615	5	1.13155	-0.209205	2.51809	0.0966144
GPBP1	2	2	1.01843	-0.991448	3.18487	0.309472	0	2.33527	-2.64132	5.10937	0.251178	1	1.52573	-0.974634	3.90093	0.203703	0	0.299271	-4.68931	3.30976	0.859008
GPBP1L1	1	2	0.0583973	-2.33308	2.07587	0.955028	0	1.48361	-3.49377	4.26325	0.428228	0	0.0347755	-4.89244	2.54536	0.982169	0	0.142347	-4.78565	2.65557	0.928017
GPC1	1	2	0.10402	-2.56117	2.74778	0.93471	0	2.56827	-2.41129	5.36952	0.217403	1	1.67336	-0.834586	4.13501	0.16836	0	0.679585	-4.30796	3.63929	0.696393
GPC2	7	6	0.283064	-0.806587	1.40059	0.60714	1	0.865983	-2.15758	3.03526	0.573446	1	0.471122	-1.81002	2.06569	0.626026	4	0.757692	-0.617154	2.03723	0.265564
GPC3	0	1	-0.686909	-5.67027	2.24478	0.658301	0	0.937023	-4.0479	3.87256	0.598848	0	0.694004	-4.28984	3.62688	0.689854	0	0.472168	-4.51149	3.40458	0.781601
GPC4	1	0	1.8164	-1.11487	6.7996	0.221765	0					0					1	2.60741	-0.324128	7.59071	0.0795026
GPC5	5	11	-0.157324	-1.28502	0.363161	0.621961	0	0.433049	-2.74132	0.940027	0.344525	3	0.190435	-0.72937	0.672909	0.523038	1	-0.0607699	-2.50827	0.484814	0.87441
GPC6	1	2	-0.738945	-3.16878	1.34856	0.481041	0	0.597599	-4.3334	3.12068	0.7192	1	1.21176	-1.18234	3.23309	0.276058	0	-1.81321	-6.74104	0.699369	0.169425
GPCPD1	1	3	-0.848218	-3.24984	1.05814	0.391427	0	-0.0358243	-4.99511	2.59576	0.982005	1	0.691716	-1.65528	2.52009	0.504882	0	-1.55118	-6.51225	1.06021	0.270871
GPD1	6	16	-0.446487	-1.44761	0.436426	0.331506	1	0.870834	-1.37237	2.32697	0.375281	0	-1.83638	-6.68805	0.178434	0.0831431	1	-1.24796	-3.46977	0.171352	0.0913712
GPD1L	2	1	0.609451	-1.45693	3.04296	0.559519	1	2.88863	-1.13967	6.94624	0.223868	0	0.89875	-4.08669	3.83558	0.612647	1	1.18709	-1.39816	3.7736	0.335597
GPD2	6	14	-0.285188	-1.34126	0.679367	0.569422	0	-2.15425	-7.17758	0.857303	0.168056	4	0.711229	-0.540786	1.78162	0.244652	1	-1.01827	-3.27041	0.485316	0.204554
GPER1	1	0	2.27796	-0.653501	7.26122	0.124466	0					1	3.78317	0.850749	8.76684	0.0137977	0
GPHA2	3	11	-0.723465	-2.11095	0.412806	0.222196	0	-0.603483	-5.487	1.56264	0.65834	2	0.153268	-1.49993	1.40171	0.831479	1	-0.744617	-2.97792	0.716728	0.354587
GPHB5	1	2	0.00864993	-2.38438	2.02831	0.993329	0	1.72304	-3.22701	4.32445	0.363801	0	0.315958	-4.61125	2.82656	0.84402	1	0.88633	-1.51123	2.91175	0.415849
GPHN	3	1	1.46175	-0.383015	3.81636	0.120838	0	2.65428	-2.33041	5.58926	0.206626	1	1.81507	-0.696527	4.32665	0.138943	0	0.721989	-4.26149	3.65396	0.67878
GPI	5	8	-0.0912658	-1.24984	0.983972	0.869477	1	0.788253	-1.50627	2.407	0.434178	1	-0.116592	-2.36763	1.39707	0.89503	2	0.00489297	-1.67791	1.31555	0.994667
GPKOW	1	0	1.26175	-1.66949	6.24493	0.402947	0					0					0
GPLD1	18	23	0.295651	-0.249196	0.858509	0.286489	2	0.570767	-1.10274	1.71601	0.445075	8	0.756726	-0.0668291	1.48747	0.0697953	7	0.375135	-0.295189	1.03027	0.260681
GPN1	5	6	0.294759	-0.921794	1.47415	0.62314	0	-0.0685468	-4.96301	2.18776	0.963248	1	0.130181	-2.13788	1.70213	0.887947	3	0.548726	-0.947414	1.86345	0.443644
GPN2	6	11	-0.161401	-1.22239	0.820878	0.751379	1	0.757504	-1.64689	2.49508	0.480655	1	-0.155875	-2.3972	1.31733	0.857598	2	-0.199469	-1.87293	1.0792	0.778728
GPN3	9	7	0.742133	-0.283539	1.81056	0.155481	0	0.0168668	-4.88373	2.28894	0.991101	0	-0.889095	-5.77322	1.29791	0.498986	4	0.750383	-0.647167	2.07546	0.280045
GPNMB	18	15	0.521028	-0.177037	1.23541	0.143149	0	-0.386661	-5.24958	1.67765	0.77819	5	0.84413	-0.244172	1.78782	0.120361	11	0.863569	0.0404048	1.66292	0.0401114
GPR101	2	1	1.64303	-0.917434	4.66451	0.230269	0	4.37955	-0.623575	7.3609	0.0724809	1	2.3864	-0.814359	5.60181	0.149814	1	2.453	-0.893958	5.81599	0.164476
GPR107	2	5	-0.3579	-2.11566	1.12106	0.645128	0	-0.707028	-5.6995	2.29554	0.653727	0	-0.610208	-5.51088	1.65666	0.661923	2	0.561031	-1.17425	2.01137	0.486035
GPR108	9	7	0.705464	-0.277735	1.72563	0.158359	1	1.71664	-0.582674	3.33906	0.121504	1	0.247701	-2.01149	1.78856	0.789431	5	0.996071	-0.200624	2.12776	0.0990655
GPR119	2	5	-0.417424	-2.20177	1.07556	0.595598	0	0.232165	-4.71576	2.70896	0.885646	1	0.21264	-2.10436	1.89	0.82652	0	-1.50245	-6.41643	0.823745	0.24207
GPR12	0	3	-0.990034	-5.91343	1.49032	0.47704	0	1.99844	-2.93522	4.48164	0.303186	0	0.467574	-4.45215	2.90402	0.773483	0	-0.283459	-5.21085	2.22715	0.850381
GPR135	3	6	0.0848248	-1.35738	1.35395	0.899345	0	0.651784	-4.23658	2.87122	0.688444	2	0.956996	-0.743072	2.32955	0.237463	1	0.0521489	-2.21453	1.62144	0.954571
GPR137	4	5	-0.290997	-1.62828	0.994614	0.653182	1	1.06291	-1.36276	2.92529	0.340616	1	0.538564	-1.75999	2.1933	0.585302	2	-0.357208	-2.15406	1.15835	0.654628
GPR137B	10	17	-0.158262	-0.985878	0.625466	0.695658	1	-0.75162	-3.04017	0.801417	0.378687	1	-0.941751	-3.15579	0.461216	0.214724	5	0.0270899	-1.04955	0.947934	0.956848
GPR137C	0	3	-1.11295	-6.04856	1.42608	0.426951	0	1.29772	-3.6725	3.99998	0.478678	0	0.168784	-4.75744	2.67096	0.914818	0	-0.240333	-5.17369	2.29369	0.874232
GPR139	2	3	-0.0311531	-1.94104	1.74319	0.972396	0	1.14165	-3.77428	3.53792	0.514979	2	1.45471	-0.367713	3.13129	0.108948	0	-1.57726	-6.56586	1.35344	0.297697
GPR141	2	2	0.349428	-1.5221	2.22114	0.697631	0	1.91211	-3.03089	4.48193	0.321793	2	1.83133	-0.053187	3.71585	0.0560876	0	-0.319192	-5.25662	2.22768	0.832817
GPR142	5	6	-0.0828496	-1.30434	1.10193	0.889998	0	-0.354104	-5.30236	2.10116	0.815611	1	0.190765	-2.0745	1.75656	0.837042	3	0.166806	-1.34949	1.51694	0.816058
GPR146	0	2	-0.83194	-5.7617	1.68714	0.559563	0	1.85659	-3.07097	4.36823	0.330573	0	0.38817	-4.54707	2.92667	0.811584	0	0.067466	-4.86484	2.5954	0.965683
GPR148	1	1	-0.0242108	-2.67288	2.62367	0.984607	0	2.28458	-2.70012	5.21957	0.260499	0	0.855633	-4.12795	3.78786	0.628028	1	0.486647	-2.23609	3.20836	0.711638
GPR149	13	26	0.0103529	-0.712651	0.694311	0.976815	1	0.15396	-2.08612	1.59964	0.863919	3	0.179689	-1.15253	1.19839	0.762511	6	0.0118743	-0.994182	0.885477	0.979974
GPR15	6	9	0.0366224	-1.03678	1.0531	0.944206	1	1.01904	-1.46428	2.80395	0.37188	3	1.0402	-0.360243	2.20997	0.132531	1	-0.247417	-2.4906	1.24695	0.774479
GPR150	2	2	0.175371	-1.72748	2.0768	0.848246	0	1.47826	-3.47465	4.0874	0.424627	0	0.465208	-4.46325	2.97973	0.775963	0	-0.400929	-5.32795	2.10896	0.787003
GPR151	24	24	0.421564	-0.160995	1.00426	0.15499	1	0.0582115	-2.18083	1.50164	0.947663	8	0.760363	-0.0919161	1.51599	0.0778962	11	0.349625	-0.416078	1.05749	0.357658
GPR153	8	6	0.644701	-0.348423	1.74338	0.208632	2	1.57511	-0.356816	3.20224	0.102777	2	0.937821	-0.774468	2.33177	0.250124	2	0.145619	-1.13214	1.50029	0.819611
GPR155	5	17	-0.679501	-1.74993	0.231987	0.149515	0	-0.52976	-5.38642	1.50796	0.690867	2	-0.260003	-1.87982	0.910135	0.694174	3	-0.320422	-1.66471	0.728451	0.575808
GPR156	7	2	1.49953	0.163271	3.18637	0.0270711	0	1.30963	-3.6214	3.83124	0.466989	1	1.13494	-1.26433	3.16169	0.306224	5	2.15983	0.696862	3.89969	0.00397791
GPR157	3	5	0.0497879	-1.50813	1.55286	0.947359	0	0.234561	-4.73285	2.85001	0.886423	1	1.04418	-1.27106	2.75853	0.318892	1	0.525879	-1.8045	2.29318	0.602915
GPR158	5	6	0.364493	-0.692661	1.49996	0.502183	0	0.256254	-4.65995	2.59195	0.871007	2	1.17459	-0.0939447	2.3283	0.0664626	2	0.594097	-1.11542	1.9874	0.452516
GPR160	1	4	-0.735151	-3.04765	0.972557	0.416823	0	0.403482	-4.49862	2.71219	0.799752	1	0.541448	-1.7701	2.24983	0.587326	0	-1.09759	-5.98959	1.16084	0.399003
GPR161	10	16	0.175729	-0.637139	0.92054	0.659077	0	0.282467	-4.49599	1.99313	0.841372	3	0.358437	-0.9728	1.35785	0.553592	4	0.23803	-0.944477	1.18984	0.66351
GPR162	4	12	-0.167489	-1.04479	0.566799	0.659918	2	0.997597	-0.648382	2.16503	0.199015	0	-1.30253	-6.13015	0.5408	0.222323	1	0.0740296	-1.02482	0.877507	0.867782
GPR17	4	1	1.59934	-0.09529	3.90397	0.0649137	0	2.32948	-2.65517	5.26434	0.253254	2	2.30294	0.259672	4.71335	0.0285781	1	1.36818	-1.16358	3.90019	0.257861
GPR171	6	2	1.14209	-0.235867	2.8457	0.106444	1	0.771347	-1.69052	2.91511	0.493285	1	0.771532	-1.65056	2.84161	0.482336	2	1.17373	-0.729409	3.07204	0.210758
GPR174	2	4	0.155336	-1.61345	1.70497	0.848217	0	1.22439	-3.67107	3.5071	0.484824	1	0.88885	-1.43039	2.61812	0.39052	1	0.543946	-1.77785	2.29303	0.588807
GPR176	3	5	-0.0349843	-1.52778	1.35087	0.960519	1	1.34271	-1.03424	3.12898	0.226656	0	-0.82614	-5.7112	1.39677	0.535194	2	0.592699	-1.15999	2.09318	0.469299
GPR179	16	25	-0.03771	-0.599478	0.498103	0.891362	2	0.177101	-1.49926	1.29274	0.802982	5	0.128319	-0.832862	0.88268	0.766873	5	-0.210751	-1.09972	0.502866	0.586157
GPR18	5	8	0.101846	-1.07296	1.20022	0.858015	1	0.951539	-1.51053	2.74129	0.397447	1	-0.0434697	-2.29974	1.4827	0.961281	2	0.203786	-1.4887	1.5401	0.786612
GPR180	5	9	0.0400481	-0.80539	0.864086	0.91944	1	1.32664	-0.925461	2.8404	0.20248	0	-1.26072	-6.12198	0.812579	0.292051	2	-0.23636	-1.94335	1.08209	0.745401
GPR19	1	9	-1.07421	-3.31999	0.42514	0.176198	0	0.579026	-4.29524	2.71741	0.716553	0	-1.01354	-5.87778	1.0757	0.417656	1	-0.170517	-2.41754	1.33242	0.845418
GPR20	1	0	1.18683	-1.74555	6.17047	0.43304	0					0					1	1.38266	-1.55042	6.36659	0.357668
GPR21	2	4	-0.238784	-2.0165	1.30235	0.765467	1	1.13444	-1.64436	3.26755	0.400491	0	-0.584464	-5.47641	1.67458	0.673699	1	0.28958	-2.01788	1.98939	0.765898
GPR22	0	4	-1.54888	-6.44766	0.763854	0.21823	0	0.858235	-4.06988	3.27032	0.615315	0	-0.245968	-5.14658	2.07203	0.866636	0	-0.637119	-5.53717	1.685	0.647982
GPR26	1	4	-0.650564	-3.0279	1.19369	0.503951	0	2.06076	-2.83467	4.33475	0.285409	1	1.03165	-1.32766	2.82564	0.336298	0	-1.41452	-6.3723	1.15716	0.315474
GPR3	2	4	0.0364589	-1.26592	1.30367	0.951846	0	-0.166345	-5.09013	2.2777	0.912543	1	0.448914	-1.88053	2.18818	0.654203	0	-0.930413	-5.81982	1.31833	0.482111
GPR31	0	1	-0.766128	-5.74929	2.16506	0.620093	0	2.32927	-2.65468	5.26241	0.25319	0	0.354823	-4.62849	3.28638	0.833176	0	0.0341357	-4.94911	2.96554	0.983372
GPR32	0	1	-0.0939496	-5.07906	2.84207	0.95384	0	2.75076	-2.24383	5.71052	0.195651	0	1.25977	-3.72794	4.20224	0.49368	0	0.98256	-4.00495	3.92454	0.583376
GPR33	9	9	0.441545	-0.488084	1.37036	0.34595	1	0.751915	-1.65038	2.54165	0.484874	3	0.714463	-0.693461	1.8917	0.290505	4	0.613061	-0.635216	1.71155	0.312369
GPR34	1	2	0.404014	-1.09137	1.93772	0.552389	0	1.82751	-3.13007	4.4626	0.342016	0	0.0448813	-4.91519	2.69546	0.977661	1	0.840369	-0.627905	2.44164	0.229171
GPR35	1	2	-0.0066714	-2.39892	2.01188	0.994848	0	1.92864	-3.00429	4.45797	0.316753	0	0.271541	-4.65627	2.784	0.865111	1	1.0681	-1.32493	3.0877	0.331699
GPR37	1	4	-0.602476	-2.91104	1.09765	0.507422	1	1.55449	-1.07089	3.67342	0.220639	0	-0.347649	-5.23546	1.8943	0.807244	0	-0.797828	-5.68461	1.43954	0.55195
GPR37L1	3	4	0.239066	-1.31035	1.73848	0.750511	0	1.6023	-3.29553	3.87862	0.382312	0	0.0123766	-4.88552	2.30182	0.993454	2	0.703409	-1.13744	2.37349	0.42401
GPR39	7	14	-0.293923	-1.24434	0.573849	0.514086	0	-0.765136	-5.66112	1.41959	0.571679	3	0.304246	-1.05643	1.38507	0.624996	3	-0.206097	-1.57192	0.879057	0.729085
GPR4	2	7	-0.728074	-2.42818	0.62266	0.304786	0	0.192089	-4.68165	2.33314	0.89889	2	0.486347	-1.21031	1.83339	0.52986	0	-1.23067	-6.1014	0.899017	0.315821
GPR45	1	0	0.792808	-2.13881	5.77614	0.607463	0					0					0
GPR52	3	3	0.0880198	-1.50434	1.69105	0.910457	0	-0.179978	-5.13462	2.4256	0.908112	0	-0.392401	-5.31192	2.03757	0.789596	2	0.549778	-1.31281	2.26525	0.535152
GPR55	5	8	0.0376016	-0.957889	1.0355	0.939183	0	0.0603207	-4.82122	2.22639	0.967794	2	0.486009	-1.19421	1.79759	0.524404	3	0.312255	-0.827702	1.43987	0.577745
GPR6	0	2	-0.564592	-5.50255	1.98409	0.702164	0	2.36282	-2.61261	5.12014	0.246709	0	0.539245	-4.39943	3.0906	0.745261	0	0.153208	-4.78059	2.68645	0.922988
GPR61	1	5	-1.26958	-3.57727	0.414639	0.145843	0	0.643707	-4.25084	2.9071	0.693012	1	0.216456	-2.09018	1.88746	0.822358	0	-1.81623	-6.72199	0.492398	0.140065
GPR63	5	7	0.251574	-0.791068	1.25422	0.619093	1	0.454755	-1.93966	2.29315	0.665662	2	0.49206	-1.20599	1.84832	0.526026	1	-0.375031	-2.63894	1.18064	0.667757
GPR68	2	6	-0.345552	-2.09183	1.12115	0.654009	0	0.086497	-4.84843	2.49313	0.956101	0	-0.773691	-5.66221	1.45372	0.565639	2	0.534919	-1.21587	2.02053	0.51125
GPR75	9	6	1.34536	0.25031	2.52147	0.015993	1	2.53105	0.233475	4.16732	0.0346857	4	1.94203	0.567726	3.25766	0.00723663	3	1.0577	-0.497157	2.47766	0.169814
GPR78	0	4	-1.28015	-6.18586	1.04301	0.326263	0	1.76667	-3.12928	4.04085	0.344124	0	0.0247266	-4.87879	2.33439	0.987008	0	-0.481742	-5.40007	1.89886	0.739796
GPR82	3	8	-0.400654	-1.8373	0.83096	0.53545	1	0.490246	-1.92708	2.36144	0.647578	0	-1.06879	-5.93717	1.04199	0.392297	2	0.472358	-1.2571	1.87383	0.55214
GPR83	3	9	-0.544307	-1.97119	0.646266	0.384565	0	0.232863	-4.63409	2.33617	0.877582	3	0.927481	-0.475201	2.09823	0.176188	0	-1.98763	-6.88394	0.213358	0.0849404
GPR84	6	4	0.636698	-0.590342	1.95233	0.307934	2	1.67882	-0.162974	3.28377	0.0708682	1	0.447093	-1.88569	2.18984	0.656118	3	0.783193	-0.776547	2.27055	0.307454
GPR85	0	1	-0.761146	-5.74443	2.17034	0.62251	0	2.07393	-2.91075	5.00888	0.29731	0	0.307741	-4.67588	3.24006	0.854469	0	0.0154415	-4.96801	2.94734	0.992467
GPR87	5	5	0.26483	-0.97648	1.50471	0.667857	0	0.14042	-4.76193	2.43949	0.927299	3	1.26096	-0.224077	2.61331	0.0910577	1	-0.289379	-2.64112	1.44131	0.762721
GPR89A	4	11	-0.550473	-1.77795	0.506662	0.317466	0	-1.10935	-6.00776	1.15636	0.397295	2	0.0301078	-1.6157	1.26418	0.965973	2	-0.176646	-1.83175	1.07316	0.800233
GPR89B	5	8	-0.113328	-1.17713	0.906046	0.823851	0	-0.539844	-3.96622	0.943419	0.500612	1	-0.024939	-2.1305	1.23903	0.974044	4	0.557372	-0.615586	1.62217	0.321784
GPRASP1	2	8	-0.7264	-2.42912	0.634007	0.308939	1	0.98088	-1.33158	2.60774	0.34433	0	-1.06667	-5.94056	1.07333	0.398084	1	-0.257296	-2.54017	1.33069	0.774962
GPRC5A	7	4	0.823627	-0.338014	2.09986	0.164968	1	1.37357	-1.05266	3.23146	0.228547	1	0.670257	-1.638	2.37059	0.50569	3	1.09354	-0.419969	2.52401	0.14667
GPRC5B	2	7	-0.503709	-2.19795	0.839981	0.481345	0	0.405036	-4.47419	2.57408	0.795582	0	-0.702379	-5.57212	1.41906	0.595394	1	-0.0362699	-2.28955	1.49129	0.967652
GPRC5D	10	4	1.3107	0.226572	2.55398	0.017286	2	2.74721	0.824562	4.41812	0.00780067	3	1.52978	-0.0204801	2.99416	0.0528284	4	1.2237	-0.152499	2.59789	0.0793798
GPRC6A	20	11	0.379942	-0.157914	1.08627	0.178975	6	0.213228	-0.376502	1.07381	0.454446	3	0.226545	-0.683746	0.806451	0.494027	7	0.351693	-0.28723	0.951238	0.230825
GPRIN3	3	3	0.744488	-0.863794	2.39289	0.35183	0	1.78713	-3.12033	4.14387	0.341756	0	-0.233723	-5.13668	2.10576	0.873759	2	1.20197	-0.653715	2.98985	0.187979
GPS1	3	4	0.479406	-1.04226	1.92112	0.515681	0	1.56381	-3.3307	3.83256	0.391127	0	-0.29342	-5.18516	1.96553	0.838673	2	0.795481	-0.973942	2.33376	0.344058
GPS2	4	3	0.871647	-0.556124	2.38518	0.225718	0	1.59592	-3.32156	4.0104	0.387697	1	0.861857	-1.484	2.68427	0.412078	3	1.62965	0.039677	3.21873	0.0449542
GPSM1	9	10	0.219065	-0.704563	1.12979	0.635676	1	1.49433	-0.762115	3.0097	0.15957	0	-1.2354	-6.0942	0.823043	0.301113	6	0.55847	-0.538883	1.57371	0.30423
GPSM2	10	17	0.0188911	-0.818624	0.81799	0.963525	1	0.346079	-2.00006	1.92694	0.726732	3	0.142332	-1.21729	1.21886	0.815961	3	-0.100844	-1.46212	0.979448	0.866184
GPSM3	2	2	0.490299	-1.41147	2.39524	0.594083	1	2.25944	-0.782016	4.86708	0.144406	0	0.55864	-4.37611	3.09514	0.736315	1	0.78504	-1.6241	2.8315	0.471429
GPT	10	21	-0.0665201	-0.884074	0.695292	0.867178	1	0.554431	-1.71232	2.04754	0.56416	0	-1.66729	-6.51781	0.337875	0.124695	5	0.0874122	-1.0138	1.0321	0.865649
GPT2	1	5	-0.9403	-3.23109	0.694228	0.276977	1	1.35294	-1.23312	3.26868	0.271273	0	-0.58027	-5.46504	1.62512	0.672864	0	-1.20565	-6.08722	0.98964	0.338148
GPX1	5	6	0.450417	-0.758782	1.62862	0.452238	0	0.304637	-4.58988	2.55537	0.845297	3	1.22367	-0.236644	2.51532	0.0945825	2	0.54703	-1.17259	1.95619	0.490804
GPX2	1	3	-0.409888	-2.79589	1.54464	0.684102	0	0.826525	-4.09841	3.26032	0.626594	0	-0.204798	-5.12792	2.26125	0.892	1	0.580695	-1.80903	2.57334	0.58459
GPX3	1	9	-1.50854	-3.76757	0.00729023	0.0512522	0	0.338918	-4.53459	2.47242	0.826085	0	-1.14068	-6.00468	0.945352	0.351924	1	-0.799611	-3.08775	0.753064	0.346067
GPX4	3	4	-0.0684081	-1.58467	1.36645	0.924698	2	1.41898	-0.455552	3.08951	0.127145	0	-0.834947	-5.72852	1.43325	0.535602	0	-1.17575	-6.06727	1.08052	0.361372
GPX5	3	5	0.0368675	-1.44263	1.37975	0.957737	1	1.62488	-0.680792	3.29678	0.140331	1	0.223786	-2.06725	1.85847	0.814128	1	0.322312	-2.00644	2.02982	0.744505
GPX6	4	8	-0.362115	-1.63412	0.779175	0.540432	1	0.448373	-1.85292	2.10115	0.647468	1	-0.312496	-2.57709	1.22582	0.7215	0	-1.71883	-6.59067	0.404582	0.133017
GPX7	6	5	0.736412	-0.447629	1.96445	0.219244	0	0.854655	-4.06286	3.1897	0.614399	1	0.527078	-1.77408	2.18525	0.593556	2	0.674282	-1.09895	2.18869	0.419228
GPX8	5	6	0.280734	-0.924177	1.4483	0.636131	1	1.17647	-1.14737	2.85872	0.269208	2	0.647563	-1.06259	2.03382	0.414866	2	0.189644	-1.51871	1.57081	0.804017
GRAMD1A	4	13	-0.00411601	-0.948024	0.765515	0.992061	0	0.0998829	-4.76367	2.16903	0.946119	2	0.643196	-0.341025	1.48712	0.169883	1	-0.694134	-2.92076	0.745828	0.38569
GRAMD1B	0	3	-1.17927	-6.09057	1.20318	0.377639	0	1.62843	-3.28616	4.02545	0.379266	0	0.144553	-4.76461	2.51462	0.925691	0	-0.308983	-5.22024	2.07224	0.833608
GRAMD1C	16	27	-0.273509	-0.892313	0.303535	0.358659	0	-1.56118	-6.43097	0.483563	0.171173	6	0.157699	-0.747434	0.894649	0.706067	8	-0.0602058	-0.879141	0.637889	0.873647
GRAMD2A	1	12	-1.82064	-4.06817	-0.326515	0.0141233	0	-1.00024	-5.88641	1.19373	0.441579	0	-1.37722	-6.2393	0.695603	0.241509	1	-0.952205	-3.23398	0.591707	0.252212
GRAMD2B	10	13	0.470542	-0.39349	1.31068	0.278792	0	0.137705	-4.74849	2.29674	0.927575	2	0.324545	-1.32115	1.55259	0.655564	7	1.00203	0.00592392	1.92581	0.0487367
GRAMD4	3	1	1.12277	-0.702541	3.46905	0.231168	0	1.77585	-3.20859	4.71018	0.358282	0	0.661478	-4.3221	3.59369	0.702768	1	1.26989	-1.24168	3.78146	0.286729
GRAP2	2	5	0.0146845	-1.79442	1.54062	0.985692	0	1.24235	-3.65395	3.51477	0.479544	1	0.887564	-1.41238	2.55163	0.385195	0	-0.503394	-5.3891	1.72152	0.717574
GRB10	3	6	-0.484059	-1.93868	0.799352	0.465212	1	0.59405	-1.72077	2.29448	0.554237	0	-1.15589	-6.03833	1.02701	0.361048	2	0.0290103	-1.69827	1.43694	0.969873
GRB14	6	4	1.06254	-0.222864	2.45259	0.105037	0	-1.039	-6.032	2.06148	0.504152	2	1.48526	-0.318813	3.09959	0.098955	3	1.38535	-0.259257	3.00956	0.0952893
GRB7	9	20	-0.205002	-1.0507	0.576018	0.613886	2	0.886593	-0.788456	2.14507	0.261093	2	-0.22791	-1.84403	0.934433	0.730127	5	0.193712	-0.883853	1.11044	0.702593
GREB1	5	15	-0.570056	-1.66336	0.379574	0.247796	0	-0.59159	-5.46774	1.52785	0.661832	1	-0.500887	-2.7215	0.919893	0.537405	3	-0.211406	-1.57119	0.868491	0.720834
GREB1L	0	2	-1.18625	-6.11497	1.32921	0.390105	0	1.75031	-3.17775	4.26395	0.353621	0	0.0538148	-4.88714	2.61312	0.972781	0	-0.270541	-5.20039	2.24898	0.857671
GREM1	0	1	-0.416201	-5.39938	2.51504	0.792385	0	2.98077	-2.00338	5.9144	0.168506	0	0.763585	-4.2198	3.69531	0.662638	0	0.270293	-4.713	3.20181	0.871562
GRHL1	8	4	1.03181	-0.109469	2.30369	0.0766773	0	-0.0384169	-4.9685	2.40779	0.980157	1	0.547105	-1.77791	2.28109	0.587186	4	1.21936	-0.16219	2.59745	0.0815308
GRHL2	0	1	-0.695386	-5.67872	2.23624	0.654179	0	2.22533	-2.75981	5.1614	0.270431	0	0.633975	-4.3498	3.56669	0.713896	0	0.0398318	-4.94374	2.97203	0.980612
GRHL3	0	1	0.298852	-4.68443	3.23033	0.858484	0	3.3971	-1.58793	6.33288	0.130299	0	1.61269	-3.37096	4.54509	0.396483	0	1.11183	-3.87167	4.04385	0.539145
GRHPR	8	9	0.177918	-0.811226	1.16388	0.719868	1	0.253213	-2.13003	1.95432	0.802727	1	-0.26835	-2.52051	1.2467	0.757721	4	0.284557	-1.00418	1.43861	0.644902
GRIA1	2	3	0.0822204	-1.7222	1.73423	0.921868	0	1.51183	-3.39451	3.86612	0.406594	1	1.03561	-1.31052	2.86085	0.331518	0	-0.619245	-5.52254	1.72151	0.659271
GRIA4	3	4	0.419227	-1.13833	1.94007	0.58132	0	1.61912	-3.27993	3.93312	0.378534	2	1.34543	-0.45139	2.96052	0.129765	0	-0.531899	-5.43878	1.81275	0.708781
GRID1	1	1	0.543821	-1.9674	3.05501	0.639822	0	3.0207	-1.97147	5.97427	0.16515	0	0.498444	-4.48658	3.43424	0.770517	0	0.511891	-4.47275	3.44674	0.764735
GRID2	1	2	0.0130761	-2.38543	2.03946	0.989955	0	1.7518	-3.17638	4.26549	0.353308	0	0.00529662	-4.92197	2.51595	0.997275	0	0.0613538	-4.86574	2.57149	0.968634
GRID2IP	3	10	-0.860513	-2.26022	0.297142	0.150672	0	-0.927176	-5.80867	1.24679	0.476755	1	-0.24027	-2.474	1.22421	0.778506	1	-0.877855	-3.1199	0.603935	0.274049
GRIK1	9	16	-0.122557	-0.975769	0.675134	0.767141	1	0.649572	-1.57979	2.08942	0.493272	4	0.396303	-0.787464	1.37214	0.477709	3	-0.229537	-1.58461	0.838965	0.69547
GRIK2	4	1	1.1274	-0.571389	3.43541	0.20161	1	2.15063	-0.58911	4.89062	0.115632	0	0.430624	-4.55282	3.36251	0.799617	3	1.81828	-0.00417758	4.1645	0.0505247
GRIK3	1	0	0.865653	-2.0662	5.84909	0.57333	0					1	1.94889	-0.984286	6.93285	0.18948	0
GRIK4	4	5	0.345899	-0.979391	1.6165	0.593001	0	-0.755139	-5.73684	1.96188	0.623206	3	1.28791	-0.187675	2.62559	0.0829987	0	-0.998687	-5.87778	1.18587	0.438353
GRIK5	7	3	1.07378	-0.167415	2.51004	0.0907933	0	1.78081	-3.16188	4.28158	0.349456	6	2.18384	0.885983	3.64545	0.00113043	1	0.36604	-1.97994	2.19293	0.71733
GRIN1	1	3	-0.355932	-2.6938	1.45542	0.710377	0	0.952798	-3.97118	3.37041	0.580214	0	-0.300372	-5.20169	2.03314	0.836625	1	0.567813	-1.76953	2.37836	0.577908
GRIN2A	11	4	1.3099	0.316527	2.54047	0.00864401	2	2.25435	0.337672	3.9975	0.0237236	1	0.446629	-1.89296	2.23376	0.658806	6	1.64482	0.375126	3.03577	0.0114737
GRIN2B	0	2	-1.40951	-6.36547	1.21919	0.319018	0	1.11149	-3.85871	3.82492	0.536315	0	-0.184863	-5.14841	2.48643	0.906494	0	-0.506414	-5.45542	2.08799	0.736224
GRIN2C	5	16	-0.685986	-1.76332	0.240076	0.151524	0	-0.968732	-5.83343	1.11259	0.441482	1	-0.752117	-2.96488	0.649214	0.333132	2	-0.493819	-2.12053	0.693555	0.447769
GRIN2D	2	0	2.12728	-0.405919	7.06107	0.104583	0					2	3.33162	0.821535	8.2587	0.00868112	0
GRIN3A	10	7	0.634464	-0.243937	1.57258	0.156104	0	-0.619772	-5.57574	1.75099	0.678344	4	1.07633	-0.0587829	2.1871	0.0618042	4	0.649396	-0.528015	1.71846	0.253837
GRIN3B	13	33	-0.438094	-1.10381	0.173421	0.164166	0	-1.54674	-6.41101	0.506355	0.174894	2	-0.228615	-1.5091	0.690672	0.662281	6	-0.522792	-1.4895	0.289129	0.218981
GRINA	1	1	0.773635	-1.84163	3.38858	0.532362	0	2.56736	-2.4229	5.5162	0.218867	0	0.58584	-4.39872	3.52047	0.73373	0	0.246828	-4.73743	3.18073	0.882462
GRIP1	7	6	0.575652	-0.531998	1.70885	0.304291	1	1.4083	-0.963397	3.19331	0.206358	4	1.43106	0.126908	2.64865	0.0329147	2	-0.037733	-1.84595	1.46779	0.963198
GRK1	10	12	0.219765	-0.64454	1.06837	0.611624	1	0.451589	-1.90587	2.09836	0.655579	1	-0.375623	-2.60336	1.0687	0.652291	6	0.510282	-0.535454	1.46555	0.322149
GRK2	0	2	-0.1186	-2.05486	0.304461	0.604453	0	0.308529	-0.464661	0.728198	0.288757	0	0.111819	-0.744343	0.53207	0.661403	0	-0.0138137	-0.891171	0.407376	0.956765
GRK3	5	11	-0.27974	-1.27092	0.638234	0.549909	0	-0.835822	-5.72161	1.36889	0.529639	1	-0.376565	-2.61075	1.083	0.653899	4	0.202527	-0.861609	1.21221	0.694155
GRK4	10	13	0.101946	-0.746705	0.923743	0.808993	1	0.421499	-1.85695	1.96712	0.659888	2	0.0930491	-1.5414	1.29954	0.894478	6	0.434041	-0.599063	1.36291	0.390207
GRK5	3	3	0.472259	-1.11113	2.06275	0.544596	0	0.748671	-4.16698	3.15176	0.654788	2	1.3061	-0.524276	2.99198	0.148218	0	-0.358899	-5.28811	2.11342	0.809812
GRK6	0	3	-1.95972	-6.90889	0.595638	0.144622	0	0.557456	-4.41075	3.2172	0.742471	0	-0.358331	-5.2815	2.08602	0.808901	0	-1.4293	-6.39473	1.223	0.318886
GRK7	9	11	0.222302	-0.608775	1.06154	0.594875	1	0.924221	-1.40005	2.5104	0.372545	0	-1.34864	-6.20656	0.703576	0.249263	3	-0.0421235	-1.48384	1.14802	0.948569
GRM1	4	6	0.0422317	-1.2748	1.27063	0.946795	0	0.598153	-4.34791	3.02872	0.721316	1	0.440757	-1.82318	2.00383	0.643196	2	0.203986	-1.55365	1.6435	0.797604
GRM2	6	8	0.158777	-0.929194	1.19926	0.766275	0	-0.0219314	-4.92141	2.20965	0.988345	5	1.29092	0.142872	2.35551	0.0290787	1	-0.486255	-2.76091	1.06621	0.575964
GRM3	0	1	-0.0582249	-5.04158	2.87345	0.971426	0	2.50201	-2.48315	5.43817	0.227352	0	1.07087	-3.91295	4.00369	0.552673	0	0.849346	-4.13428	3.78168	0.630357
GRM4	2	5	0.0962398	-1.65361	1.58767	0.903443	0	1.1371	-3.75943	3.39878	0.512235	0	-0.46654	-5.35604	1.77195	0.739768	2	0.934645	-0.816199	2.43384	0.264695
GRM5	1	1	0.573493	-1.9726	3.11946	0.628757	1	2.51872	-0.472797	5.50933	0.0970322	0	1.03247	-3.95112	3.96473	0.565502	0	0.720568	-4.26286	3.6524	0.679327
GRM6	9	15	0.0190026	-0.842313	0.829035	0.964017	0	-0.149696	-5.01376	1.92114	0.916335	2	0.019161	-1.60602	1.20349	0.977791	5	0.309375	-0.783797	1.25252	0.55312
GRM7	5	3	0.797741	-0.566401	2.29018	0.250373	0	1.97516	-2.94749	4.41522	0.305861	2	1.47209	-0.364746	3.14651	0.107686	3	1.12681	-0.52776	2.75341	0.172629
GRM8	8	6	0.756618	-0.311789	1.88061	0.164282	2	2.46333	0.536757	3.99609	0.0155712	1	0.516946	-1.77048	2.13224	0.596415	2	0.499491	-1.24186	1.94454	0.534783
GRN	5	9	-0.105823	-1.24833	0.938827	0.845641	0	0.0699791	-4.79647	2.1698	0.962187	0	-1.24934	-6.11175	0.830487	0.298493	1	-0.597818	-2.84554	0.898278	0.473211
GRP	1	2	0.515221	-2.03415	2.84251	0.662368	0	2.99002	-1.94806	5.54641	0.163022	0	0.918681	-4.05562	3.67149	0.603109	1	1.36745	-1.20114	3.78891	0.266257
GRPEL1	0	2	-1.10229	-6.03018	1.41072	0.427314	0	1.53808	-3.45805	4.33391	0.417499	0	0.0535445	-4.87745	2.57507	0.972686	0	0.2106	-4.73012	2.77142	0.895517
GRPEL2	3	8	-0.423681	-1.83556	0.769995	0.499439	0	0.569634	-4.30759	2.7153	0.721125	1	0.0715588	-2.17562	1.57753	0.936575	2	0.277357	-1.3912	1.57042	0.70827
GRPR	1	1	0.597824	-1.9133	3.10895	0.607392	0	2.32214	-2.66206	5.25589	0.25436	0	0.953893	-4.02956	3.8858	0.592605	0	0.276324	-4.707	3.20791	0.868794
GRSF1	7	6	0.908555	-0.239078	2.1045	0.119707	1	1.64879	-0.690786	3.37039	0.141399	1	0.397166	-1.89284	2.02175	0.681205	4	1.07958	-0.305365	2.37989	0.120563
GRTP1	2	6	-0.685977	-2.39794	0.69981	0.344193	0	0.789886	-4.08904	2.96285	0.631116	0	-0.799683	-5.67471	1.35577	0.543161	1	-0.465377	-2.79502	1.1871	0.612284
GRWD1	3	14	-1.06517	-2.43249	0.0281504	0.0566478	1	0.697608	-1.5449	2.1692	0.468579	0	-1.74257	-6.60018	0.302057	0.111581	0	-2.24136	-7.0983	-0.198815	0.0264724
GRXCR1	10	8	0.603525	-0.341591	1.5885	0.210023	0	0.104079	-4.78743	2.30713	0.945258	4	1.04558	-0.230142	2.19957	0.102572	2	0.0919068	-1.61312	1.45716	0.903149
GRXCR2	7	11	-0.201933	-1.1844	0.724725	0.671548	0	-0.541139	-5.41233	1.57662	0.689879	0	-1.69353	-6.55189	0.361085	0.126705	1	-0.954813	-3.18787	0.505252	0.223952
GSAP	19	13	0.795762	0.0951556	1.52485	0.0259925	3	1.65855	0.24249	2.81949	0.0246929	7	1.0812	0.127595	1.95873	0.0276832	8	0.795899	-0.121896	1.65855	0.0868903
GSC	4	3	0.371502	-1.06826	1.89504	0.608203	1	1.29471	-1.24052	3.37925	0.28029	0	-0.462517	-5.38218	1.93832	0.750861	3	0.99029	-0.654344	2.60056	0.225262
GSC2	2	0	2.20008	-0.309839	7.12711	0.0890251	0					1	2.76639	-0.167805	7.75077	0.0637172	0
GSDMA	9	18	0.0465348	-0.806661	0.841966	0.911013	2	1.53678	-0.109421	2.75537	0.0641578	1	-0.46977	-2.67829	0.919951	0.558209	3	-0.075927	-1.4299	0.991621	0.898404
GSDMB	4	10	-0.482268	-1.75984	0.65272	0.413129	0	-0.577312	-5.46072	1.60216	0.673717	2	0.532446	-1.13654	1.81476	0.483185	1	-0.849354	-3.13439	0.727837	0.319098
GSDMC	8	10	0.0829673	-0.875469	1.01296	0.861366	1	0.642494	-1.65608	2.22452	0.5178	2	0.253546	-1.41313	1.52617	0.730764	4	0.305796	-0.969542	1.41094	0.613861
GSDMD	3	9	-0.297961	-1.71814	0.890177	0.637895	0	0.415888	-4.45367	2.5326	0.78904	1	0.217605	-2.02131	1.69813	0.810465	1	-0.101935	-2.3481	1.39648	0.907817
GSDME	10	17	0.126996	-0.717693	0.937358	0.761742	0	-0.988299	-5.87372	1.20097	0.447277	4	0.599576	-0.60474	1.6095	0.301952	5	0.266769	-0.843902	1.23833	0.615128
GSE1	4	0	2.61178	0.356051	7.50297	0.0197012	0					0					2	3.03515	0.512838	7.96594	0.0173864
GSG1	3	6	0.224172	-1.27631	1.59384	0.753871	0	1.40713	-3.46683	3.55725	0.427706	0	-0.138536	-5.02293	2.06649	0.92436	2	1.06192	-0.696098	2.55939	0.211347
GSG1L	0	1	-0.747618	-5.73082	2.18367	0.628958	0	2.12189	-2.86226	5.0555	0.288414	0	0.42678	-4.55664	3.35861	0.801296	0	0.0510204	-4.93229	2.98258	0.975186
GSG1L2	3	8	-0.751291	-2.16759	0.449567	0.226625	1	0.426211	-1.94483	2.17304	0.678193	0	-0.897517	-5.76772	1.21979	0.484898	0	-2.11139	-7.00549	0.107263	0.0653615
GSK3A	0	2	-1.42812	-6.3555	1.0829	0.290896	0	1.09126	-3.8599	3.69457	0.538827	0	-0.163225	-5.10471	2.39913	0.915731	0	-0.682616	-5.60958	1.82704	0.63588
GSN	4	8	-0.430054	-1.70682	0.716163	0.468327	1	-0.394166	-2.78991	1.50361	0.696213	0	-1.21755	-6.09247	0.916113	0.324204	2	-0.0842657	-1.79133	1.25618	0.909584
GSPT1	0	1	-0.772356	-5.75582	2.15957	0.617221	0	2.81906	-2.17003	5.76502	0.186894	0	0.798916	-4.18524	3.73257	0.649312	0	0.294546	-4.6894	3.22767	0.860512
GSPT2	0	2	-0.703762	-5.63055	1.80534	0.624668	0	2.50151	-2.4416	5.06931	0.221966	0	0.527044	-4.40258	3.04565	0.749041	0	0.0256444	-4.9013	2.53528	0.986833
GSR	4	7	0.127835	-1.15823	1.30057	0.835051	0	0.712211	-4.17339	2.91433	0.663176	2	0.817855	-0.890682	2.17995	0.308964	1	-0.0621739	-2.32057	1.47707	0.944705
GSS	12	15	0.161048	-0.636439	0.93831	0.686369	0	0.0263674	-4.84074	2.10258	0.985654	3	0.395095	-0.956624	1.46089	0.525802	7	0.382222	-0.621663	1.29781	0.438206
GSTA1	1	7	-1.25897	-3.53025	0.314969	0.124248	1	1.05976	-1.23917	2.69758	0.307512	0	-1.05906	-5.93261	1.08618	0.402124	0	-1.45018	-6.32662	0.705894	0.228009
GSTA2	6	7	0.429291	-0.692938	1.52725	0.442588	1	1.12603	-1.30618	3.0293	0.317878	1	0.23076	-2.03743	1.79261	0.804661	3	0.532173	-0.927778	1.79081	0.44398
GSTA3	3	1	0.964204	-0.481999	3.34355	0.211862	0	2.41645	-2.56844	5.35191	0.239841	1	1.90377	-0.740631	4.5486	0.143873	2	1.35124	-0.171258	3.97898	0.0849587
GSTA4	1	6	-1.10316	-3.38521	0.49421	0.189213	0	-0.520019	-5.47824	2.01978	0.731189	1	0.51461	-1.76034	2.0966	0.594471	0	-1.27443	-6.17131	0.958436	0.317193
GSTA5	6	5	1.44644	0.178401	2.75739	0.0257595	0	1.07754	-3.82789	3.40229	0.533582	4	2.29237	0.895834	3.65483	0.00211028	1	0.725094	-1.63985	2.57719	0.490949
GSTCD	6	14	-0.289348	-1.30411	0.618734	0.542046	0	-0.306591	-5.18945	1.84808	0.829163	1	-0.477484	-2.69565	0.939122	0.556671	4	0.146246	-1.05716	1.15454	0.793118
GSTK1	2	12	-1.12228	-2.75452	0.0339206	0.0580919	0	0.494551	-4.12346	2.08871	0.710931	0	-1.16807	-5.97809	0.627668	0.272656	1	-0.898105	-3.14835	0.495138	0.242649
GSTM2	2	4	0.227053	-1.58165	1.84487	0.787423	0	1.25037	-3.66465	3.61442	0.48106	0	-0.195254	-5.11661	2.20202	0.896722	0	-0.488001	-5.40267	1.89071	0.735494
GSTM3	4	4	0.157455	-1.23688	1.54765	0.8192	0	1.62528	-3.26632	3.88344	0.375622	2	1.32325	-0.435466	2.84931	0.127005	1	-0.441496	-2.85904	1.42025	0.661293
GSTM4	3	4	0.165859	-0.752963	1.44899	0.728941	0	-0.00231909	-4.95434	2.52095	0.99883	1	0.689147	-1.66344	2.46133	0.506794	2	0.359116	-0.60348	1.93951	0.477458
GSTM5	6	5	0.846296	-0.426971	2.15941	0.190488	3	1.77351	-0.018153	3.64636	0.0522753	1	0.473805	-1.97694	2.31527	0.661077	1	0.600083	-1.74796	2.3385	0.558583
GSTO1	5	4	0.559922	-0.75244	1.93012	0.398453	0	0.541435	-4.35937	2.86339	0.737752	0	-0.621722	-5.52255	1.67565	0.656258	3	0.904057	-0.632619	2.36974	0.233541
GSTO2	3	7	-0.322915	-1.79579	0.965277	0.632008	0	0.011698	-4.89083	2.27658	0.99383	1	0.0968573	-2.17553	1.6661	0.916445	1	-0.467018	-2.79421	1.17904	0.610244
GSTP1	8	7	0.741518	-0.299345	1.8127	0.160689	0	0.450107	-4.45785	2.71091	0.779076	4	1.28104	-0.00844411	2.4563	0.0513839	4	0.926031	-0.410386	2.15084	0.163785
GSTZ1	6	6	0.577165	-0.562321	1.71662	0.31288	0	-0.0323445	-4.93089	2.2526	0.982805	1	0.188825	-2.08935	1.78121	0.84038	3	0.955937	-0.508814	2.25778	0.184618
GSX1	0	1	-0.771224	-5.75478	2.16094	0.61779	0	2.24658	-2.74251	5.19252	0.267427	0	0.633591	-4.35078	3.56777	0.714149	0	0.405263	-4.57879	3.33866	0.810832
GSX2	1	0	1.83757	-1.09377	6.82079	0.216299	0					0					0
GTDC1	8	10	-0.0606354	-1.04124	0.903531	0.901224	0	-0.460654	-5.34076	1.70233	0.739892	0	-1.24639	-6.11157	0.845117	0.302343	4	-0.180693	-1.45231	0.950269	0.760849
GTF2A1	0	1	-0.758168	-5.74165	2.17381	0.623996	0	2.62696	-2.36181	5.57212	0.210679	0	0.395945	-4.58819	3.32955	0.814957	0	0.29713	-4.68677	3.23015	0.859329
GTF2A1L	4	11	-0.83513	-2.07832	0.247106	0.133395	0	-1.18064	-6.08051	1.09938	0.365241	1	-0.133731	-2.37058	1.33204	0.877465	2	-0.518387	-2.20435	0.776799	0.458549
GTF2A2	0	1	0.824899	-4.15902	3.75796	0.639499	0	3.15011	-1.83902	6.09618	0.15214	0	2.19537	-2.78995	5.13191	0.275592	0	1.90886	-3.07678	4.84618	0.329883
GTF2B	2	4	0.0595667	-1.73511	1.66269	0.942624	0	1.40358	-3.50205	3.71337	0.435099	0	-0.228939	-5.13202	2.09222	0.876333	1	0.473854	-1.8789	2.28601	0.643005
GTF2E1	3	1	1.18191	-0.631628	3.52122	0.203872	1	3.2905	0.732276	5.84846	0.0161323	0	0.455651	-4.52799	3.38803	0.788742	0	0.387277	-4.59619	3.31921	0.818718
GTF2E2	4	0	2.71461	0.425093	7.61447	0.0165416	0					1	2.51244	-0.419687	7.49598	0.0907767	3	3.31919	0.962621	8.22663	0.00412685
GTF2F1	4	12	-0.572075	-1.79348	0.474441	0.294029	0	-0.336503	-5.20384	1.76145	0.808891	1	-0.54925	-2.77825	0.901221	0.501979	3	-0.00809783	-1.3858	1.1107	0.989526
GTF2F2	2	0	1.96135	-0.547937	6.88819	0.133546	0					0					1	2.22052	-0.711388	7.20397	0.134272
GTF2H1	0	1	-0.723382	-5.70658	2.2079	0.640605	0	1.97081	-3.01333	4.90442	0.31708	0	0.645295	-4.33814	3.57716	0.709259	0	0.131035	-4.85229	3.06262	0.936762
GTF2H2	1	3	-1.2459	-3.67573	0.749787	0.223979	1	1.5445	-1.02577	3.62809	0.211367	0	-0.372769	-5.27757	1.97315	0.796966	0	-1.92133	-6.85572	0.564668	0.141964
GTF2H2C	3	4	0.172673	-1.39272	1.67228	0.819664	0	0.946902	-3.95889	3.2606	0.578438	2	1.22854	-0.533109	2.75681	0.154277	1	-0.376317	-2.74548	1.42809	0.699776
GTF2H3	2	8	-0.853112	-2.53225	0.458021	0.213276	0	-0.495147	-5.37967	1.70261	0.721603	1	-0.108339	-2.36119	1.41028	0.902701	1	-0.487278	-2.73445	1.01769	0.564187
GTF2H4	5	10	-0.215604	-1.38251	0.851062	0.697381	0	-0.0133263	-4.88106	2.09487	0.992718	0	-1.40995	-6.27618	0.686261	0.232678	3	0.125084	-1.34102	1.35279	0.853027
GTF2H5	1	4	-0.300755	-2.60747	1.39715	0.745485	0	1.45643	-3.44219	3.73984	0.419466	0	-0.180893	-5.07142	2.07151	0.901442	1	0.576465	-1.73124	2.27571	0.563516
GTF2IRD1	1	2	0.257518	-2.15086	2.29659	0.807564	0	2.42605	-2.50686	4.95573	0.231401	0	0.642704	-4.28497	3.15472	0.699868	0	-0.00924482	-4.94231	2.52129	0.995259
GTF2IRD2B	8	15	-0.0412137	-0.958584	0.8107	0.926177	1	1.15169	-1.07013	2.57555	0.251058	1	-0.284181	-2.498	1.12064	0.731645	1	-1.04992	-3.29022	0.407418	0.177295
GTF3A	1	14	-1.91943	-4.13684	-0.504909	0.00495006	0	-1.26798	-6.14964	0.89575	0.307359	0	-1.78057	-6.63329	0.241039	0.0973658	1	-1.00536	-3.22036	0.403765	0.183236
GTF3C1	4	9	-0.306671	-1.57104	0.812568	0.59995	1	-0.0119398	-2.44853	1.82624	0.990856	0	-0.99355	-5.85682	1.09053	0.427517	3	0.469056	-0.947977	1.66048	0.482317
GTF3C2	0	3	-1.68232	-6.6163	0.782985	0.203739	0	0.681354	-4.2798	3.28279	0.690288	0	0.0902144	-4.82395	2.47074	0.953458	0	-0.890941	-5.82999	1.59238	0.532542
GTF3C3	7	17	-0.34479	-1.28575	0.499485	0.433404	0	-0.191424	-5.0426	1.81988	0.890993	1	-0.580009	-2.78599	0.803029	0.461301	5	0.124529	-0.984215	1.07153	0.810809
GTF3C4	1	3	-0.946629	-3.33265	0.930121	0.330109	0	1.04354	-3.87279	3.43479	0.547252	0	-0.302217	-5.20908	2.05528	0.836543	1	-0.123418	-2.55452	1.79222	0.905278
GTF3C5	10	16	0.151389	-0.682103	0.945601	0.713679	0	0.0849358	-4.76954	2.11189	0.953696	2	0.076355	-1.55052	1.26173	0.912382	5	0.368987	-0.738721	1.33767	0.488912
GTF3C6	2	5	-0.793642	-2.51874	0.642211	0.284443	0	-1.01128	-5.91145	1.29891	0.448484	1	0.120911	-2.17409	1.76262	0.898273	1	-0.225423	-2.52121	1.42027	0.806085
GTPBP1	1	4	-1.00446	-3.35597	0.754654	0.276006	0	0.0681203	-4.85442	2.51261	0.965035	0	-0.686872	-5.58257	1.58914	0.617818	1	-0.235455	-2.65007	1.58611	0.815238
GTPBP10	5	4	0.263203	-0.878983	1.48525	0.642388	0	0.295618	-4.1027	1.84344	0.79452	1	0.293252	-1.53497	1.65961	0.685849	4	0.626582	-0.595672	1.90631	0.295314
GTPBP2	4	2	0.754725	-0.753008	2.50263	0.327299	0	1.0391	-3.88784	3.54873	0.551152	3	1.80761	0.154917	3.61405	0.0329914	1	0.563375	-1.83134	2.58522	0.596962
GTPBP3	7	10	0.227167	-0.77436	1.18435	0.645822	0	0.304836	-4.57827	2.4545	0.843659	1	-0.0315228	-2.266	1.43503	0.971317	5	0.746116	-0.386737	1.76658	0.184478
GTPBP6	5	3	1.09691	-0.289209	2.62642	0.120517	1	3.33387	0.993408	5.148	0.0103982	1	0.958343	-1.40832	2.81828	0.371512	1	0.687137	-1.65925	2.5104	0.507249
GTPBP8	7	11	-0.151646	-1.1391	0.775851	0.751257	1	0.506016	-1.74441	2.00674	0.593155	2	0.228661	-1.41297	1.4551	0.750053	2	-0.597388	-2.27808	0.685942	0.386343
GTSE1	14	14	0.267249	-0.495298	1.03216	0.488871	4	1.02139	-0.339714	2.23364	0.133996	3	0.267481	-1.09402	1.35073	0.666568	5	0.157064	-0.958245	1.13545	0.766694
GTSF1	1	3	-0.498593	-2.86169	1.35347	0.608296	0	1.03431	-3.88202	3.44799	0.550453	0	-0.197858	-5.10522	2.15744	0.893918	0	-0.591331	-5.49795	1.7641	0.675989
GTSF1L	3	2	1.16053	-0.679966	3.14698	0.216361	0	1.08546	-3.89663	3.91878	0.547472	0	0.0631487	-4.908	2.78885	0.968954	2	2.21511	0.060128	4.36356	0.0442257
GUCA1B	2	3	0.183258	-1.65027	1.87337	0.831291	0	-1.50771	-6.50206	1.56407	0.326334	0	0.102861	-4.80785	2.46763	0.946861	1	1.02466	-1.36543	2.93659	0.348524
GUCA1C	4	4	0.653198	-0.799561	2.14689	0.370947	0	0.509957	-4.42392	2.9659	0.756965	2	1.52399	-0.289288	3.13246	0.0928484	1	0.00508769	-2.42134	1.88601	0.996092
GUCA2A	3	4	0.641061	-0.932016	2.14704	0.406336	1	1.52491	-1.31541	3.74986	0.277862	0	0.0428088	-4.85716	2.34396	0.977492	1	0.799906	-1.5766	2.63681	0.452686
GUCA2B	2	2	0.403518	-1.46586	2.27285	0.653459	0	0.975521	-3.99963	3.72112	0.583163	2	1.55523	-0.322671	3.43492	0.0985371	0	-0.250978	-5.19274	2.31238	0.869634
GUCD1	6	4	0.887515	-0.34173	2.20025	0.155549	0	0.604722	-4.36043	3.17594	0.722016	2	1.07428	-0.740363	2.65479	0.222375	3	1.15936	-0.359607	2.59697	0.126617
GUCY1A1	14	7	1.16479	0.266445	2.15218	0.0106409	0	0.0229417	-4.86292	2.22204	0.987739	4	1.26119	-0.0377341	2.4669	0.0564356	6	1.27949	0.10601	2.45354	0.0332501
GUCY1A2	1	2	-0.587821	-3.05172	1.50958	0.581137	0	1.01286	-3.93432	3.59847	0.564292	0	0.012579	-4.91551	2.526	0.993538	1	0.0886491	-2.46325	2.27111	0.938533
GUCY1B1	2	5	-0.165448	-1.98504	1.42101	0.841838	0	1.23509	-3.66827	3.53496	0.48319	1	0.809903	-1.51468	2.53264	0.432051	0	-0.608637	-5.51782	1.72424	0.66675
GUCY2C	18	37	-0.454876	-1.02521	0.0659052	0.088038	2	-0.172193	-1.75584	0.781036	0.771922	3	-0.764609	-2.06622	0.152987	0.113497	7	-0.522953	-1.38836	0.17139	0.150001
GUCY2D	9	16	-0.132157	-0.991585	0.672829	0.751471	2	1.37341	-0.294404	2.62245	0.0962674	3	0.23396	-1.11803	1.29708	0.702354	3	-0.362969	-1.72588	0.71701	0.534698
GUCY2F	10	21	-0.197316	-1.00107	0.550408	0.611232	0	-1.03675	-5.89578	1.0123	0.400084	4	0.11078	-1.06116	1.06274	0.835946	2	-0.803285	-2.43822	0.385603	0.203605
GUF1	12	18	-0.130304	-0.899626	0.608467	0.731497	4	1.26534	0.00323679	2.34116	0.0494747	3	0.0694734	-1.27577	1.11937	0.907367	2	-0.982339	-2.63991	0.237276	0.122988
GUK1	8	9	0.215705	-0.689253	1.10127	0.62904	0	0.281994	-4.52604	2.0537	0.844376	0	-0.818268	-5.58592	0.898794	0.450795	2	-0.00470644	-1.57316	1.11645	0.994143
GULP1	1	2	-0.215382	-2.60797	1.80367	0.833645	0	1.56582	-3.36153	4.07676	0.397093	0	-0.000606885	-4.93218	2.52477	0.999689	1	0.618295	-1.78057	2.64538	0.563988
GUSB	5	17	-0.552828	-1.64101	0.3835	0.257134	0	-0.442928	-5.30768	1.62828	0.745353	3	0.166015	-1.18811	1.23156	0.785221	2	-0.429312	-2.05744	0.761026	0.513128
GVQW3	4	4	0.500629	-0.858417	1.85963	0.457032	0	1.16361	-3.73878	3.49047	0.505133	1	0.824556	-1.48318	2.52521	0.41951	1	0.514118	-1.79116	2.21066	0.60382
GXYLT1	3	10	-0.399434	-1.78265	0.710587	0.504711	0	0.541825	-4.26517	2.32913	0.719423	1	-0.0142115	-2.23821	1.38409	0.986896	1	-0.37964	-2.61717	1.06678	0.651599
GXYLT2	3	5	-0.242899	-1.75265	1.14067	0.732025	1	0.827606	-1.58341	2.72863	0.448171	0	-0.943083	-5.8307	1.27456	0.4731	0	-1.2771	-6.15832	0.919008	0.305745
GYG1	9	15	0.0217611	-0.866172	0.868203	0.960331	0	-0.634709	-5.5147	1.50017	0.638409	2	0.198125	-1.44294	1.41217	0.781417	6	0.470835	-0.577071	1.4216	0.360473
GYG2	9	13	0.0294237	-0.88528	0.915296	0.948331	1	0.371104	-1.93499	1.96647	0.702927	0	-1.63502	-6.49362	0.417016	0.143759	5	0.398413	-0.761883	1.43882	0.479655
GYPA	4	2	1.00301	-0.571517	2.81592	0.212686	0	0.294958	-4.64662	2.85687	0.855465	2	1.76237	-0.183961	3.71612	0.0734246	2	0.953881	-0.940213	2.84538	0.302788
GYPB	1	0	1.64583	-1.28716	6.62972	0.270072	0					1	3.09536	0.158918	8.08065	0.0395779	0
GYPC	3	1	1.395	-0.417024	3.73352	0.131993	1	3.38741	0.845674	5.93172	0.0134606	1	1.7202	-0.792535	4.23289	0.158736	1	1.40379	-1.11789	3.92566	0.244199
GYPE	4	0	2.44488	0.192026	7.33563	0.0307547	0					0					1	2.0058	-0.925963	6.9892	0.176435
GYS1	8	19	-0.646838	-1.52828	0.13108	0.105677	0	-0.945002	-5.75927	0.860383	0.404141	4	-0.0550744	-1.20069	0.846037	0.91313	2	-1.12038	-2.80013	0.0941248	0.0740127
GYS2	12	18	0.0611645	-0.574876	0.669325	0.845006	0	-0.882747	-5.74786	1.03524	0.476115	3	-0.0854778	-1.33631	0.823128	0.869314	5	0.0855843	-0.79691	0.826096	0.83278
GZF1	10	11	0.269881	-0.639714	1.17653	0.556238	1	0.466473	-1.84218	2.09973	0.636023	1	-0.170542	-2.4248	1.33066	0.846119	4	0.440199	-0.828657	1.55441	0.470641
GZMA	9	14	0.113212	-0.771945	0.956111	0.795577	0	-0.479094	-5.34089	1.58589	0.723067	2	0.176652	-1.4639	1.39078	0.804073	6	0.625489	-0.431831	1.58482	0.233087
GZMB	8	10	0.151096	-0.797075	1.0705	0.747962	0	-0.654127	-5.52669	1.47294	0.624581	0	-1.50936	-6.36942	0.55579	0.188282	4	0.325416	-0.918675	1.40704	0.582209
GZMH	5	9	-0.305535	-1.45799	0.751013	0.575609	0	-0.190981	-5.06938	1.96548	0.894396	2	0.374503	-1.28906	1.65068	0.614857	2	-0.440323	-2.16337	0.921161	0.548513
GZMK	3	14	-0.768149	-2.14054	0.337013	0.182535	0	0.0592758	-4.82167	2.18937	0.9683	1	-0.187662	-2.41088	1.24379	0.825026	2	-0.154201	-1.7989	1.07192	0.823349
GZMM	1	1	0.165539	-2.37508	2.7063	0.888058	0	2.24031	-2.7485	5.18556	0.268438	0	0.734093	-4.25022	3.66812	0.674205	0	0.378542	-4.60549	3.31187	0.822664
H6PD	19	19	0.397127	-0.252034	1.04592	0.228312	4	1.2905	0.0223022	2.34511	0.0465105	4	0.291649	-0.881365	1.24542	0.592944	9	0.445437	-0.402073	1.22354	0.289805
HAAO	12	10	0.794709	-0.00677247	1.61216	0.0519236	2	0.919765	-0.934094	2.46052	0.30276	2	0.345068	-1.31052	1.60025	0.639347	5	0.916589	-0.121796	1.84152	0.080704
HABP2	8	11	0.323601	-0.641428	1.25816	0.501275	1	0.514281	-1.76164	2.07403	0.594632	1	-0.256016	-2.50034	1.22896	0.766507	3	0.362804	-1.0442	1.52594	0.579534
HABP4	5	6	0.122181	-1.11757	1.33754	0.841977	0	0.438407	-4.51366	2.92498	0.791212	0	-0.591475	-5.47176	1.5887	0.664568	4	0.760418	-0.595864	2.03748	0.258082
HACD1	1	6	-0.91528	-3.19101	0.678089	0.280475	0	1.06755	-3.81587	3.25288	0.532104	1	0.296298	-1.97556	1.87934	0.75341	0	-1.25813	-6.1386	0.927071	0.312884
HACD2	1	1	0.15584	-1.59974	1.63937	0.826464	0	1.44576	-1.04641	2.91281	0.17815	1	0.979203	-0.726172	2.5096	0.207767	0	0.0853374	-2.40634	1.55118	0.917976
HACD3	1	4	-0.637769	-3.10056	0.440156	0.293648	0	0.268008	-1.98909	1.25722	0.663018	1	0.316969	-1.14271	1.293	0.554021	0	-1.69493	-6.69155	0.534901	0.258966
HACD4	6	6	0.355627	-0.788285	1.49785	0.534032	0	-0.00521886	-4.92585	2.33216	0.997287	2	0.738342	-0.967202	2.11865	0.354647	2	-0.00216687	-1.7771	1.45763	0.997822
HACE1	2	7	-0.799554	-2.45054	0.386972	0.200166	1	0.167689	-1.69037	1.51366	0.815204	0	-0.950488	-5.76019	0.820264	0.384962	0	-1.63536	-6.55282	0.454324	0.162863
HACL1	8	15	-0.0619019	-0.983655	0.804318	0.890345	1	0.96637	-1.27302	2.43617	0.329833	3	0.504152	-0.862509	1.59651	0.430036	3	-0.13635	-1.52862	0.983469	0.824684
HADH	0	4	-1.76976	-6.65718	0.470141	0.138804	0	1.37635	-3.51242	3.62165	0.439218	0	-0.531563	-5.42317	1.72666	0.703583	0	-0.914399	-5.80362	1.33352	0.490439
HADHA	11	16	0.128743	-0.681623	0.912432	0.749679	0	-1.47689	-6.35111	0.651634	0.213828	3	0.19568	-1.16256	1.26961	0.749901	6	0.393134	-0.628309	1.30095	0.428784
HADHB	8	7	0.55212	-0.470276	1.59368	0.28593	0	-0.344762	-5.26165	1.96702	0.814276	2	0.558434	-1.14521	1.91648	0.475906	1	-0.507635	-2.78312	1.05745	0.559758
HAGH	3	5	-0.139013	-1.66118	1.28269	0.847488	0	0.773851	-4.11445	3.00838	0.639328	2	0.831602	-0.930477	2.34239	0.320821	1	-0.249715	-2.62604	1.52938	0.798981
HAGHL	1	4	-1.05218	-3.35417	0.637616	0.232293	0	0.0659751	-4.84975	2.42225	0.965879	1	0.493738	-1.81933	2.2066	0.619603	0	-1.3175	-6.20725	0.932685	0.296977
HAL	7	19	-0.434229	-1.34448	0.354655	0.292045	0	-0.42781	-5.27545	1.4626	0.746208	0	-1.79708	-6.64166	0.160582	0.0816231	5	0.0158129	-1.03403	0.877444	0.973597
HAMP	2	3	-0.0940973	-1.97898	1.64255	0.915353	0	1.85501	-3.04946	4.20097	0.326845	0	0.0790042	-4.82955	2.43897	0.958988	1	0.207586	-2.2666	2.17021	0.848617
HAO1	9	6	0.843736	-0.179694	1.92765	0.105908	0	0.372778	-4.55733	2.74774	0.81765	3	1.28663	-0.178046	2.57946	0.0810238	3	0.612614	-0.91148	1.98555	0.406544
HAO2	10	13	0.204343	-0.657753	1.04591	0.635232	1	0.742802	-1.6077	2.34101	0.47208	1	-0.172019	-2.39422	1.25809	0.839566	4	0.198855	-1.02557	1.2449	0.728903
HAP1	16	13	0.593708	-0.160843	1.36557	0.122686	1	0.882288	-1.38678	2.39708	0.377515	5	0.963866	-0.156092	1.95051	0.0876985	7	0.586279	-0.414505	1.52226	0.240482
HAPLN1	1	1	0.463553	-2.25917	3.18426	0.724636	0	3.3758	-1.60922	6.31157	0.132019	1	1.90403	-0.673213	4.47771	0.13271	0	0.870976	-4.11246	3.80283	0.622364
HAPLN2	3	6	0.0253768	-1.43818	1.33385	0.970402	0	0.876103	-4.00602	3.06464	0.599108	0	-0.645631	-5.52217	1.52234	0.63188	2	0.505797	-1.22683	1.95119	0.527568
HAPLN3	7	5	0.908398	-0.255279	2.14719	0.125305	0	0.823219	-4.09263	3.15986	0.625875	5	2.07716	0.816734	3.35668	0.00184798	1	-0.0109488	-2.47262	1.84718	0.991721
HAPLN4	6	4	0.359866	-0.89346	1.70073	0.574438	1	1.62521	-0.841133	3.50434	0.169563	2	1.40807	-0.375328	2.95507	0.111443	1	-0.590821	-2.98418	1.29835	0.55318
HARBI1	2	5	-0.0109889	-1.76998	1.48672	0.988961	0	0.820621	-4.08245	3.10129	0.624258	0	-0.422164	-5.30965	1.80569	0.764552	1	0.344608	-1.97351	2.06976	0.726687
HARS2	17	15	0.602958	-0.118176	1.33753	0.100866	1	0.0739982	-2.3177	1.70404	0.940687	3	0.368193	-0.990761	1.44597	0.556059	6	0.281561	-0.750287	1.2029	0.57257
HAS1	7	11	0.417604	-0.655476	1.48003	0.438599	1	0.0752087	-2.34366	1.88153	0.941932	1	0.208882	-2.05948	1.75787	0.8223	3	0.462122	-1.02433	1.75679	0.514054
HAS2	0	4	-1.69025	-6.58133	0.568648	0.164467	0	1.27882	-3.61445	3.54603	0.468057	0	-0.387466	-5.27877	1.87076	0.785408	0	-0.920831	-5.81407	1.34963	0.489862
HAS3	4	3	0.52225	-0.990167	2.14866	0.496262	1	1.27095	-1.21752	3.45367	0.27951	2	1.4021	-0.438208	3.14324	0.125103	1	0.131949	-2.4169	2.27172	0.908328
HASPIN	9	12	0.080142	-0.815065	0.945391	0.856704	1	0.669312	-1.58909	2.17558	0.49017	0	-1.71694	-6.57422	0.330296	0.118799	8	0.823602	-0.114604	1.71753	0.0834838
HAT1	2	0	1.95453	-0.604085	6.89514	0.143299	0					0					2	3.09949	0.491678	8.05162	0.0187888
HAUS1	2	7	-0.222602	-1.92044	1.13913	0.761823	0	1.03291	-3.84859	3.21045	0.543343	0	-0.766781	-5.63968	1.37356	0.560321	1	0.0577504	-2.20866	1.62354	0.949702
HAUS2	1	5	-0.960631	-3.27712	0.707508	0.276913	0	0.0686867	-4.81987	2.2937	0.963625	0	-0.817216	-5.70342	1.39673	0.540198	1	0.0288434	-2.30305	1.71365	0.976121
HAUS3	14	22	0.10459	-0.60573	0.786651	0.767324	3	1.20046	-0.18141	2.28337	0.0829333	3	0.0779238	-1.25224	1.09791	0.894357	5	-0.00881456	-1.0832	0.894345	0.985793
HAUS4	2	3	0.320093	-1.49763	1.99456	0.707907	0	1.23548	-3.68029	3.63567	0.485761	1	1.01109	-1.34337	2.84432	0.344247	1	0.795441	-1.59459	2.71278	0.459286
HAUS5	7	23	-0.420517	-1.33442	0.381274	0.315155	2	1.03261	-0.651742	2.26256	0.198995	0	-1.95421	-6.80186	0.0360942	0.0559011	3	-0.263064	-1.59461	0.758678	0.641604
HAUS6	5	24	-1.12632	-2.18123	-0.248871	0.010389	1	-0.11105	-2.39557	1.38319	0.901803	1	-1.15671	-3.35532	0.203107	0.105501	2	-1.10376	-2.72855	0.0581045	0.0644181
HAUS8	3	4	0.2862	-1.23259	1.72071	0.695235	0	0.892665	-4.02137	3.26779	0.599805	1	0.676758	-1.62628	2.36891	0.500378	2	0.769151	-1.00676	2.30829	0.361213
HAVCR1	4	4	0.0292197	-1.09979	1.02712	0.954512	1	1.27526	-0.576075	2.41618	0.134653	3	0.874909	-0.28178	1.95377	0.12445	0	-0.726973	-5.35905	0.763879	0.423549
HAVCR2	2	2	0.488071	-1.41334	2.39783	0.596053	0	3.18946	-1.74363	5.72373	0.143603	1	1.38978	-1.03015	3.44337	0.223452	0	0.176555	-4.75167	2.69002	0.911137
HAX1	6	9	-0.142699	-1.22576	0.846434	0.783982	0	-1.51595	-6.40567	0.71683	0.218163	0	-1.24916	-6.11884	0.827208	0.302383	4	0.367882	-0.920443	1.46046	0.549904
HBA1	3	7	-0.269022	-1.69214	0.954313	0.675753	0	1.0198	-3.85928	3.18931	0.547301	0	-0.904948	-5.77325	1.21101	0.479892	1	-0.0398252	-2.30115	1.50515	0.964744
HBB	9	9	0.242972	-0.693628	1.17672	0.605588	0	0.108364	-4.76524	2.23804	0.942159	2	0.387113	-1.27475	1.66012	0.602898	3	0.298725	-1.14059	1.49897	0.655145
HBD	0	1	-0.465068	-5.44822	2.4661	0.767884	0	2.42133	-2.56262	5.35445	0.238983	0	0.607272	-4.37603	3.5388	0.724709	0	0.467569	-4.51567	3.39894	0.783529
HBE1	1	2	-0.114522	-2.50912	1.90729	0.911525	0	2.50838	-2.4652	5.19972	0.224899	0	0.217347	-4.71728	2.7529	0.891748	0	0.336035	-4.59327	2.85343	0.834865
HBM	2	2	0.576326	-1.46063	2.83467	0.572885	0	0.482873	-4.50439	3.59766	0.777339	0	0.321848	-4.66609	3.28995	0.848663	2	1.40899	-0.637252	3.71095	0.170797
HBP1	2	2	0.324508	-1.5616	2.2096	0.720678	0	1.84175	-3.08628	4.35474	0.333768	2	1.53712	-0.358199	3.43202	0.105342	0	-0.452052	-5.38574	2.0804	0.760975
HBQ1	1	1	-0.481349	-3.01189	2.04899	0.681663	0	-0.167126	-5.1522	2.76878	0.917506	0	-0.236886	-5.22093	2.69649	0.882558	0	-0.125292	-5.10914	2.8076	0.938252
HBS1L	6	5	0.131692	-0.731513	1.17788	0.768716	1	0.945949	-0.404977	1.95136	0.124798	2	0.587248	-0.626923	1.54078	0.265637	2	-0.0925279	-1.22195	0.929027	0.841455
HBZ	1	0	1.50991	-1.4213	6.49307	0.312918	0					1	2.60729	-0.3243	7.5906	0.0795213	0
HCFC1	1	1	-0.0574354	-2.65685	2.54161	0.962377	0	1.44005	-3.54444	4.37454	0.441402	0	0.36696	-4.61669	3.29934	0.827783	1	0.699601	-2.1014	3.49977	0.613115
HCFC1R1	2	2	0.502793	-1.3773	2.38151	0.579142	0	1.57759	-3.35919	4.12083	0.395967	2	1.88795	0.00205722	3.77144	0.0497776	0	-0.547345	-5.48598	2.00367	0.711506
HCFC2	3	1	1.87233	-0.0684197	4.31327	0.0587679	2	4.42047	2.37564	6.82984	0.000161904	0	2.06137	-2.92369	4.99725	0.299722	1	2.38497	-0.405368	5.17731	0.0893963
HCK	2	8	-0.676183	-2.35027	0.624917	0.32602	0	-0.139289	-5.04947	2.14074	0.925744	2	0.541963	-1.12967	1.83981	0.477064	0	-1.40086	-6.26555	0.69208	0.235246
HCLS1	7	16	-0.0511618	-0.918332	0.764692	0.902834	1	0.466495	-1.78625	1.96634	0.621255	2	0.0135562	-1.62619	1.22727	0.984527	4	0.242772	-0.769959	1.14857	0.613702
HCN1	1	3	-0.428498	-2.85148	1.50706	0.675297	0	2.07008	-2.86442	4.53092	0.289893	1	0.789405	-1.61313	2.71613	0.465664	0	-0.363949	-5.28425	2.03839	0.804982
HCN2	1	1	0.408552	-1.03582	2.30869	0.560335	1	1.12914	-0.35633	4.62028	0.133569	0	0.71893	-4.26544	3.65312	0.680133	0	0.330735	-4.65333	3.26414	0.844095
HCN3	7	15	-0.353058	-1.29999	0.508077	0.429294	0	-0.883424	-5.75919	1.23386	0.495071	3	0.130555	-1.22778	1.20559	0.830541	3	-0.317102	-1.67406	0.754599	0.58641
HCN4	4	3	0.388097	-1.07343	1.92642	0.597792	0	0.49595	-4.46269	3.07239	0.767085	0	-0.136429	-5.03978	2.20473	0.927012	4	1.16604	-0.320209	2.72238	0.121435
HCRT	0	1	1.59892	-3.38697	4.53686	0.400311	0	4.08141	-0.922839	7.06566	0.0868018	0	2.70389	-2.28671	5.65357	0.200998	0	2.62291	-2.36791	5.57313	0.211459
HCRTR1	7	13	-0.130247	-1.10176	0.772305	0.780933	1	0.368022	-1.93379	1.97343	0.704664	1	-0.380342	-2.60462	1.05392	0.646531	5	0.478497	-0.637646	1.46625	0.377933
HCRTR2	2	3	0.211498	-1.59632	1.86837	0.802141	0	1.37625	-3.54049	3.76608	0.444975	0	-0.121406	-5.028	2.23547	0.935359	1	0.518638	-1.82093	2.33372	0.610457
HCST	0	4	-1.9598	-6.85496	0.311293	0.0999141	0	-0.180018	-5.11357	2.27526	0.906023	0	-0.788789	-5.6913	1.50753	0.564905	0	-0.918936	-5.81552	1.36226	0.492786
HDAC1	2	1	0.841608	-1.28908	3.32752	0.435716	0	1.37879	-3.60533	4.31235	0.4583	0	0.455205	-4.52829	3.3872	0.788915	2	1.65868	-0.509489	4.17231	0.131163
HDAC10	12	19	-0.0295262	-0.784213	0.691169	0.936798	2	0.579742	-1.10463	1.8591	0.452035	3	0.0197865	-1.31728	1.05418	0.973156	4	-0.104995	-1.28677	0.860524	0.842921
HDAC11	3	10	-0.408346	-1.82769	0.769816	0.51427	0	0.583123	-4.2831	2.6791	0.713277	0	-0.82436	-5.68244	1.23022	0.517724	2	0.0700762	-1.65932	1.405	0.926444
HDAC2	0	3	-1.57957	-6.48456	0.769005	0.213892	0	0.688419	-4.27949	3.33158	0.688851	0	-0.311061	-5.22572	2.07137	0.832921	0	-0.678437	-5.5804	1.6575	0.626099
HDAC3	1	4	-0.799634	-3.11057	0.912124	0.375724	0	0.176648	-4.7275	2.50722	0.909199	0	-0.745783	-5.64022	1.52689	0.584721	1	0.175204	-2.13658	1.88581	0.856186
HDAC5	1	4	-0.538921	-2.27513	0.503836	0.339063	0	0.416964	-2.15574	1.63037	0.627574	0	-0.255242	-3.19298	0.945005	0.732816	1	-0.0160943	-1.68182	1.0247	0.978893
HDAC6	0	1	-0.032167	-5.01538	2.89915	0.984244	0	3.11935	-1.86516	6.0539	0.154647	0	1.10656	-3.8769	4.03849	0.540855	0	0.654879	-4.32846	3.58651	0.70538
HDAC7	1	2	-0.26319	-2.66968	1.7727	0.799081	0	0.925368	-4.01172	3.47018	0.592858	0	-0.0554705	-4.98958	2.47878	0.971446	1	0.655336	-1.76768	2.71312	0.547711
HDAC9	2	4	-0.114793	-1.91177	1.4494	0.888277	0	0.86257	-4.0682	3.2747	0.614225	0	-0.520923	-5.42387	1.77576	0.713109	2	0.608306	-1.21957	2.20754	0.481856
HDC	0	3	-1.18526	-6.12224	1.28451	0.391939	0	1.32417	-3.64793	3.97204	0.471247	0	0.0996929	-4.82858	2.53262	0.949235	0	-0.226212	-5.15135	2.19592	0.880498
HDDC2	5	5	1.01089	-0.28597	2.33553	0.123937	1	2.57578	0.226464	4.31373	0.035153	2	1.14843	-0.6263	2.67708	0.183708	2	1.04581	-0.730844	2.56861	0.223008
HDDC3	2	7	-0.122862	-1.85421	1.29159	0.872304	0	0.542595	-4.33829	2.71154	0.733582	1	0.357739	-1.91381	1.92614	0.705937	0	-1.08553	-5.9694	1.11988	0.397796
HDGF	0	5	-0.828738	-5.24916	0.722791	0.341841	0	0.963167	-2.13023	2.46069	0.360702	0	0.0403797	-3.96511	1.54132	0.966772	0	-0.131091	-4.00789	1.36417	0.88545
HDGFL2	0	2	-1.09994	-6.02993	1.42001	0.429613	0	1.44866	-3.48046	3.9657	0.427772	0	0.224234	-4.70327	2.73561	0.887821	0	-0.262389	-5.19356	2.26164	0.862205
HDGFL3	0	2	-0.61189	-5.57461	2.05496	0.686297	0	2.06939	-2.85988	4.58607	0.289227	0	0.57536	-4.36856	3.14752	0.73079	0	0.192215	-4.79142	3.0565	0.907877
HDHD2	3	9	-0.672032	-2.08792	0.513063	0.276817	0	-0.0760664	-4.94862	2.04711	0.95826	1	-0.221883	-2.4707	1.27801	0.798731	1	-0.585702	-2.83655	0.918549	0.484644
HDHD3	14	10	0.737209	-0.0848108	1.59688	0.0788146	2	0.773815	-0.99482	2.24331	0.355172	5	1.24399	0.105101	2.27698	0.033623	7	0.847307	-0.175516	1.83161	0.10165
HDHD5	5	19	-0.908463	-1.98406	0.00884488	0.0523662	1	-0.317425	-2.55209	1.14205	0.707646	1	-0.885136	-3.09589	0.50839	0.24428	1	-1.48436	-3.705	-0.0708334	0.0378935
HDLBP	5	2	1.04951	-0.425907	2.79808	0.165361	0	1.69477	-3.24219	4.23228	0.36785	4	2.19808	0.665499	3.96182	0.00559831	1	0.631183	-1.83807	2.73533	0.572517
HDX	3	5	0.0995494	-1.38257	1.44697	0.886806	0	1.48942	-3.40198	3.72476	0.409359	2	0.976505	-0.754	2.41749	0.238548	1	0.0681776	-2.2255	1.70993	0.942215
HEATR1	3	4	0.0350552	-1.51776	1.50222	0.962468	0	-0.921011	-5.93981	2.03753	0.562269	2	1.07625	-0.772297	2.67256	0.229665	0	-0.935679	-5.83227	1.34737	0.48407
HEATR3	9	12	-0.0122355	-0.916082	0.870985	0.978277	2	1.22094	-0.48793	2.55193	0.142807	3	0.449369	-0.935019	1.58196	0.487205	2	-0.446603	-2.13479	0.844098	0.524994
HEATR4	21	19	0.474089	-0.172705	1.1308	0.150363	4	1.30149	0.0735253	2.33632	0.0390369	4	0.250797	-0.929967	1.21827	0.647318	9	0.460305	-0.410072	1.2701	0.28837
HEATR5A	34	54	-0.0188269	-0.462108	0.410897	0.932324	2	-0.618381	-2.2415	0.53239	0.325886	7	-0.28346	-1.13392	0.416244	0.450918	18	0.256089	-0.307891	0.774874	0.360712
HEATR5B	20	27	0.280443	-0.296702	0.843988	0.335225	4	1.33426	0.112972	2.32383	0.0341604	6	0.549772	-0.314551	1.28981	0.196428	6	-0.12176	-1.09236	0.700741	0.784545
HEATR6	16	38	-0.430326	-1.04958	0.147066	0.14664	1	-0.152926	-2.351	1.19986	0.853293	2	-0.953627	-2.54188	0.144287	0.0954867	7	-0.362691	-1.24923	0.389974	0.362194
HEATR9	5	13	-0.647948	-1.75436	0.326235	0.197617	1	0.665313	-1.57881	2.14999	0.488435	1	-0.438231	-2.66123	0.992822	0.593955	2	-0.664858	-2.32047	0.579176	0.318104
HEBP1	4	3	0.62094	-0.887209	2.26655	0.418459	0	0.22733	-4.76613	3.33006	0.892414	1	1.20213	-1.18107	3.13047	0.276292	1	0.409589	-1.99667	2.42293	0.699979
HEBP2	3	5	-0.181981	-1.73102	1.3206	0.808	2	0.061795	-1.76001	1.72864	0.941907	0	-0.273533	-5.1786	2.04922	0.851957	1	0.596044	-1.73358	2.355	0.557472
HECA	1	1	0.769092	-1.83685	3.3751	0.532608	0	3.69719	-1.28783	6.63297	0.10839	0	1.65497	-3.32866	4.58733	0.386186	1	1.55411	-1.01657	4.12489	0.210823
HECTD1	5	10	-0.208038	-1.2692	0.719377	0.667009	0	0.230108	-4.57854	1.97897	0.870727	0	-1.00222	-5.79756	0.760177	0.352833	5	0.534927	-0.496791	1.49626	0.289079
HECTD2	2	2	0.826815	-1.23553	3.18702	0.424047	0	1.50501	-3.48407	4.59892	0.425005	0	0.496203	-4.49251	3.54474	0.772188	1	1.11511	-1.42988	3.73483	0.354806
HECTD3	2	9	-1.12483	-2.80234	0.17204	0.092295	0	0.211645	-4.66052	2.33342	0.88879	0	-1.08597	-5.9493	0.99699	0.378951	2	-0.479374	-2.19693	0.862436	0.508018
HECW1	1	3	-0.442337	-2.79223	1.39695	0.647141	0	1.04143	-3.89033	3.49052	0.55121	0	-0.495944	-5.40039	1.84941	0.728209	0	-0.778224	-5.68088	1.56057	0.572099
HECW2	3	3	0.309595	-1.35027	2.09202	0.709921	0	1.40125	-3.53419	3.94096	0.441928	1	1.36717	-1.04122	3.36548	0.227622	2	1.00008	-0.870413	2.86114	0.273775
HEG1	5	11	-0.215153	-1.34836	0.79696	0.685114	2	1.33066	-0.392998	2.68067	0.117061	0	-1.30394	-6.16145	0.746279	0.268337	2	0.0181104	-1.63362	1.26588	0.97964
HELB	23	31	0.285276	-0.28751	0.849794	0.325258	2	0.667766	-1.03683	1.88998	0.392674	7	0.373173	-0.521663	1.14495	0.389784	9	0.282129	-0.534373	1.01328	0.479286
HELLS	5	2	1.32727	-0.232254	3.2522	0.0974703	1	1.71517	-1.33772	4.7312	0.276463	1	1.56734	-0.921918	3.83854	0.19007	0	0.0752782	-4.91299	3.08495	0.963703
HELQ	9	18	-0.423999	-1.28832	0.379066	0.305571	1	0.0478156	-2.19548	1.50547	0.957128	2	-0.295153	-1.91458	0.873243	0.653751	2	-0.962761	-2.62992	0.281209	0.139158
HELT	0	1	-0.0426894	-5.0259	2.88862	0.979073	0	3.23578	-1.74869	6.17019	0.143889	0	1.4266	-3.55688	4.35859	0.444882	0	0.625307	-4.35803	3.55694	0.717347
HELZ	3	3	0.705874	-0.881971	2.2933	0.368273	1	3.08843	0.710684	4.97974	0.0163979	2	1.42727	-0.397815	3.10625	0.115698	0	-0.426859	-5.34062	1.95121	0.768974
HELZ2	47	63	0.0839918	-0.292871	0.457089	0.660003	3	-0.589568	-1.91437	0.388519	0.263069	11	-0.0276369	-0.704416	0.558426	0.930677	19	0.0702451	-0.453675	0.554175	0.784444
HEMGN	6	13	-0.343987	-1.26788	0.450479	0.405637	1	0.527114	-1.28145	1.62273	0.465233	0	-1.27983	-6.0371	0.393067	0.178097	3	-0.115745	-1.34439	0.803479	0.820756
HEMK1	2	10	-0.841707	-2.51896	0.452571	0.21535	0	-0.515449	-5.43931	1.81291	0.722048	1	-0.0374773	-2.27882	1.44549	0.966111	0	-1.68074	-6.57278	0.510463	0.158856
HENMT1	6	10	-0.11682	-1.17204	0.864084	0.818033	1	0.654941	-1.96528	2.49666	0.585461	2	0.366852	-1.2893	1.62361	0.619341	3	0.173357	-1.22022	1.32083	0.785574
HEPACAM2	9	15	-0.154488	-0.948153	0.602115	0.689594	3	0.262494	-1.19979	1.49007	0.700634	0	-1.93683	-6.7892	0.0811055	0.0635241	3	-0.00389929	-1.10549	0.941097	0.993793
HEPH	8	7	0.499456	-0.424825	1.42567	0.279834	0	0.897031	-3.73733	2.50802	0.539018	5	1.24328	0.181988	2.24915	0.0240058	1	-0.06445	-2.16409	1.19919	0.932243
HEPHL1	26	47	-0.162052	-0.638721	0.295096	0.49079	3	-0.254917	-1.58746	0.697663	0.638869	8	0.0168126	-0.764103	0.669348	0.962808	9	-0.2	-0.910249	0.407459	0.537092
HERC1	7	19	-0.255086	-1.1761	0.563305	0.552924	0	0.0252089	-4.82372	2.02414	0.986051	0	-1.70318	-6.5514	0.292239	0.112391	3	-0.276352	-1.62226	0.76993	0.63092
HERC2	8	13	0.00468593	-0.918988	0.877385	0.991725	0	-0.402045	-5.28003	1.72189	0.772899	0	-1.37028	-6.2242	0.658992	0.235559	5	0.517394	-0.597487	1.50231	0.340975
HERC3	3	6	0.00229323	-1.44421	1.27823	0.997272	0	0.997027	-3.88862	3.20033	0.556554	1	0.427765	-1.84189	2.00331	0.653998	2	0.489054	-1.21954	1.87623	0.532359
HERC4	1	0	0.791871	-2.13996	5.77529	0.607936	0					0					1	1.96666	-0.966078	6.95045	0.18533
HERC5	4	11	-0.47488	-1.70638	0.586298	0.392242	3	1.85149	0.418539	3.05009	0.0145511	0	-1.30957	-6.16881	0.748451	0.267507	1	-0.724546	-2.96237	0.744811	0.371412
HERC6	17	18	0.350563	-0.330194	1.02683	0.309221	0	-1.69901	-6.59891	0.530769	0.16109	6	0.654595	-0.33562	1.51919	0.182014	7	0.276729	-0.672279	1.12311	0.547662
HERPUD1	0	4	-1.72021	-6.60926	0.527548	0.153818	0	0.81395	-4.09653	3.15238	0.628377	0	-0.421561	-5.31085	1.82714	0.765509	0	-0.84567	-5.73588	1.40629	0.5278
HERPUD2	1	1	1.26368	-1.49292	4.02183	0.349755	0	1.49812	-3.48592	4.43149	0.425761	0	0.553148	-4.43031	3.48506	0.74716	1	2.43031	-0.417876	5.2838	0.0906766
HES1	0	1	-0.584723	-5.56794	2.34661	0.708349	0	2.19117	-2.79312	5.12515	0.276164	0	0.491637	-4.49183	3.42357	0.773209	0	0.321511	-4.66185	3.25318	0.848194
HES3	1	1	0.409171	-2.10815	2.92652	0.725018	1	2.90003	-0.108001	5.91574	0.0584018	0	0.737526	-4.24655	3.67098	0.672829	0	0.512496	-4.47138	3.44545	0.764369
HES4	5	2	1.10863	-0.335199	2.83739	0.133861	0	1.30672	-3.63091	3.85362	0.469198	2	1.86978	-0.00983099	3.75009	0.0510796	2	1.25044	-0.651626	3.14447	0.183414
HES5	0	1	-0.863752	-5.84723	2.06822	0.574229	0	1.83375	-3.15467	4.77805	0.346241	0	0.122898	-4.86126	3.05655	0.940676	0	0.437906	-4.546	3.37094	0.796495
HES7	0	1	-0.590915	-5.57411	2.34035	0.705284	0	2.5429	-2.44132	5.47673	0.221485	0	0.83561	-4.14783	3.76748	0.635416	0	0.0168376	-4.96648	2.9484	0.991786
HESX1	7	5	0.813845	-0.374278	2.07986	0.179167	1	1.74693	-0.849584	3.7214	0.16649	3	1.61506	0.0672874	3.03947	0.041663	0	-0.796446	-5.69715	1.50945	0.56054
HEXA	8	5	0.722711	-0.348772	1.87646	0.186155	0	1.22708	-3.66894	3.49598	0.4841	2	1.00772	-0.735853	2.47055	0.229039	2	0.235577	-1.5084	1.68931	0.76606
HEXB	11	20	0.150066	-0.648345	0.913184	0.704923	2	0.781404	-0.916574	2.07464	0.324764	2	-0.080534	-1.70576	1.10076	0.905727	5	0.39603	-0.691858	1.33585	0.448889
HEXD	7	16	-0.280379	-1.22083	0.570487	0.527249	2	0.915432	-0.804485	2.23498	0.261566	2	-0.0580307	-1.68439	1.12648	0.932265	1	-0.981629	-3.19548	0.422181	0.193745
HEXIM1	0	1	-0.804478	-5.78762	2.12667	0.601877	0	2.06079	-2.92288	4.99324	0.29961	0	0.456684	-4.5266	3.38817	0.788247	0	-0.0221626	-5.00538	2.90918	0.989153
HEXIM2	3	2	0.429476	-1.21624	2.23047	0.603441	0	1.03144	-3.89767	3.5477	0.554188	1	0.999782	-1.41356	3.05148	0.366802	2	1.04346	-0.833403	2.9219	0.256435
HEY1	1	1	1.56124	-1.37408	4.50353	0.293855	0	3.91678	-1.09634	6.92326	0.09642	0	2.69113	-2.30295	5.64945	0.203012	1	2.63326	-0.196839	5.48008	0.0664868
HEY2	2	0	1.8114	-0.751111	6.75286	0.178856	0					0					1	2.51519	-0.416447	7.49854	0.090378
HEYL	3	0	2.19974	-0.14643	7.10419	0.0686668	0					1	2.56469	-0.370051	7.5493	0.0847283	2	2.78522	0.270212	7.71378	0.0290478
HFE	3	8	-0.330607	-1.78334	0.919161	0.614859	0	0.63063	-4.25532	2.81465	0.696719	1	0.239015	-2.01349	1.76261	0.795285	2	0.205486	-1.55723	1.61337	0.795232
HFM1	13	24	-0.150371	-0.83389	0.486591	0.649189	3	0.997251	-0.324511	1.98353	0.124027	1	-0.977599	-3.16282	0.335544	0.168537	5	-0.104837	-1.12078	0.714955	0.816541
HGD	10	13	-0.0634716	-0.923522	0.773742	0.881932	2	0.62426	-1.07681	1.96227	0.426968	1	-0.646268	-2.87503	0.797621	0.423243	2	-0.495425	-2.15998	0.751119	0.465998
HGF	2	4	-0.14086	-1.95766	1.52177	0.867023	0	-0.341811	-5.2696	2.13572	0.818829	1	0.725692	-1.62819	2.55605	0.48703	1	0.147565	-2.21484	1.9889	0.883425
HGFAC	21	22	0.441505	-0.185466	1.07061	0.16637	2	0.794036	-0.859067	1.99893	0.301316	5	0.553841	-0.505604	1.4433	0.281191	9	0.443816	-0.403245	1.22334	0.2916
HGH1	1	7	-1.39104	-3.65016	0.147963	0.0795445	0	-0.836837	-5.81218	1.79673	0.580004	0	-0.855199	-5.72501	1.26756	0.508478	0	-1.72073	-6.60916	0.46753	0.145693
HGS	3	4	0.664658	-0.910972	2.19167	0.391179	0	1.50282	-3.41341	3.89932	0.410876	1	1.10388	-1.24466	2.90265	0.303966	1	0.734386	-1.68664	2.67344	0.500522
HGSNAT	4	10	-0.750165	-2.00392	0.347949	0.184948	2	0.699543	-1.13892	2.18451	0.420884	1	-0.579739	-2.81697	0.894223	0.482091	1	-1.252	-3.53848	0.296731	0.122719
HHAT	5	15	-0.351672	-1.4812	0.628142	0.495837	0	-0.218433	-5.07688	1.83332	0.876209	1	-0.368926	-2.58669	1.04651	0.654158	4	0.250944	-1.02594	1.32485	0.674929
HHATL	10	18	-0.0740175	-0.790687	0.581024	0.828777	2	0.759981	-0.832035	1.81763	0.29231	2	0.143367	-1.04436	0.999499	0.777246	4	-0.135557	-1.26236	0.733871	0.779774
HHEX	0	2	-1.0487	-5.97842	1.47012	0.453219	0	2.09316	-2.84388	4.63859	0.286128	0	0.169028	-4.76312	2.69593	0.9151	0	-0.151394	-5.08507	2.38096	0.921341
HHIP	0	2	-0.771349	-5.75491	2.09561	0.617953	0	2.08579	-2.89261	4.86766	0.294081	0	0.464373	-4.51233	3.23769	0.783836	0	-0.156002	-5.14461	2.85535	0.923418
HHIPL1	7	3	0.866008	-0.40142	2.33117	0.184443	0	1.41651	-3.48639	3.75564	0.431096	0	-0.0755581	-4.98603	2.29266	0.960102	6	1.3862	0.00904514	2.96208	0.0484859
HHIPL2	23	33	0.0858776	-0.459185	0.612913	0.752751	1	0.16152	-2.02292	1.47029	0.849862	6	0.186391	-0.737854	0.943658	0.665151	7	-0.208474	-1.0923	0.535868	0.602947
HHLA2	7	9	-0.0121264	-1.04649	0.997527	0.981116	0	-0.0339761	-4.91395	2.12681	0.981594	0	-1.29328	-6.15984	0.810524	0.282979	5	0.335208	-0.857042	1.43787	0.564357
HIBADH	2	5	-0.37279	-2.11334	1.08274	0.625742	0	0.0265186	-4.88118	2.36496	0.986128	1	0.188598	-2.10908	1.839	0.843322	1	-0.0436023	-2.34093	1.59745	0.96272
HIBCH	11	15	0.337105	-0.352091	1.07631	0.334667	1	0.393924	-2.09875	2.13613	0.718709	4	0.687332	-0.148044	1.59281	0.102052	4	0.189389	-1.04203	1.23333	0.742237
HIC1	2	0	1.39307	-1.19275	6.34007	0.318003	1	2.97504	0.0332432	7.96253	0.0476317	1	2.34438	-0.587859	7.32797	0.114056	0
HIC2	0	1	-0.188344	-5.17156	2.74299	0.906787	0	2.96257	-2.02203	5.89731	0.170468	0	0.936354	-4.04712	3.86831	0.598807	0	0.472241	-4.51113	3.40394	0.781531
HID1	1	4	-0.524133	-2.82562	1.16499	0.563619	0	1.21624	-3.68881	3.52442	0.489284	0	-0.336979	-5.22497	1.90534	0.81334	0	-0.847444	-5.73793	1.40474	0.526945
HIF1A	3	6	-0.247585	-1.74214	1.07983	0.720072	0	0.179731	-4.71732	2.42677	0.907015	1	0.225606	-2.05207	1.82194	0.810529	1	-0.494127	-2.89966	1.26324	0.612054
HIF1AN	1	1	-0.390993	-2.9237	2.13954	0.738727	0	-0.974191	-5.9897	2.03634	0.536015	0	-1.05013	-6.04723	1.91539	0.496009	1	0.599719	-1.92283	3.12008	0.608407
HIF3A	11	11	0.551552	-0.303211	1.40922	0.202917	1	1.32505	-0.91438	2.79549	0.199928	3	0.675073	-0.707234	1.80291	0.30564	4	0.469015	-0.777086	1.54808	0.433006
HIGD1B	5	6	0.115533	-1.08741	1.28076	0.844802	0	0.162379	-4.7515	2.47488	0.916929	2	0.533668	-1.17219	1.91592	0.496251	2	0.0752966	-1.68169	1.49731	0.923478
HIGD1C	2	4	-0.436599	-2.19532	0.856947	0.539677	0	1.04129	-2.66297	2.51955	0.3731	0	-0.14225	-4.80621	1.48634	0.902239	0	-1.52611	-6.54597	0.810669	0.28564
HIGD2A	2	4	0.164389	-1.64009	1.78352	0.844295	1	2.34628	-0.0107063	4.15034	0.0508337	1	1.03482	-1.3046	2.82406	0.32975	0	-0.614499	-5.51468	1.71	0.660631
HIKESHI	4	1	1.76929	0.0117138	4.10769	0.0484423	1	3.35743	0.411241	6.30708	0.0271666	1	2.20311	-0.309346	4.71561	0.0795102	2	2.08345	-0.164506	4.58619	0.0682953
HINFP	4	2	1.02503	-0.488533	2.77721	0.183734	0	2.0128	-2.93499	4.60178	0.302778	2	1.65911	-0.21457	3.53332	0.0789907	2	1.32445	-0.557737	3.20911	0.155824
HINT1	3	3	0.680201	-0.950523	2.38636	0.403035	0	1.45108	-3.49719	4.01349	0.430931	3	2.06049	0.427163	3.74481	0.015207	0	-0.208671	-5.13265	2.27807	0.890062
HINT2	5	8	-0.0564513	-1.20945	1.0144	0.918738	0	-0.339896	-5.25334	1.97912	0.816476	0	-1.06706	-5.93236	1.03011	0.390686	3	0.343609	-1.08298	1.5523	0.606567
HINT3	6	5	0.402569	-0.758111	1.60061	0.491453	0	-0.126186	-5.02788	2.1591	0.932354	0	-0.668743	-5.55152	1.53026	0.621562	4	1.00551	-0.315899	2.27438	0.129237
HIP1	3	2	0.57601	-1.06463	2.37161	0.483911	0	1.09016	-3.85883	3.68337	0.538725	0	-0.1605	-5.09123	2.36185	0.916324	1	0.566956	-1.83357	2.59811	0.59613
HIP1R	18	16	0.676556	0.0128851	1.36151	0.0457437	1	0.955201	-1.27567	2.38991	0.332072	6	1.02427	0.136666	1.8341	0.0256011	8	0.705297	-0.211499	1.55064	0.126294
HIPK1	1	1	0.61825	-1.90453	3.14104	0.597764	0	2.90537	-2.07905	5.83967	0.176627	1	1.91732	-0.635988	4.47069	0.12661	0	0.367771	-4.61558	3.29942	0.827387
HIPK2	2	3	0.158028	-1.67214	1.83079	0.853235	0	1.87741	-3.0324	4.24171	0.323144	1	1.1304	-1.20558	2.93844	0.290385	1	0.33395	-2.04775	2.20729	0.746613
HIPK3	6	5	0.816215	-0.365079	2.03714	0.172555	1	1.77549	-0.792715	3.77312	0.155417	1	0.697422	-1.60193	2.35277	0.486727	3	1.11729	-0.370313	2.47383	0.131373
HIPK4	7	8	0.28081	-0.751907	1.29078	0.584708	1	1.21139	-1.10603	2.85318	0.254964	3	0.818825	-0.590202	2.00815	0.230494	2	-0.0541779	-1.78661	1.29681	0.942766
HIRA	2	1	1.0448	-0.974658	3.43767	0.301888	0	2.54926	-2.43493	5.48299	0.2206	2	2.40121	0.364644	4.80533	0.0225916	0	0.147552	-4.83577	3.07914	0.928913
HIRIP3	18	22	0.238601	-0.341097	0.824783	0.413802	1	0.0685585	-2.25265	1.67351	0.942867	2	-0.275908	-1.88767	0.872841	0.67225	12	0.608551	-0.0392112	1.26755	0.0649233
HIVEP1	6	10	-0.0750076	-1.12882	0.904779	0.882558	1	0.352138	-2.06006	2.07272	0.735268	1	-0.151076	-2.38597	1.31519	0.86125	2	-0.201311	-1.85693	1.05431	0.772905
HIVEP2	3	3	0.328303	-1.30073	1.96068	0.682968	0	1.54038	-3.36931	3.90534	0.399967	0	0.251042	-4.65438	2.60072	0.872578	3	1.30251	-0.44565	3.07597	0.140515
HIVEP3	5	15	-0.722554	-1.8011	0.182744	0.122628	0	-0.164997	-4.97329	1.62025	0.900996	2	-0.132819	-1.73713	0.982092	0.838548	3	-0.274572	-1.61872	0.745476	0.627499
HJURP	10	16	-0.0863003	-0.842569	0.589345	0.805349	2	0.94395	-0.27928	1.8674	0.104743	3	0.272833	-0.887262	1.09672	0.573567	4	-0.214138	-1.40483	0.629335	0.654902
HJV	3	7	-0.0716528	-1.23669	0.878793	0.888678	0	-0.0794785	-4.98835	1.95792	0.957468	0	-0.847668	-5.70592	1.05814	0.489977	2	0.379675	-0.855583	1.35469	0.494572
HK1	6	1	2.0281	0.283063	4.40178	0.0209089	0	3.2962	-1.68842	6.231	0.13863	0	1.51413	-3.4694	4.44624	0.421465	5	2.55598	0.665263	4.98738	0.00689706
HK2	4	12	-0.579918	-1.8077	0.474417	0.290887	0	-0.607378	-5.48624	1.55474	0.654641	0	-1.51278	-6.36968	0.533786	0.183361	3	-0.0332268	-1.43801	1.11237	0.957975
HK3	18	18	0.297844	-0.372691	0.968149	0.381025	1	0.223941	-2.02604	1.69447	0.806462	2	-0.267728	-1.88694	0.898941	0.684871	10	0.587696	-0.246996	1.36963	0.161689
HKDC1	14	24	-0.0197682	-0.707193	0.632925	0.95347	1	-0.541232	-2.80235	0.96675	0.524053	6	0.458006	-0.505584	1.27812	0.327152	4	-0.312086	-1.46778	0.610272	0.532762
HLA-DMA	0	3	-1.20552	-6.12967	1.28423	0.378249	0	1.69648	-3.22877	4.18801	0.36531	0	0.119415	-4.80671	2.60367	0.939317	0	-0.383943	-5.30932	2.12025	0.795822
HLA-DMB	0	1	-1.04476	-6.02804	1.88674	0.492693	0	1.10855	-3.87595	4.04303	0.540413	0	0.498246	-4.48542	3.43067	0.77041	0	-0.337515	-5.32098	2.59443	0.831963
HLA-DOA	4	6	0.40951	-0.967458	1.74298	0.546315	0	1.10531	-3.8054	3.40897	0.52547	1	1.02011	-1.27772	2.65845	0.323736	3	0.986666	-0.603796	2.46691	0.209634
HLA-DOB	0	3	-1.33999	-6.25146	1.04241	0.308574	0	0.992632	-3.91376	3.34487	0.562591	0	-0.109704	-5.02937	2.31157	0.942393	0	-0.39819	-5.31328	2.00378	0.785341
HLA-DPA1	6	10	0.0877886	-0.958783	1.05886	0.862409	1	1.58499	-0.651311	3.05571	0.136007	1	-0.175559	-2.40542	1.27936	0.837729	3	0.215091	-1.16809	1.34849	0.734011
HLA-DPB1	7	13	-0.147476	-1.1305	0.765303	0.75563	1	0.716581	-1.57437	2.26469	0.471469	1	-0.242117	-2.46692	1.19307	0.774328	4	0.139565	-1.11947	1.2092	0.812307
HLA-DQA2	4	6	0.440116	-0.919547	1.72133	0.509183	0	-0.279606	-5.19776	2.13083	0.850838	3	1.32644	-0.156737	2.64906	0.0763498	1	0.326623	-2.02733	2.11052	0.746867
HLA-DQB2	0	9	-2.01894	-6.89733	0.0153097	0.052468	0	0.53273	-3.65666	2.03128	0.642991	0	-0.591326	-5.28151	1.05112	0.579329	0	-1.17657	-6.04922	0.743511	0.309573
HLA-DRA	0	1	0.185228	-4.79814	3.11692	0.911123	0	3.45568	-1.52999	6.39306	0.125734	0	1.45167	-3.53221	4.38463	0.438131	0	0.942695	-4.04093	3.87502	0.596589
HLA-E	1	7	-1.29731	-3.57415	0.273905	0.112247	0	-0.0595908	-4.93489	2.08722	0.967469	0	-1.06005	-5.93273	1.07321	0.400376	1	-0.409927	-2.73424	1.23138	0.655272
HLA-F	9	20	-0.302833	-1.13453	0.459664	0.444142	0	-0.762371	-5.62433	1.29359	0.555274	3	-0.0778751	-1.41776	0.959548	0.89382	1	-1.20424	-3.40895	0.172772	0.0941083
HLA-G	6	7	0.0764739	-1.06043	1.18745	0.891957	0	0.900857	-3.97026	3.0319	0.587666	1	0.300262	-1.96002	1.84411	0.747794	4	0.407406	-0.934443	1.63758	0.532245
HLCS	14	15	0.248425	-0.249945	0.810211	0.323919	2	0.391297	-0.639368	1.13046	0.341185	4	0.244892	-0.576938	0.967538	0.488621	8	0.444223	-0.0878714	1.05525	0.0980946
HLF	2	1	1.53391	-0.78139	4.22969	0.198508	1	3.3587	0.513354	6.22333	0.0231756	0	2.39324	-2.59432	5.33535	0.24372	1	2.22915	-0.958278	5.42593	0.178528
HLTF	15	18	0.53179	-0.190773	1.24324	0.146861	0	-0.996788	-5.93204	1.35406	0.474069	4	0.613031	-0.576883	1.59472	0.284998	7	0.721951	-0.230616	1.57909	0.130669
HLX	0	2	-1.20959	-6.13641	1.2996	0.378767	0	1.71648	-3.21149	4.22945	0.361234	0	0.281154	-4.6458	2.79081	0.860445	0	-0.524565	-5.45165	1.98552	0.720297
HM13	2	0	2.01128	-0.702708	6.98081	0.154627	0					0					2	2.84159	0.0339488	7.82107	0.0471825
HMBOX1	3	2	0.920714	-0.372377	2.67914	0.162593	0	1.44422	-3.50475	4.03852	0.432937	2	1.62874	0.261917	3.50146	0.0209623	0	-0.550066	-5.53875	2.4882	0.727891
HMBS	1	2	0.150619	-2.24303	2.17117	0.885011	0	1.68874	-3.23851	4.19937	0.367481	0	0.323951	-4.60631	2.84468	0.840618	1	1.02137	-1.38044	3.05414	0.354073
HMCES	3	9	-0.615432	-2.01554	0.548101	0.311898	0	0.47765	-4.40312	2.63732	0.762431	0	-1.18573	-6.04821	0.893559	0.328527	2	0.116985	-1.54324	1.38682	0.871542
HMCN1	35	58	-0.0226829	-0.426489	0.363285	0.90967	6	0.650873	-0.213052	1.3015	0.125751	10	0.0540483	-0.612944	0.602234	0.860798	13	-0.163714	-0.767476	0.351035	0.552375
HMG20A	2	2	-0.181825	-2.2548	1.80042	0.853066	0	0.315397	-4.66772	3.04525	0.850534	1	0.571203	-1.83544	2.60623	0.594672	1	-0.306088	-3.02328	2.03127	0.807804
HMG20B	2	1	0.875384	-1.19824	3.31315	0.402006	0	2.11312	-2.87417	5.05455	0.290494	2	2.49152	0.330638	4.95051	0.0252045	0	0.0201422	-4.9641	2.954	0.990184
HMGA2	1	0	1.08406	-1.84802	6.06759	0.475854	1	2.31841	-0.617728	7.30358	0.118597	0					0
HMGB2	0	3	-1.18652	-6.08993	1.15549	0.367916	0	1.98142	-2.92268	4.32568	0.301595	0	-0.0570213	-4.95916	2.27956	0.969724	0	-0.417038	-5.32491	1.9438	0.773084
HMGCL	7	11	-0.0416791	-1.02982	0.889612	0.930959	3	1.35159	-0.163611	2.63358	0.0769638	2	0.193312	-1.463	1.44303	0.789707	1	-0.711996	-2.94245	0.742331	0.375913
HMGCLL1	7	10	0.13722	-0.853723	1.07966	0.777936	1	1.32127	-0.92517	2.81466	0.202691	2	0.323175	-1.33737	1.58572	0.66141	4	0.7439	-0.492486	1.81795	0.219599
HMGCR	4	3	0.731116	-0.712334	2.25057	0.313588	0	1.10935	-3.81968	3.57405	0.528182	2	1.5464	-0.255856	3.19635	0.0868639	1	0.188225	-2.24045	2.10355	0.858343
HMGCS1	1	1	1.85843	-0.96648	4.68733	0.186917	0	3.22592	-1.75854	6.16033	0.144768	0	0.887167	-4.09627	3.81904	0.616461	1	2.84602	-0.116695	5.82175	0.0591601
HMGCS2	6	17	-0.593835	-1.59519	0.288006	0.192786	1	0.322596	-2.0785	1.9764	0.753452	1	-0.584553	-2.79589	0.810227	0.460703	4	-0.0176956	-1.21745	0.975179	0.974139
HMGN1	2	1	0.995962	-1.03581	3.39808	0.328362	1	2.44718	-0.169665	5.06287	0.06432	0	0.585663	-4.39783	3.51769	0.733638	1	1.43633	-1.07688	3.94955	0.232316
HMGN3	4	3	0.918043	-0.54408	2.46464	0.213554	0	1.8608	-3.05481	4.24675	0.327566	1	1.00416	-1.33893	2.82422	0.344288	2	1.18336	-0.652763	2.87554	0.188461
HMGXB3	7	2	1.47468	0.17834	3.18916	0.0235806	0	2.28361	-2.64573	4.80121	0.252633	2	1.90897	0.01189	3.80304	0.04873	4	1.47267	0.142904	3.28495	0.029182
HMGXB4	1	0	1.24289	-1.68882	6.22626	0.410446	0					0					1	2.29176	-0.640701	7.27544	0.122353
HMMR	11	22	-0.371543	-1.11015	0.311965	0.29086	3	0.507202	-0.853476	1.5536	0.419339	2	-0.462897	-2.05671	0.634556	0.451927	2	-0.99117	-2.59429	0.104955	0.0808676
HMOX1	8	8	0.222925	-0.55835	1.02958	0.56976	0	-0.733267	-3.90113	0.757237	0.342508	2	0.258236	-1.28621	1.37973	0.69343	4	0.464232	-0.543119	1.3882	0.340214
HMOX2	7	4	0.893986	-0.156283	2.15704	0.0967064	1	2.02169	-0.492138	4.04877	0.10333	1	1.04988	-0.385131	2.4444	0.132407	3	1.07996	-0.51461	2.58141	0.172979
HMSD	0	10	-2.45518	-7.31941	-0.368503	0.0153405	0	1.08405	-3.7793	3.16383	0.522319	0	-0.880273	-5.74185	1.19356	0.488431	0	-1.60701	-6.48345	0.525561	0.169399
HMX2	4	2	0.897731	-0.664735	2.6813	0.259782	0	2.13644	-2.81769	4.7562	0.281056	1	1.25502	-1.13961	3.27676	0.26092	2	1.23992	-0.916254	3.25074	0.241438
HMX3	1	0	0.786451	-2.14522	5.76981	0.610484	0					0					1	1.75021	-1.18216	6.73384	0.239772
HNF1A	1	2	-0.427666	-2.87352	1.67572	0.687742	1	1.93572	-0.544228	4.09176	0.112063	0	0.31901	-4.61286	2.84412	0.843106	0	-1.28079	-6.26447	1.5747	0.395289
HNF1B	2	1	1.05108	-1.03132	3.49626	0.316196	0	1.01359	-3.97063	3.9474	0.572048	0	0.323762	-4.65982	3.25599	0.847198	1	1.82637	-0.748175	4.40159	0.147286
HNF4A	0	4	-1.85042	-6.74355	0.413388	0.122911	0	0.532626	-4.40213	2.96281	0.74723	0	-0.70219	-5.59508	1.55958	0.607937	0	-0.955146	-5.84877	1.31201	0.471959
HNF4G	2	1	1.39211	-0.710203	3.82956	0.187959	1	2.60193	-0.78513	5.98743	0.143729	0	1.19618	-3.78762	4.12896	0.512365	1	1.93305	-0.579939	4.44602	0.11779
HNMT	3	3	1.11012	-0.604319	2.82766	0.198029	0	0.00444782	-4.98683	3.07063	0.99784	1	1.07101	-1.38985	3.17166	0.349351	2	2.07981	0.0995061	3.94418	0.0404479
HNRNPA1	1	2	0.135875	-2.25897	2.15773	0.896209	0	1.22464	-3.73351	3.86324	0.498012	1	1.42397	-0.974889	3.45276	0.208816	0	-0.189515	-5.11641	2.31993	0.900614
HNRNPA1L2	4	10	-0.323697	-1.56633	0.761192	0.569443	1	0.334738	-2.09174	2.10269	0.750937	1	-0.205445	-2.44934	1.28109	0.812699	0	-1.44203	-6.30761	0.651965	0.219462
HNRNPAB	3	2	0.819642	-0.833888	2.62404	0.323195	0	1.86869	-3.05907	4.38099	0.32809	1	1.23254	-1.15986	3.25128	0.268214	1	0.754459	-1.66109	2.80181	0.489419
HNRNPC	0	1	-0.507505	-5.49069	2.42375	0.746687	0	2.29747	-2.6866	5.23088	0.25831	0	0.626065	-4.35732	3.5578	0.717045	0	0.288177	-4.69511	3.21968	0.86336
HNRNPCL1	6	9	0.0898947	-0.490319	0.654482	0.739753	0	0.626041	-3.52821	1.4069	0.414516	0	-0.299267	-5.70106	0.668442	0.698891	3	0.336421	-0.288103	0.912023	0.253045
HNRNPCL2	14	15	0.337108	-0.412992	1.08465	0.374299	1	0.776017	-1.45353	2.21303	0.420297	3	0.214097	-1.14395	1.29072	0.727851	5	0.2437	-0.854871	1.19555	0.640859
HNRNPDL	8	7	0.55394	-0.471297	1.60959	0.286569	2	1.61262	-0.20224	3.09469	0.0770438	2	0.607667	-1.09823	1.97633	0.440861	3	0.656448	-0.789868	1.92379	0.345541
HNRNPF	6	4	0.405145	-0.224496	1.09869	0.207114	0	0.1855	-2.88207	1.53232	0.832848	3	0.663657	-0.117235	1.42793	0.0917439	0	-0.458284	-3.70287	0.757672	0.530552
HNRNPH1	2	1	0.612753	-1.43144	3.02313	0.551683	0	2.38778	-2.59671	5.32223	0.244138	1	1.14596	-1.41695	3.70833	0.346314	0	0.174647	-4.80875	3.10643	0.916105
HNRNPH2	0	1	-1.18387	-6.1672	1.74772	0.434103	0	1.18249	-3.80233	4.11779	0.516843	0	-0.141733	-5.12545	2.79083	0.93007	0	-0.192943	-5.17649	2.7392	0.904512
HNRNPH3	2	0	1.43564	-1.07552	6.36303	0.288122	0					0					0
HNRNPL	0	1	-0.287667	-5.27087	2.64364	0.856984	0	2.37504	-2.60913	5.30872	0.246052	0	1.03139	-3.95205	3.96328	0.565839	0	0.520613	-4.46271	3.45221	0.760845
HNRNPLL	1	5	-0.810235	-3.11697	0.85858	0.362386	0	0.567398	-4.32518	2.82363	0.724983	1	0.466183	-1.83495	2.1231	0.63493	0	-1.13121	-6.02531	1.12459	0.383798
HNRNPM	0	1	-0.421871	-5.40513	2.50956	0.789552	0	3.05369	-1.93108	5.98886	0.161101	0	0.682894	-4.30068	3.61509	0.694214	0	0.380459	-4.60299	3.31235	0.821744
HNRNPR	0	1	-0.499743	-5.48303	2.43176	0.750581	0	1.90018	-3.08445	4.83498	0.33151	0	0.536033	-4.4476	3.46839	0.754375	0	0.526173	-4.45732	3.45818	0.758515
HNRNPU	4	3	0.552309	-0.494594	1.95888	0.308576	1	1.17495	-1.32497	3.48832	0.318622	0	0.231058	-4.69417	2.70305	0.884263	0	-0.548339	-5.48022	1.97221	0.708819
HNRNPUL1	1	2	-0.121163	-2.12001	1.24844	0.866803	0	1.13401	-1.93545	2.61062	0.29731	0	0.149452	-3.45915	1.62906	0.872479	1	0.439568	-1.39631	1.83629	0.554505
HNRNPUL2	3	2	0.661945	-0.604555	2.25756	0.29848	1	1.60394	-1.15226	4.00051	0.236338	0	0.196678	-4.73013	2.70586	0.901174	1	0.723133	-1.70972	2.80204	0.511568
HOGA1	1	3	-0.735949	-3.10009	1.12175	0.446093	0	1.28593	-3.64916	3.74002	0.474633	0	-0.57761	-5.50051	1.83408	0.688991	1	0.098076	-2.28999	1.99916	0.923882
HOMER2	3	4	0.130441	-1.14863	1.35018	0.825982	0	1.15159	-2.79283	2.63895	0.358753	1	0.42942	-1.43368	1.76532	0.564848	2	0.404421	-1.03585	1.70884	0.533383
HOMER3	6	7	0.171231	-0.699246	0.997496	0.683386	0	0.176731	-3.63972	1.56643	0.854586	1	0.0755882	-1.84143	1.21222	0.913232	4	0.552241	-0.402535	1.41816	0.233738
HOMEZ	3	7	-0.375002	-1.76004	0.721697	0.519017	0	0.113755	-4.49802	1.71109	0.923718	1	0.104341	-1.92125	1.36574	0.889239	1	-0.425644	-2.74128	0.95566	0.60133
HOOK1	4	10	-0.556815	-1.78749	0.513702	0.316205	2	0.790385	-0.973867	2.19918	0.342308	1	-0.304112	-2.53827	1.16242	0.719977	0	-1.83147	-6.69391	0.245431	0.0954823
HOOK2	15	14	0.516773	-0.232507	1.27361	0.174973	2	0.914359	-0.892923	2.34224	0.289478	3	0.415402	-0.955326	1.5133	0.5134	6	0.468471	-0.56184	1.39685	0.35389
HOOK3	2	4	-0.0184365	-1.79271	1.53895	0.981824	0	0.802376	-4.13353	3.26054	0.637954	0	-0.280437	-5.17285	1.98493	0.846113	1	0.379399	-1.94383	2.12308	0.702407
HOPX	2	4	0.451077	-1.36515	2.07744	0.597856	1	2.29866	-0.153659	4.21278	0.0630892	1	1.10796	-1.249	2.90767	0.304406	0	-0.201581	-5.1205	2.22641	0.893232
HORMAD1	4	2	0.871896	-0.679135	2.65081	0.270789	0	-0.131058	-5.10492	2.60914	0.934654	0	-0.331062	-5.26342	2.19722	0.82562	2	1.04568	-0.99697	3.02162	0.296496
HORMAD2	9	7	0.427036	-0.565888	1.4566	0.397715	0	0.138695	-4.73532	2.2855	0.926381	1	0.218932	-2.04443	1.76853	0.813487	6	0.851649	-0.323206	1.99902	0.150706
HOXA1	0	6	-2.14641	-7.03026	0.0552639	0.0574587	0	0.588118	-4.30798	2.84361	0.716673	0	-0.950588	-5.8338	1.24808	0.466343	0	-1.29474	-6.17673	0.899779	0.29826
HOXA10	0	2	-1.44674	-6.39798	1.15809	0.301302	0	1.25897	-3.69379	3.86787	0.48646	0	0.0204826	-4.9233	2.59163	0.989627	0	-0.691075	-5.63684	1.88869	0.638819
HOXA11	1	0	0.573568	-0.8921	3.06518	0.449161	0					0					0
HOXA2	2	2	0.497798	-1.43324	2.40862	0.593407	1	2.06679	-1.10922	4.75172	0.211065	0	0.297701	-4.63008	2.81009	0.852689	0	-0.046388	-4.9734	2.46344	0.975995
HOXA3	0	4	-1.66999	-6.56076	0.584167	0.169774	0	1.46689	-3.43438	3.76088	0.41723	0	-0.367112	-5.25483	1.87398	0.796142	0	-0.849754	-5.74359	1.41581	0.527596
HOXA4	2	5	-0.493188	-2.30128	1.12598	0.549461	0	-0.130614	-5.0861	2.42139	0.933571	0	-0.526102	-5.42389	1.77766	0.70906	2	0.290721	-1.5677	1.95572	0.738137
HOXA5	1	3	-0.780621	-3.11849	1.03113	0.406344	0	0.0875445	-4.84058	2.51904	0.955344	0	-0.461217	-5.36376	1.87693	0.747066	1	0.0861223	-2.2685	1.93613	0.931328
HOXA6	10	5	0.779763	-0.129746	1.78596	0.0926877	1	1.23195	-0.69304	2.56749	0.159958	2	0.812283	-0.670082	2.01513	0.23724	5	1.05155	-0.0403818	2.1679	0.0583736
HOXA7	3	3	0.43516	-1.1512	2.02005	0.576554	0	1.57387	-3.36156	4.03619	0.396564	0	0.00793543	-4.8958	2.35137	0.995825	3	1.27254	-0.318195	2.85957	0.111834
HOXA9	0	1	-0.0908992	-5.07447	2.84131	0.955295	0	2.05577	-2.93051	4.9947	0.300971	0	1.368	-3.61639	4.30222	0.461405	0	0.892807	-4.09123	3.82616	0.614529
HOXB1	4	9	-0.377831	-1.62445	0.719485	0.508945	0	-0.427089	-5.35595	1.94039	0.771991	1	-0.263117	-2.506	1.22564	0.759917	2	-0.123594	-1.79636	1.1643	0.862934
HOXB13	6	7	-0.021849	-0.925226	0.804169	0.957112	0	0.135665	-4.64355	1.23956	0.880287	2	0.225817	-1.07273	1.14064	0.653049	3	0.206943	-0.922176	1.09027	0.658495
HOXB2	12	13	0.294223	-0.395944	1.01826	0.397059	2	0.754857	-0.670258	1.7182	0.209113	4	0.43246	-0.517963	1.29647	0.325981	4	0.244596	-0.730291	1.07204	0.571042
HOXB3	1	8	-1.23952	-3.498	0.291547	0.120807	0	0.270699	-4.62627	2.49194	0.861895	0	-1.05696	-5.92716	1.06298	0.399909	1	-0.429086	-2.69233	1.11202	0.62034
HOXB4	1	3	-0.520258	-2.90209	1.36579	0.599009	0	1.34234	-3.64027	4.13545	0.46837	0	-0.0710801	-4.98109	2.29404	0.962467	1	0.217221	-2.14933	2.07215	0.830571
HOXB5	0	1	-0.635537	-5.61873	2.29574	0.683325	0	1.47097	-3.513	4.40416	0.432956	0	0.684267	-4.29916	3.61612	0.693645	0	0.3574	-4.62592	3.28898	0.832023
HOXB6	3	6	0.247466	-1.214	1.54432	0.719346	1	1.61318	-1.00987	3.52043	0.2032	1	0.555401	-1.71659	2.13613	0.566548	1	0.29815	-1.97986	1.89843	0.753246
HOXB7	5	2	1.29694	-0.238665	3.17624	0.0999701	1	2.14334	-0.362895	4.57941	0.086074	1	1.22175	-1.26426	3.50873	0.297202	1	0.908507	-1.61374	3.38084	0.441825
HOXB9	2	3	-0.180843	-2.00611	1.49879	0.830996	0	-1.12873	-6.12365	1.91929	0.466807	0	-0.273286	-5.18516	2.10556	0.853254	1	0.219457	-2.26234	2.18553	0.840836
HOXC10	2	6	-0.0502339	-1.77589	1.36582	0.947618	0	0.00746494	-4.97941	2.803	0.996367	0	-0.405923	-5.28753	1.77766	0.772125	0	-0.674936	-5.55291	1.49849	0.615689
HOXC11	1	3	-0.434264	-2.8524	1.49568	0.670174	0	1.73828	-3.20179	4.24099	0.358465	1	0.966088	-1.38418	2.79968	0.363382	0	-0.321805	-5.23849	2.06761	0.827375
HOXC12	4	14	-0.617907	-1.82113	0.390035	0.240307	1	1.15614	-1.0862	2.62628	0.25488	3	0.325179	-1.03826	1.41019	0.603133	0	-2.13116	-6.9868	-0.0952689	0.0372139
HOXC13	0	2	-1.19044	-6.11915	1.3254	0.388299	0	1.51291	-3.41748	4.0321	0.411108	0	-0.170967	-5.09883	2.34214	0.910559	0	-0.242486	-5.1745	2.28539	0.872939
HOXC4	4	1	1.59999	-0.106238	3.91241	0.0667285	0	3.08954	-1.90024	6.03717	0.158021	2	2.43665	0.407006	4.83624	0.0204912	0	0.17728	-4.80684	3.11084	0.914908
HOXC5	5	7	0.223313	-0.951165	1.33492	0.696754	1	1.56965	-0.933988	3.36224	0.189876	2	0.754472	-0.928009	2.08182	0.336418	2	0.325001	-1.37031	1.66972	0.669966
HOXC6	3	3	0.521151	-1.05888	2.10117	0.502426	0	1.10044	-3.8158	3.50793	0.528395	2	1.51836	-0.294452	3.18052	0.0939535	0	-0.448434	-5.3538	1.89993	0.75494
HOXC8	0	2	-0.173846	-5.14394	2.5446	0.912755	0	2.30878	-2.64077	4.9069	0.251502	0	1.01629	-3.95547	3.74694	0.568406	0	0.78137	-4.19735	3.57987	0.654868
HOXC9	1	8	-0.838209	-3.0269	0.477157	0.242904	0	0.572596	-3.95382	2.13452	0.659851	0	-0.603486	-5.33738	1.07612	0.585842	1	-0.120118	-2.20806	1.13235	0.871841
HOXD1	4	5	0.303785	-1.02507	1.57851	0.639437	0	0.584461	-4.38832	3.17393	0.731771	2	0.977148	-0.780138	2.44741	0.246179	0	-0.983628	-5.87134	1.23226	0.451779
HOXD10	5	5	0.826609	-0.368762	2.16054	0.18262	0	1.48349	-3.41443	3.73757	0.412177	2	1.3521	-0.423963	2.85731	0.123087	2	0.576597	-0.771128	2.13804	0.408069
HOXD11	1	3	-0.114414	-2.46125	1.71743	0.907091	0	1.86527	-3.08051	4.37618	0.33189	0	-0.0570732	-4.9681	2.32125	0.96995	1	0.741689	-1.60465	2.57072	0.476232
HOXD12	3	8	-0.467149	-1.81012	0.417743	0.338358	1	0.50709	-1.22197	1.42209	0.419149	0	-0.665454	-5.50096	0.683934	0.475077	1	-0.243809	-2.38541	0.764959	0.705853
HOXD13	4	2	0.58225	-0.978904	2.36301	0.46654	0	0.827279	-4.10867	3.36788	0.628685	0	-0.0935337	-5.028	2.44192	0.95169	3	0.938993	-0.852082	2.83771	0.298107
HOXD3	3	3	0.282162	-1.30674	1.88229	0.718074	1	1.45926	-0.909989	3.32388	0.192075	0	-0.0965594	-5.0148	2.31551	0.949289	1	0.444738	-1.9499	2.33223	0.671822
HOXD4	0	2	-1.65644	-6.58452	0.85695	0.213851	0	0.991931	-3.93558	3.50345	0.56742	0	-0.351946	-5.27986	2.1609	0.813616	0	-0.874342	-5.802	1.63761	0.537107
HOXD8	1	2	-0.429351	-2.91489	1.73275	0.695348	0	0.428463	-4.55814	3.28493	0.800957	0	0.188298	-4.76038	2.77779	0.906888	0	-0.832311	-5.80546	1.90287	0.581963
HOXD9	2	2	0.408558	-1.46749	2.2852	0.650947	0	1.71527	-3.21442	4.23506	0.361826	0	0.0291009	-4.90889	2.57666	0.985202	2	1.30821	-0.567507	3.18465	0.1591
HP	5	8	-0.10823	-1.27214	0.975141	0.846437	1	0.70315	-1.60653	2.32189	0.485372	0	-1.21833	-6.08813	0.901638	0.320263	2	-0.19935	-1.89494	1.13213	0.784578
HP1BP3	1	1	-0.0435597	-2.5559	2.46878	0.96994	1	1.56339	-0.976287	4.10347	0.201882	0	-0.0328411	-5.01671	2.9001	0.983921	0	-0.23117	-5.21485	2.7013	0.885388
HPCA	0	1	-0.847029	-5.83026	2.08432	0.581925	0	1.86822	-3.11617	4.80245	0.338168	0	0.370927	-4.61257	3.30294	0.825996	0	0.0181491	-4.96523	2.94988	0.991148
HPCAL4	3	3	0.566062	-1.01002	2.1497	0.466009	1	2.84361	0.443041	4.7531	0.0251013	1	1.12533	-1.23484	2.97904	0.298834	0	-0.407132	-5.32527	1.99129	0.780917
HPD	2	8	-1.0181	-2.70705	0.304725	0.137371	0	-0.684129	-5.58204	1.56611	0.619596	0	-1.28928	-6.15753	0.818937	0.285961	2	-0.132446	-1.85653	1.22324	0.859467
HPDL	4	5	0.238428	-1.11131	1.53022	0.717099	1	1.15748	-1.32195	3.14544	0.3176	1	0.504272	-1.80231	2.15914	0.609848	1	0.0806446	-2.21849	1.72464	0.931977
HPF1	12	9	0.778559	-0.0899401	1.68482	0.0787969	1	1.19263	-1.09783	2.76219	0.254417	2	0.305096	-1.36625	1.59748	0.68202	7	1.24856	0.208979	2.26593	0.0196912
HPGD	4	12	-0.934429	-2.13348	0.044756	0.0622804	0	-0.872024	-5.75518	1.18138	0.501792	0	-1.41846	-6.25069	0.451005	0.18005	3	-0.522035	-1.88965	0.530322	0.356746
HPGDS	3	5	0.169625	-1.03697	1.33735	0.766113	0	-0.501489	-5.43206	1.88279	0.73174	0	-0.875567	-5.77732	1.39605	0.517143	2	0.768038	-0.510139	2.04049	0.216114
HPN	0	2	-1.03098	-5.95985	1.48477	0.461085	0	2.25405	-2.67682	4.78076	0.257615	0	0.348171	-4.58341	2.87436	0.829503	0	0.124805	-4.81782	2.69279	0.937493
HPR	12	14	0.169138	-0.623045	0.949883	0.670604	2	0.62912	-1.06338	1.91519	0.418979	3	0.262984	-1.09256	1.33632	0.669804	6	0.325524	-0.713468	1.25857	0.518757
HPRT1	1	2	0.102148	-2.29989	2.13579	0.922184	0	2.05236	-2.92951	4.87941	0.3009	0	0.280428	-4.64822	2.79607	0.860966	1	1.01972	-1.38912	3.06022	0.356607
HPS1	8	7	0.672075	-0.363382	1.73871	0.201063	2	1.86959	0.0539937	3.39293	0.0443881	0	-0.740394	-5.61699	1.41917	0.577431	3	0.757401	-0.731658	2.06852	0.294647
HPS3	11	23	-0.354569	-1.10377	0.329479	0.317092	1	-0.224803	-2.50817	1.26058	0.800913	1	-0.910385	-3.09517	0.395908	0.202641	9	0.300525	-0.505985	1.02226	0.444961
HPS4	7	13	-0.25025	-1.20912	0.620295	0.578477	0	-0.560309	-5.43973	1.40884	0.675692	2	-0.107532	-1.69787	1.00426	0.86664	4	-0.0576591	-1.2649	0.929917	0.914719
HPS5	17	21	0.271467	-0.398425	0.930491	0.422016	0	-0.829039	-5.68017	1.18118	0.509881	4	0.237419	-0.931231	1.18365	0.660067	11	0.64174	-0.158505	1.39532	0.112869
HPS6	15	21	0.0290956	-0.659094	0.695285	0.932387	1	-0.206727	-2.43535	1.22532	0.807888	5	0.383845	-0.6709	1.26632	0.445223	3	-0.736287	-2.10349	0.327873	0.188752
HPSE	7	14	-0.264061	-1.21969	0.609588	0.560816	2	1.11374	-0.665737	2.44586	0.193506	2	0.0759372	-1.55304	1.26957	0.913106	3	-0.222979	-1.59762	0.873358	0.710063
HPSE2	10	18	-0.429914	-1.23827	0.325653	0.268269	1	0.0950375	-2.12848	1.51627	0.913939	1	-0.90259	-3.1087	0.47958	0.230392	6	-0.132121	-1.13738	0.744989	0.777767
HPX	13	11	0.68827	-0.132427	1.53259	0.0998378	0	0.32084	-4.57462	2.53217	0.837508	5	1.17842	0.0559372	2.18589	0.0404843	4	0.404222	-0.848602	1.49704	0.500172
HR	4	14	-0.826984	-2.06235	0.17963	0.112698	1	-0.068313	-2.36271	1.43371	0.940648	0	-1.58406	-6.43507	0.394593	0.14653	2	-0.552349	-2.22437	0.635921	0.401292
HRAS	2	0	2.29015	-0.241331	7.2235	0.0784349	0					0					2	3.02833	0.517026	7.9558	0.0171582
HRC	17	19	0.454464	-0.249716	1.15619	0.203814	0	-0.551186	-5.41092	1.49935	0.679212	4	0.459683	-0.731484	1.44086	0.416257	12	0.928265	0.109567	1.72135	0.0269034
HRG	3	4	0.487025	-1.23516	2.29167	0.576818	0	0.450884	-4.54076	3.49133	0.79219	0	0.261354	-4.69828	2.83956	0.873101	2	1.30506	-0.647914	3.25376	0.179637
HRH1	2	2	1.01011	-0.996895	3.17122	0.312556	0	3.02338	-1.9485	5.75346	0.162908	1	1.83906	-0.652817	4.13179	0.130936	1	1.44001	-1.08432	3.86421	0.233465
HRH3	0	2	-0.960314	-5.88729	1.54941	0.494106	0	2.26367	-2.72326	5.15793	0.264277	0	0.373328	-4.55503	2.88772	0.817483	0	-0.0735846	-5.0013	2.43866	0.96184
HRH4	0	2	-0.357882	-3.0151	1.11738	0.642067	0	0.963977	-1.60951	2.44203	0.330362	0	0.396713	-2.22285	1.88096	0.652341	0	0.0122577	-2.54405	1.49248	0.984655
HS1BP3	7	8	0.22641	-0.858852	1.29985	0.676833	2	1.42571	-0.441663	2.94541	0.122886	0	-1.07825	-5.94911	1.04847	0.389809	4	0.537822	-0.816343	1.77483	0.416351
HS2ST1	0	2	-1.57425	-6.52313	1.01979	0.255023	0	1.02109	-3.95092	3.74719	0.5668	0	-0.141251	-5.07935	2.40762	0.926973	0	-0.782878	-5.72988	1.80242	0.592514
HS3ST1	0	3	-1.64266	-6.54419	0.691652	0.190856	0	1.03689	-3.86893	3.38928	0.54731	0	-0.208541	-5.11049	2.12733	0.887502	0	-0.699455	-5.60204	1.63908	0.614842
HS3ST2	1	1	-0.00997998	-2.53719	2.51714	0.993171	0	2.71193	-2.2778	5.65944	0.19989	0	1.38233	-3.60351	4.32016	0.457641	1	0.642818	-1.90555	3.19104	0.588905
HS3ST3A1	7	13	-0.0564716	-1.02066	0.83307	0.903209	3	1.44231	-0.0444869	2.68956	0.0564318	2	0.186077	-1.45036	1.39511	0.793292	1	-0.645073	-2.86627	0.78023	0.419218
HS3ST3B1	3	7	-0.136966	-1.60057	1.15018	0.839366	0	0.785745	-4.09323	2.95183	0.632714	1	0.520062	-1.7504	2.09109	0.589594	2	0.43617	-1.30487	1.86026	0.585031
HS3ST4	1	2	0.0297107	-2.38452	2.07421	0.977432	0	1.36894	-3.56254	3.89088	0.450116	0	0.122349	-4.82105	2.68614	0.938721	0	0.276228	-4.67639	2.88993	0.865448
HS3ST5	0	2	-1.01983	-5.98712	1.67743	0.490679	0	1.1178	-3.85591	3.8597	0.53503	0	0.150177	-4.79575	2.7314	0.925224	0	-0.0474461	-5.03031	2.80413	0.976726
HS3ST6	5	1	1.39276	-0.262222	3.6921	0.102776	0	2.61974	-2.3642	5.55285	0.211048	0	0.714195	-4.2691	3.64571	0.681802	4	2.09245	0.337755	4.4221	0.0190068
HS6ST1	3	0	2.53353	0.0718389	7.46608	0.0429003	0					2	3.49376	0.961891	8.42724	0.00637061	0
HS6ST2	1	8	-1.02379	-2.82601	-0.0161637	0.0459155	0	-0.104709	-2.87753	1.07413	0.890929	1	-0.299288	-1.97441	0.685264	0.595086	0	-0.909932	-4.39967	0.296316	0.168178
HS6ST3	1	2	-0.342952	-2.75684	1.70184	0.740854	0	0.0273337	-4.94456	2.75197	0.986522	1	0.981964	-1.41738	3.01028	0.37096	0	-0.625662	-5.56355	1.92243	0.669881
HSBP1L1	2	1	0.424582	-1.67994	2.86115	0.688974	0	1.25461	-3.73441	4.20035	0.495495	0	0.557801	-4.42817	3.49594	0.745593	2	1.22554	-0.941542	3.68349	0.259168
HSCB	6	8	-0.0150658	-1.11485	1.04443	0.977742	0	-0.396875	-5.28355	1.80066	0.778542	0	-1.27495	-6.14514	0.845684	0.294549	5	0.741339	-0.454254	1.86023	0.213106
HSD11B1	1	1	-0.627823	-3.13994	1.88429	0.589967	0	2.51699	-2.4757	5.47187	0.226189	0	0.969992	-4.01724	3.91125	0.587693	0	-1.39049	-6.37517	1.54444	0.355179
HSD11B1L	4	2	0.98966	-0.565618	2.76685	0.211475	0	1.91867	-3.02832	4.50376	0.321138	1	1.50875	-0.910533	3.56669	0.190021	3	1.91307	0.249265	3.7286	0.025473
HSD11B2	2	0	1.65552	-0.866426	6.5861	0.215774	1	2.63916	-0.294411	7.62328	0.0762446	0					1	2.04907	-0.883166	7.03265	0.167245
HSD17B1	4	9	-0.272885	-1.54787	0.865592	0.645711	0	-1.06971	-5.99136	1.27228	0.431387	1	0.0710042	-2.17456	1.57045	0.936949	0	-1.27108	-6.13921	0.838854	0.294244
HSD17B11	3	6	0.0940444	-1.08091	1.26106	0.867463	1	0.57387	-0.875364	2.01868	0.39272	0	-0.763859	-5.64415	1.42157	0.566489	1	0.0694748	-2.23615	1.73123	0.941711
HSD17B12	4	7	0.153121	-1.12532	1.31694	0.801868	1	1.89957	-0.395686	3.51253	0.0918509	2	0.884605	-0.802939	2.22	0.267287	1	-0.13056	-2.38549	1.40099	0.882956
HSD17B13	8	5	0.77592	-0.305441	1.94481	0.159834	2	1.76176	-0.0654282	3.34435	0.0576357	2	0.893349	-0.866065	2.37883	0.286953	2	0.5005	-1.23759	1.96131	0.533646
HSD17B14	5	6	0.903725	-0.384252	2.16778	0.164082	0	1.60922	-3.26612	3.7652	0.376344	0	0.00679072	-4.87946	2.21303	0.996365	4	2.04286	0.622972	3.39836	0.00614921
HSD17B2	9	12	0.274803	-0.633826	1.15746	0.544703	0	-0.647832	-5.53852	1.5285	0.635433	3	0.477599	-0.904148	1.59557	0.459728	3	0.0374655	-1.34033	1.15715	0.951771
HSD17B3	1	6	-1.3824	-3.674	0.233276	0.0978675	0	0.334059	-4.54735	2.52149	0.829503	0	-1.19594	-6.07933	0.992577	0.342964	1	-0.721873	-3.0435	0.938124	0.42232
HSD17B4	7	11	0.133164	-0.862625	1.07761	0.785252	0	0.372559	-4.48594	2.42851	0.807844	2	0.413801	-1.2349	1.6511	0.574362	5	0.650754	-0.494104	1.67753	0.248741
HSD17B6	5	5	0.453479	-0.783895	1.69436	0.462605	0	0.148719	-4.79094	2.60882	0.925462	2	1.09403	-0.637171	2.53856	0.191158	3	0.808933	-0.675624	2.16416	0.264821
HSD17B7	6	6	0.55164	-0.580704	1.68493	0.331428	0	0.285415	-4.60554	2.52249	0.854191	2	0.996385	-0.7075	2.37454	0.221497	2	0.412	-1.29699	1.79776	0.596643
HSD17B8	1	13	-1.80063	-4.03689	-0.33992	0.0125389	0	-0.608316	-5.50499	1.61685	0.661059	0	-1.40962	-6.26509	0.627496	0.220998	1	-0.845944	-3.10684	0.647814	0.300004
HSD3B1	5	2	0.882194	-0.555196	2.61014	0.233592	0	0.767971	-4.19019	3.40466	0.655733	1	0.904692	-1.48887	2.92519	0.405773	4	1.28422	-0.259712	3.06171	0.102562
HSD3B2	0	1	-0.329273	-5.31247	2.602	0.836069	0	2.23643	-2.74775	5.17014	0.268414	0	0.924248	-4.05918	3.85609	0.603106	0	0.565525	-4.41779	3.49708	0.741968
HSD3B7	7	12	-0.00622756	-0.917632	0.834428	0.988687	2	0.912346	-0.799904	2.25185	0.261145	1	0.149031	-1.45218	1.26993	0.82544	4	0.156626	-1.07701	1.2129	0.786061
HSDL1	1	1	0.582741	-1.92853	3.09402	0.616389	0	2.14378	-2.84061	5.07801	0.284517	1	1.82313	-0.690623	4.33689	0.137734	0	0.359536	-4.62384	3.29124	0.831072
HSDL2	8	7	0.602361	-0.433238	1.66159	0.251038	2	1.61224	-0.318529	3.23406	0.0957773	0	-0.898134	-5.77529	1.25782	0.489564	4	0.932389	-0.381942	2.15442	0.155108
HSF1	3	11	-0.560131	-1.9499	0.579837	0.351099	0	0.0295577	-4.85096	2.18441	0.984132	2	0.310046	-1.35279	1.57105	0.674376	0	-1.56594	-6.42648	0.500029	0.168756
HSF2	1	1	0.433992	-2.07834	2.94636	0.708394	0	2.63165	-2.35701	5.57652	0.210048	0	0.470025	-4.51422	3.40389	0.782606	1	1.36139	-1.1615	3.8845	0.258055
HSF2BP	4	8	-0.16801	-1.4278	0.960678	0.775409	0	0.0195566	-4.8558	2.16297	0.98944	0	-1.00322	-5.86864	1.09442	0.424245	4	0.764721	-0.498302	1.90028	0.218871
HSF4	5	14	-0.43139	-1.53016	0.531338	0.390518	0	-0.47278	-5.3543	1.67583	0.732975	1	-0.444768	-2.66799	0.984525	0.588051	3	-0.010243	-1.39254	1.10352	0.986768
HSH2D	2	2	-0.0924518	-2.02608	1.84568	0.921326	0	1.98198	-2.97554	4.60233	0.310312	0	0.319312	-4.61068	2.83919	0.842759	2	0.615139	-1.40604	2.64007	0.536197
HSP90AA1	5	8	-0.172558	-1.35036	0.923996	0.760082	0	-0.24611	-5.14979	2.04128	0.866795	1	-0.0989805	-2.35505	1.42737	0.911456	1	-0.847359	-3.15559	0.758012	0.329921
HSP90AB1	2	5	-0.193441	-1.92659	1.25247	0.800671	0	0.491275	-4.41449	2.78764	0.760473	0	-0.697038	-5.57935	1.50139	0.605335	1	0.171664	-2.11658	1.80302	0.855889
HSP90B1	3	3	0.225615	-1.43105	1.9856	0.786046	0	0.138816	-4.82544	2.81455	0.931862	0	-0.462774	-5.40819	2.10654	0.758156	2	0.92516	-0.967007	2.78951	0.316317
HSPA12A	2	3	-0.156021	-1.78151	1.12497	0.812887	0	0.713919	-2.57655	2.19227	0.483797	1	0.520354	-1.34573	1.87611	0.492738	1	-0.00941511	-2.25133	1.36466	0.990648
HSPA12B	1	6	-0.885123	-3.16171	0.713106	0.298716	0	0.682551	-4.21602	2.95637	0.677785	0	-0.649967	-5.52743	1.5193	0.629735	0	-1.01494	-5.89333	1.16185	0.42914
HSPA13	6	5	0.514222	-0.60464	1.72357	0.375637	0	0.588598	-2.50413	2.08013	0.543947	3	1.10118	-0.164261	2.39705	0.0835082	2	0.0156011	-1.42445	1.38803	0.980787
HSPA14	6	7	0.382012	-0.723851	1.46429	0.487213	0	0.581675	-4.30071	2.76751	0.716918	3	1.12216	-0.309225	2.35661	0.115015	3	0.609776	-0.820862	1.84398	0.372802
HSPA1A	5	4	1.21697	-0.206289	2.71054	0.0934348	0	0.529925	-4.45835	3.39359	0.757808	1	1.43632	-0.99134	3.3358	0.210841	2	1.4758	-0.494156	3.37338	0.13433
HSPA1B	2	4	-0.0172407	-1.77285	1.50225	0.98269	0	1.425	-3.48781	3.76201	0.430726	0	-0.286337	-5.17805	1.97349	0.842662	1	0.326115	-1.97828	2.02006	0.737598
HSPA1L	8	14	-0.0752823	-0.97699	0.764619	0.863093	2	0.758241	-0.970102	2.13298	0.349871	0	-1.6134	-6.46678	0.411613	0.144962	4	0.182499	-1.01348	1.18208	0.742305
HSPA2	3	2	1.58213	-0.177301	3.50787	0.0770355	0	1.46818	-3.52015	4.37899	0.434601	0	0.185277	-4.8012	3.09233	0.911359	1	1.36549	-1.14029	3.76605	0.252586
HSPA4	0	8	-2.39038	-7.24337	-0.462437	0.00772109	0	-0.734426	-5.26421	0.836941	0.429308	0	-1.11312	-5.94483	0.730759	0.317523	0	-1.40104	-6.21884	0.407799	0.166796
HSPA4L	15	7	1.33095	0.483118	2.2674	0.00194006	0	-0.0867337	-5.0407	2.39452	0.955944	5	1.59533	0.42909	2.69858	0.00912484	7	1.44369	0.40128	2.48549	0.00764363
HSPA5	3	1	1.27458	-0.0917188	3.48432	0.0681814	1	2.55625	1.08473	5.23279	0.0019039	1	1.92833	-0.582685	4.43934	0.118294	1	1.64085	-0.891972	4.17353	0.180792
HSPA8	0	1	-0.221056	-5.20428	2.71028	0.890415	0	2.33606	-2.64829	5.27019	0.25217	0	1.02863	-3.95488	3.96067	0.56679	0	0.620251	-4.36313	3.55197	0.719413
HSPA9	4	3	0.774217	-0.749558	2.45943	0.318841	0	-0.493677	-5.48257	2.67067	0.756049	1	1.07738	-1.35813	3.11519	0.339125	3	1.46261	-0.186896	3.22186	0.0804385
HSPB1	9	10	0.314146	-0.63187	1.25037	0.50881	3	1.30701	-0.462821	2.82144	0.141463	0	-1.05662	-5.9171	1.0106	0.391585	4	0.648846	-0.625852	1.76346	0.296064
HSPB11	0	6	-2.08671	-6.96364	0.0757338	0.060804	0	0.687266	-4.1901	2.85689	0.671691	0	-0.893427	-5.77151	1.27503	0.493156	0	-1.18494	-6.06093	0.971222	0.341998
HSPB2	4	3	0.64808	-0.906008	2.35304	0.412741	0	-0.189434	-5.18313	2.88085	0.907356	1	1.19194	-1.18844	3.13275	0.279431	2	0.870639	-1.09988	2.79962	0.365442
HSPB3	11	7	1.12319	0.120644	2.20559	0.0278614	0	0.209694	-4.72842	2.67837	0.895641	3	1.15302	-0.349777	2.51224	0.124128	7	1.7061	0.553642	2.9088	0.00408244
HSPB6	0	2	-0.722426	-5.70249	2.09365	0.639394	0	1.76376	-3.21274	4.53159	0.359509	0	0.36412	-4.61152	3.12916	0.82795	0	0.0780381	-4.90955	3.04519	0.962318
HSPB7	1	5	-0.940005	-3.27461	0.817051	0.30754	0	1.23732	-3.67954	3.58662	0.485343	0	-0.185114	-5.08971	2.1009	0.9004	1	-0.249573	-2.60206	1.54449	0.797447
HSPB8	0	2	-0.949808	-5.87682	1.56002	0.499268	0	1.42131	-3.5203	3.98274	0.437664	0	0.282419	-4.6461	2.79729	0.860005	0	-0.194469	-5.1237	2.32272	0.898192
HSPBAP1	1	5	-0.867392	-3.17626	0.801768	0.328124	0	-0.121786	-5.05492	2.29545	0.936685	0	-0.814924	-5.69755	1.38421	0.53944	1	0.0574873	-2.24066	1.71108	0.951425
HSPBP1	5	5	0.534012	-0.613226	1.9249	0.371623	1	0.975379	-1.53375	3.2443	0.405633	0	-0.430983	-5.36304	2.02055	0.771317	2	0.753319	-0.608123	2.48107	0.281762
HSPD1	0	1	-0.409943	-5.39369	2.52269	0.795622	0	3.18846	-1.80307	6.14045	0.148782	0	1.18474	-3.80018	4.12028	0.516159	0	0.448742	-4.53574	3.38318	0.791851
HSPG2	26	35	0.160635	-0.374601	0.686196	0.552163	4	0.727882	-0.48265	1.70895	0.21678	4	-0.356815	-1.49895	0.538465	0.463055	13	0.305799	-0.383438	0.941341	0.371271
HSPH1	3	4	0.224878	-1.30085	1.67148	0.759401	1	1.56741	-0.854204	3.44035	0.175012	1	0.730714	-1.61491	2.49344	0.481091	1	0.259055	-2.06363	1.98581	0.791851
HTATIP2	9	15	0.0246254	-0.872654	0.882466	0.955657	1	0.596606	-1.79003	2.2282	0.56679	2	0.0903859	-1.55559	1.30873	0.898473	3	-0.263659	-1.66352	0.872303	0.668593
HTATSF1	0	3	-0.977705	-5.89111	1.40296	0.474354	0	2.1783	-2.74587	4.61918	0.269205	0	0.0570217	-4.85496	2.43439	0.970407	0	-0.126629	-5.03493	2.23317	0.932638
HTN3	1	1	-0.176713	-2.72079	2.36756	0.880803	0	-0.386785	-5.37317	2.55237	0.807669	0	1.08547	-3.90195	4.02722	0.548551	1	0.784188	-1.98416	3.5552	0.563006
HTR1A	1	3	-0.614898	-2.97184	1.23106	0.523525	1	1.49868	-0.933993	3.50848	0.195473	0	-0.249311	-5.16126	2.12441	0.86635	0	-0.807309	-5.71625	1.55528	0.559653
HTR1B	1	0	1.14558	-1.78572	6.12879	0.4498	1	3.58913	0.65557	8.57325	0.0186622	0					0
HTR1D	2	6	-0.79919	-2.53081	0.620915	0.279326	0	0.726838	-4.16502	2.94779	0.658488	0	-0.764769	-5.64356	1.40473	0.564798	2	-0.0728831	-1.85339	1.40469	0.927325
HTR1E	1	6	-1.042	-3.30831	0.52527	0.208112	0	0.326788	-4.57129	2.57297	0.835038	0	-0.901941	-5.77458	1.2411	0.484848	1	-0.257838	-2.5211	1.30417	0.770603
HTR1F	2	4	0.171883	-1.60273	1.71431	0.832763	0	0.838005	-4.1001	3.29356	0.62493	1	0.913917	-1.39936	2.62177	0.376491	1	0.402071	-1.91587	2.12561	0.684768
HTR2A	1	4	-0.47638	-2.83429	1.31914	0.619912	1	1.18027	-1.77829	3.45649	0.429644	0	-0.177409	-5.07516	2.11529	0.904101	0	-0.437209	-5.33636	1.87247	0.759459
HTR2B	7	16	-0.191576	-1.15884	0.694013	0.678278	1	0.623382	-1.61023	2.07382	0.510809	2	0.10338	-1.52869	1.30276	0.882652	1	-0.732274	-2.95289	0.692991	0.353722
HTR2C	0	2	-0.735895	-5.66397	1.77749	0.608343	0	2.27218	-2.65642	4.78728	0.254357	0	0.46094	-4.47301	2.99467	0.778677	0	0.0339415	-4.89297	2.54345	0.982591
HTR3A	8	12	-0.200681	-1.13052	0.681954	0.658005	2	1.0657	-0.650987	2.40853	0.196844	2	0.182044	-1.46195	1.40966	0.799186	2	-0.760763	-2.4254	0.498604	0.254849
HTR3B	9	18	-0.087122	-0.866611	0.627148	0.815123	2	0.473881	-1.18032	1.6486	0.521546	2	-0.353747	-1.95788	0.761944	0.576304	5	0.220145	-0.703153	1.01065	0.612158
HTR3C	10	13	0.4156	-0.455644	1.26978	0.34297	0	0.466363	-4.42063	2.63213	0.768468	0	-1.2125	-6.07069	0.838992	0.310996	5	0.889447	-0.243418	1.90278	0.117253
HTR3D	6	4	0.382497	-0.839374	1.69289	0.539412	1	1.66582	-0.74214	3.54132	0.150138	0	-0.250594	-5.14249	2.01178	0.862766	3	0.281404	-1.29298	1.79037	0.713398
HTR3E	6	3	0.781751	-0.499651	2.23293	0.233855	0	0.900609	-4.07055	3.58244	0.608871	1	0.609323	-1.76441	2.46745	0.560818	2	0.748737	-1.09091	2.44259	0.395935
HTR4	4	2	1.07752	-0.435505	2.82884	0.161986	0	1.93487	-3.00355	4.4848	0.316432	2	1.76769	-0.104549	3.64001	0.0626505	2	1.36906	-0.506929	3.24409	0.141739
HTR5A	8	9	0.000606989	-0.795834	0.723753	0.998714	2	1.00958	-0.29091	1.9293	0.108639	1	-0.16129	-2.04839	0.870235	0.798594	2	-0.1154	-1.47037	0.79044	0.824693
HTR6	3	4	0.0016836	-1.51511	1.43802	0.998148	0	-0.321622	-5.29787	2.38545	0.838422	0	-0.825808	-5.72017	1.44537	0.540978	3	1.02206	-0.515299	2.49448	0.180712
HTR7	3	3	0.0880938	-1.49332	1.67519	0.909584	0	0.88592	-4.03116	3.29873	0.602955	2	1.1318	-0.693724	2.81126	0.204355	1	0.220904	-2.15672	2.09601	0.829248
HTRA1	4	4	0.664758	-0.789396	2.15834	0.360829	0	1.53572	-3.35725	3.79884	0.397855	0	-0.350942	-5.2398	1.89459	0.80558	2	0.669168	-1.31392	2.40499	0.476818
HTRA2	2	13	-1.02178	-2.66564	0.202567	0.107665	0	0.00815224	-4.85219	2.06724	0.995526	0	-1.35376	-6.20913	0.681706	0.243959	2	-0.128873	-1.78176	1.114	0.853762
HTRA3	7	5	0.898035	-0.218859	2.07843	0.114055	1	1.35437	-1.68482	3.55639	0.384169	2	1.03516	-0.68962	2.46981	0.21205	2	0.809832	-0.926637	2.26984	0.324224
HTRA4	3	5	-0.0984372	-1.64329	1.34135	0.893577	1	1.95751	-0.484507	3.78964	0.102954	1	0.69863	-1.60143	2.36899	0.486457	1	0.239498	-2.08035	1.95263	0.806403
HTT	5	13	-0.0207501	-0.855978	0.691338	0.955774	1	0.757136	-1.41969	2.05011	0.409125	1	-0.291547	-2.47967	1.01645	0.712817	3	0.34767	-0.562139	1.1034	0.404748
HUNK	6	4	0.685292	-0.527704	1.98474	0.26625	0	0.620502	-4.32203	3.07995	0.711477	0	-0.549091	-5.44264	1.71363	0.694216	4	1.05075	-0.324665	2.42592	0.129206
HUS1	4	6	-0.196236	-1.48894	1.00716	0.749769	1	0.538696	-1.76034	2.1869	0.585291	0	-1.27468	-6.1467	0.866135	0.297418	2	0.0777024	-1.61953	1.44593	0.917585
HUWE1	0	2	-1.16506	-6.12357	1.47699	0.419654	0	1.48907	-3.49062	4.28187	0.427241	0	-0.0945513	-5.05466	2.55528	0.952326	0	-0.160638	-5.10956	2.43307	0.917674
HVCN1	1	5	-0.993843	-3.28452	0.640767	0.248917	0	0.550506	-4.33684	2.77558	0.731355	1	0.555426	-1.74139	2.20149	0.573583	0	-1.46836	-6.35834	0.762496	0.234945
HYAL1	4	5	0.138296	-1.23639	1.5036	0.838492	0	-0.919076	-5.84688	1.49291	0.511244	1	0.313271	-1.99961	2.01874	0.748862	3	0.862091	-0.674315	2.32856	0.255154
HYAL2	3	2	0.798364	-0.943284	2.70817	0.365596	0	1.25286	-3.69151	3.82843	0.486549	2	1.50957	-0.404773	3.44041	0.11506	1	1.2159	-1.26782	3.48304	0.298649
HYAL3	12	13	0.105455	-0.69921	0.903661	0.79441	0	-0.723136	-5.58608	1.35073	0.57922	5	0.730934	-0.369652	1.69666	0.179594	6	0.264191	-0.793685	1.22318	0.606986
HYAL4	9	16	0.13316	-0.661675	0.896193	0.734174	1	0.784924	-1.46458	2.26237	0.421554	3	0.504768	-0.592179	1.44449	0.334069	5	0.483811	-0.61525	1.43474	0.363584
HYDIN	29	40	0.114351	-0.362157	0.580511	0.63354	3	-0.203987	-1.56958	0.859318	0.730303	6	-0.00624572	-0.923917	0.73843	0.988027	15	0.383604	-0.213299	0.935389	0.199424
HYI	10	12	0.130366	-0.726152	0.96974	0.760533	1	0.313279	-2.02664	1.92685	0.751178	1	-0.517162	-2.74284	0.922106	0.526752	7	0.689046	-0.273785	1.5833	0.153395
HYKK	5	12	-0.27409	-1.38416	0.710206	0.595005	1	0.956642	-1.28702	2.43428	0.335383	1	-0.248072	-2.47276	1.18936	0.768827	2	-0.129718	-1.77219	1.09659	0.851192
HYLS1	6	12	-0.0649518	-1.0967	0.87501	0.895066	0	0.316918	-4.54291	2.37823	0.834959	3	0.540602	-0.831468	1.64786	0.401704	2	-0.072757	-1.72088	1.1633	0.917193
HYOU1	3	3	0.488778	-1.16946	2.13498	0.55064	0	1.20249	-3.76666	3.85648	0.507121	2	1.68255	-0.126696	3.33983	0.0659272	1	-0.265555	-2.70252	1.71509	0.799832
IAH1	6	8	0.202739	-0.897633	1.26974	0.709268	0	-0.599743	-5.49704	1.67235	0.66706	4	1.05184	-0.218725	2.2013	0.0993389	2	0.125681	-1.56536	1.46466	0.866471
IAPP	1	0	0.366185	-2.5669	5.35011	0.817622	0					0					1	0.558027	-2.376	5.54233	0.721822
IARS2	11	12	0.612655	-0.241645	1.46261	0.157242	3	1.53193	0.0299199	2.79621	0.0460855	2	0.197567	-1.44576	1.4242	0.782691	3	0.095253	-1.29809	1.233	0.880163
IBA57	4	2	1.19242	-0.323262	2.94665	0.12236	0	1.11872	-3.86925	4.05412	0.537912	3	2.26573	0.607934	4.07552	0.00892434	0	-0.06787	-5.00831	2.49078	0.965219
IBSP	7	15	-0.358423	-1.31361	0.513812	0.427714	2	0.917435	-0.773402	2.204	0.251568	1	-0.642978	-2.86312	0.77491	0.419478	3	-0.13303	-1.50088	0.956142	0.824776
IBTK	11	10	0.675577	-0.211887	1.5777	0.134455	0	0.234702	-4.65003	2.41186	0.878397	4	1.16561	-0.0900523	2.26878	0.06691	6	0.979421	-0.112977	2.01159	0.077087
ICA1	0	2	-0.558571	-5.49705	1.99249	0.705525	0	2.01002	-2.92092	4.53078	0.300555	0	0.59954	-4.32815	3.11141	0.717817	0	0.33471	-4.63752	3.06973	0.840774
ICA1L	9	19	-0.218648	-1.05703	0.551768	0.585755	0	-0.769038	-5.66121	1.39491	0.567308	5	0.600147	-0.461372	1.49492	0.246157	3	-0.265047	-1.60649	0.773763	0.643422
ICAM1	3	7	-0.206562	-1.38405	0.864501	0.702002	0	-0.3623	-5.27991	1.9701	0.804936	2	0.550697	-1.14444	1.89528	0.478819	0	-1.92865	-6.82035	0.283348	0.0980576
ICAM2	3	5	-0.114047	-1.60599	1.24528	0.870633	0	0.119836	-4.77366	2.37365	0.937294	0	-0.9401	-5.83337	1.29527	0.477963	1	-0.236616	-2.5403	1.4227	0.797951
ICAM3	12	22	-0.0934283	-0.866972	0.642684	0.806149	0	-0.411249	-5.27408	1.64607	0.76352	2	-0.240967	-1.85649	0.918899	0.714586	9	0.447296	-0.439443	1.26535	0.310267
ICAM4	10	9	0.644496	-0.310732	1.61829	0.18428	1	0.84305	-1.45554	2.44538	0.406235	1	-0.152622	-2.39959	1.34976	0.861719	5	0.738306	-0.496402	1.88186	0.22938
ICAM5	4	2	0.814103	-0.713062	2.5785	0.296876	0	-0.126761	-5.10445	2.64627	0.937075	2	1.55503	-0.336449	3.44675	0.100971	1	0.512299	-1.89192	2.54581	0.631643
ICE1	6	18	-0.64653	-1.5804	0.0961775	0.0917143	0	-0.369557	-4.47264	0.956681	0.67452	1	-0.564734	-2.65618	0.492461	0.36449	3	-0.500401	-1.80426	0.380493	0.303611
ICE2	11	25	-0.412023	-1.14311	0.250706	0.22886	2	0.457602	-1.24963	1.60429	0.540341	2	-0.573893	-2.15887	0.509916	0.337413	3	-0.717507	-2.0363	0.262401	0.165537
ICMT	0	1	-0.146645	-5.12981	2.78456	0.927594	0	2.97902	-2.00512	5.91262	0.168688	0	0.961494	-4.02184	3.89311	0.589912	0	0.596693	-4.38657	3.52814	0.729051
ICOS	0	1	-0.541661	-5.52482	2.38953	0.729677	0	1.97065	-3.01325	4.90367	0.317073	0	0.473977	-4.50935	3.40558	0.780777	0	0.372787	-4.61046	3.3042	0.825138
ID1	5	1	1.76033	0.218889	4.06972	0.0218029	1	3.86079	1.32149	6.40015	0.00632335	0	0.585141	-4.39825	3.5169	0.733837	3	2.0901	0.362743	4.52109	0.0137178
ID2	1	0	0.889355	-2.04226	5.87269	0.562338	0					0					0
ID3	2	4	-0.162063	-1.9193	1.35978	0.837644	0	1.04577	-3.87605	3.42229	0.5476	0	-0.342839	-5.23292	1.90864	0.81044	2	0.623565	-1.13368	2.14727	0.449439
ID4	0	1	-0.235159	-5.21834	2.69607	0.883341	0	2.83511	-2.14907	5.76884	0.184507	0	0.791548	-4.19182	3.72324	0.651958	0	0.584299	-4.39898	3.51578	0.734168
IDE	4	9	-0.376336	-1.63442	0.733779	0.515683	1	0.909659	-1.36635	2.47479	0.366895	2	0.240699	-1.43473	1.53251	0.745675	1	-0.683206	-2.96172	0.866299	0.423929
IDH1	6	19	-0.575868	-1.55542	0.257928	0.183969	0	-1.10398	-6.00731	1.11338	0.399084	2	-0.173604	-1.75893	0.91427	0.784508	3	-0.220591	-1.54841	0.78084	0.694258
IDH2	3	4	0.00111837	-1.52949	1.45662	0.998785	0	0.701924	-4.20555	3.02158	0.671647	1	0.407766	-1.93701	2.17423	0.686362	0	-0.923328	-5.82147	1.36714	0.49162
IDH3A	5	3	0.567594	-0.779099	2.05049	0.408781	1	2.0212	-0.4584	4.02569	0.0987679	0	-0.193057	-5.09681	2.14939	0.896184	3	0.776994	-0.836602	2.38514	0.331042
IDH3B	9	8	0.535597	-0.414293	1.50119	0.265434	0	-0.206066	-5.09277	1.99664	0.886886	2	0.521589	-1.14625	1.81319	0.491592	6	1.04484	-0.0588596	2.10746	0.0627771
IDH3G	1	2	-0.238483	-2.64829	1.8085	0.818475	0	0.749248	-4.23844	3.69663	0.669096	1	0.865695	-1.55275	2.92887	0.432081	0	-0.318238	-5.24575	2.19325	0.831711
IDI1	3	6	-0.109857	-1.55167	1.1587	0.868616	0	0.810536	-4.06894	2.99026	0.623278	0	-0.895324	-5.76705	1.24405	0.487886	2	0.387935	-1.31337	1.76186	0.615348
IDI2	5	7	0.0371018	-1.1443	1.15458	0.948409	1	1.36302	-0.89619	2.90677	0.193819	3	0.829947	-0.597602	2.05928	0.231628	1	-0.32689	-2.58178	1.20361	0.706608
IDNK	5	4	0.396941	-0.916764	1.75419	0.548343	0	-0.00964661	-4.93007	2.39554	0.994989	0	-1.02344	-5.9301	1.31229	0.446813	4	0.932893	-0.494932	2.3462	0.192549
IDO1	1	12	-1.66438	-3.89278	-0.253381	0.0167313	1	0.848696	-1.30994	2.13831	0.357226	0	-1.37137	-6.21983	0.56691	0.218964	0	-1.61129	-6.4667	0.344479	0.133409
IDS	2	0	1.19771	-0.17407	3.68429	0.0895415	0					1	1.75493	0.288876	4.2467	0.0210263	1	0.685285	-0.781639	3.1774	0.362227
IDUA	6	4	0.724032	-0.522432	2.04952	0.252999	1	1.60653	-1.43958	3.92169	0.303448	2	1.33432	-0.423676	2.85506	0.123985	2	0.347745	-1.57212	2.03069	0.701876
IER5	0	2	-0.293797	-5.27956	2.62014	0.854442	0	2.4046	-2.57838	5.24888	0.241369	0	1.0678	-3.91908	4.00324	0.554418	0	0.468123	-4.51855	3.40056	0.783903
IFFO1	2	9	-0.922811	-2.62123	0.400806	0.181852	0	0.333032	-4.54066	2.46317	0.82893	2	0.494726	-1.17735	1.78535	0.514288	0	-1.97399	-6.88259	0.280212	0.0968011
IFI16	11	9	0.503949	-0.376713	1.40751	0.26018	0	0.0565387	-4.82272	2.21315	0.969737	1	-0.0273995	-2.26869	1.45868	0.975258	7	0.777933	-0.264261	1.78036	0.138879
IFI27L1	0	1	-0.835562	-5.81903	2.09637	0.587368	0	2.3449	-2.64347	5.28905	0.251334	0	0.637543	-4.34656	3.57107	0.712503	0	0.156025	-4.82785	3.08897	0.924927
IFI27L2	0	1	-0.593144	-5.5766	2.33876	0.704248	0	2.53838	-2.45025	5.48321	0.222669	0	0.888084	-4.09604	3.82164	0.616258	0	0.547446	-4.43645	3.48044	0.749615
IFI30	3	8	-0.402142	-1.88684	0.886503	0.551673	0	0.460911	-4.41797	2.62001	0.76974	1	0.425071	-1.8326	1.95703	0.652639	0	-1.69091	-6.60485	0.599977	0.175303
IFI35	9	9	0.372054	-0.556368	1.30037	0.426096	2	0.8713	-0.868014	2.26828	0.290946	2	0.325013	-1.34972	1.61907	0.663914	4	0.572409	-0.667091	1.66178	0.340432
IFI44	15	17	0.429836	-0.271695	1.12186	0.22589	0	-0.101881	-4.95506	1.91939	0.942786	6	0.864434	-0.121606	1.72581	0.0823459	5	0.285774	-0.779865	1.19055	0.57145
IFI44L	7	6	0.294125	-0.808201	1.42026	0.597194	2	1.01531	-0.837818	2.64266	0.25895	3	1.09139	-0.366664	2.38085	0.131648	1	-0.904329	-3.27558	0.872673	0.339934
IFI6	4	0	2.36491	0.112209	7.2553	0.0378356	0					1	2.68322	-0.249172	7.66687	0.0715412	0
IFIH1	27	33	0.160165	-0.363319	0.673829	0.54456	0	-1.55423	-6.42536	0.525815	0.178338	5	-0.104538	-1.13534	0.729717	0.820811	20	0.740323	0.157688	1.29668	0.0135756
IFITM1	1	0	2.05579	-0.878953	7.04039	0.166245	0					1	2.8002	-0.139442	7.7868	0.061167	0
IFITM10	0	1	-1.04002	-6.02338	1.89168	0.49479	0	0.368	-4.61683	3.30332	0.827452	0	-0.0524452	-5.0363	2.88047	0.974284	0	0.1458	-4.83784	3.07816	0.929759
IFITM2	2	5	-0.256117	-2.01134	1.25115	0.744155	0	0.457825	-4.4782	2.90543	0.780183	1	0.513742	-1.79731	2.21363	0.605453	1	0.179469	-2.13885	1.8973	0.853499
IFITM5	6	2	0.869341	-0.509944	2.57476	0.224288	1	1.23048	-1.26283	3.45365	0.294937	0	0.0731363	-4.8546	2.58516	0.962683	4	1.28084	-0.302318	3.08085	0.112377
IFNA21	1	2	0.493496	-2.00203	2.62957	0.662139	0	3.26966	-1.66692	5.81205	0.136933	0	1.09549	-3.83645	3.62193	0.533402	1	1.29739	-1.17045	3.41626	0.264162
IFNA6	0	1	-0.26969	-5.2529	2.66162	0.866015	0	1.78648	-3.1977	4.72017	0.355865	0	0.97832	-4.00516	3.9103	0.584065	0	0.702229	-4.28114	3.63394	0.686524
IFNA8	2	1	0.60097	-1.50721	3.07448	0.575102	0	2.62463	-2.35982	5.559	0.210464	0	0.756017	-4.22742	3.68789	0.665561	1	0.843473	-1.93734	3.62325	0.537026
IFNAR1	4	14	-0.489611	-1.69782	0.521042	0.358832	0	-0.00595304	-4.85769	1.9587	0.996693	1	-0.177699	-2.39106	1.20022	0.831878	3	-0.00900983	-1.39545	1.10164	0.9884
IFNAR2	7	9	0.0584323	-0.948093	1.02932	0.90621	1	0.438259	-1.88516	2.06917	0.658188	2	0.303638	-1.36365	1.58465	0.682162	3	0.247795	-1.14785	1.40892	0.700198
IFNG	1	5	-0.906957	-3.23535	0.792542	0.314258	0	1.00102	-3.88544	3.2282	0.555389	0	-0.587336	-5.47692	1.64493	0.670863	0	-0.828564	-5.71325	1.38129	0.533201
IFNGR1	3	3	0.418927	-1.1985	2.06665	0.601032	0	-0.0147975	-4.96209	2.51019	0.992495	2	1.33134	-0.505721	3.03435	0.14272	0	-0.447674	-5.3511	1.89373	0.754868
IFNGR2	3	4	0.119735	-1.46076	1.67962	0.876877	2	1.24356	-0.829161	3.44629	0.23257	1	0.976984	-1.36145	2.76864	0.354913	0	-0.500117	-5.40618	1.84779	0.726348
IFNK	4	10	-0.315663	-1.56761	0.788586	0.584531	1	1.24941	-1.03685	2.82813	0.234429	0	-0.922857	-5.7847	1.15232	0.464872	2	0.0286823	-1.65505	1.34298	0.968869
IFNL1	4	11	-0.453083	-1.67972	0.606602	0.413382	2	0.923374	-0.798691	2.2699	0.258775	1	-0.320442	-2.55073	1.13312	0.703625	0	-1.70403	-6.56294	0.355656	0.124637
IFNL2	1	7	-0.54803	-2.87555	1.10251	0.547753	0	1.42784	-3.4433	3.55829	0.421536	0	-0.107317	-4.97951	2.02869	0.940882	0	-0.429049	-5.30976	1.7531	0.758599
IFNL3	0	6	-2.02062	-6.89659	0.137522	0.0709525	0	0.851887	-4.03393	3.05536	0.608906	0	-0.638285	-5.51217	1.51133	0.634761	0	-1.24917	-6.12606	0.911868	0.313046
IFNLR1	2	13	-1.23047	-2.87756	0.000384517	0.0500784	0	-0.483268	-5.34624	1.59399	0.72109	0	-1.45165	-6.30831	0.59232	0.205762	1	-0.829073	-3.0556	0.610678	0.292259
IFRD1	10	8	0.808639	-0.123881	1.77422	0.0887313	0	0.764101	-4.10946	2.90418	0.640066	3	1.07376	-0.346238	2.28067	0.126882	4	0.67233	-0.603445	1.82805	0.282308
IFT122	18	39	-0.158349	-0.698396	0.325968	0.536877	0	-1.89816	-6.75124	0.117806	0.0705956	5	-0.295514	-1.31783	0.527955	0.507696	8	-0.123227	-0.851699	0.477314	0.712683
IFT140	10	24	-0.342384	-1.12382	0.37324	0.355903	2	0.493344	-1.19962	1.76981	0.520975	2	-0.551913	-2.15691	0.58377	0.376216	3	-0.519938	-1.84533	0.490279	0.339037
IFT172	15	41	-0.551615	-1.18318	0.0307584	0.0638053	1	-0.468196	-2.67985	0.91149	0.559476	5	-0.222739	-1.24128	0.595359	0.618573	6	-0.537669	-1.48444	0.246463	0.190077
IFT22	1	5	-0.590623	-2.569	0.556223	0.345907	0	0.8118	-2.35846	2.10185	0.424674	0	-0.238474	-4.33842	1.12649	0.792447	0	-0.516162	-4.43777	0.82081	0.523577
IFT27	3	6	-0.0402551	-1.49613	1.24315	0.952397	1	1.82483	-0.563583	3.5689	0.116353	0	-0.709342	-5.58429	1.44314	0.594268	2	0.432083	-1.28453	1.82673	0.581638
IFT43	12	14	0.153179	-0.649226	0.942652	0.703608	2	0.764683	-0.93138	2.06948	0.334175	2	-0.143339	-1.77952	1.06316	0.834084	4	0.0659075	-1.14381	1.0859	0.906022
IFT46	3	7	-0.271606	-1.66598	0.845603	0.649488	0	0.819634	-3.65629	2.37026	0.542993	1	0.163413	-1.92068	1.43279	0.834439	1	-0.448492	-2.70095	0.949148	0.584252
IFT52	8	10	0.185224	-0.693051	1.0584	0.671275	0	-0.462713	-5.35432	1.75559	0.742276	3	0.913229	-0.224285	1.95734	0.107221	5	0.323483	-0.833859	1.38794	0.565429
IFT57	10	19	-0.168925	-0.979478	0.590664	0.667789	1	-0.116118	-2.36431	1.37088	0.894913	3	0.0668272	-1.27806	1.11481	0.910801	5	0.147948	-0.920562	1.05524	0.767507
IFT74	8	19	-0.360417	-1.2408	0.438414	0.384884	0	-0.607545	-5.46028	1.41196	0.642439	1	-0.882823	-3.0929	0.507125	0.244722	5	0.110609	-0.965211	1.02437	0.82583
IFT80	6	6	0.653159	-0.376088	1.80553	0.212551	1	0.453092	-2.05511	2.81515	0.695445	3	1.34326	-0.161786	2.72213	0.077096	1	0.307406	-1.98609	1.96376	0.749472
IFT81	12	9	0.576715	-0.289215	1.47701	0.191384	2	1.1601	-0.636527	2.6112	0.184173	1	-0.162075	-2.40573	1.3295	0.852532	7	1.01948	-0.0124046	2.0203	0.052685
IFT88	11	17	-0.129025	-0.916264	0.621618	0.738598	2	0.54361	-1.15304	1.85114	0.483614	2	-0.262935	-1.8821	0.906323	0.690597	5	-0.0384571	-1.12112	0.882376	0.93867
IGDCC3	7	8	0.360247	-0.664365	1.36418	0.480671	2	1.54421	-0.297218	2.96826	0.092575	2	0.480456	-1.19297	1.78092	0.526619	2	0.243946	-1.43176	1.54801	0.742873
IGDCC4	12	12	0.515984	-0.308735	1.34613	0.217474	1	0.567445	-1.74625	2.18009	0.569368	2	0.0239949	-1.63978	1.28637	0.973344	6	0.794765	-0.272768	1.78532	0.138078
IGF1R	4	7	-0.220071	-1.50871	0.954067	0.717058	0	-0.651775	-5.61283	1.87961	0.664263	1	0.0163174	-2.24115	1.55216	0.985583	2	-0.0370615	-1.7679	1.34217	0.961143
IGF2	4	3	0.478042	-0.999294	2.03052	0.520467	0	-0.284824	-5.27383	2.67485	0.859452	2	1.29516	-0.540255	2.98171	0.152486	1	-0.253082	-2.70588	1.72275	0.810212
IGF2BP1	0	1	-0.611058	-5.59429	2.32032	0.695363	0	2.07275	-2.91153	5.0067	0.297467	0	0.896023	-4.08752	3.82814	0.61327	0	0.0543928	-4.92899	2.98613	0.973556
IGF2BP3	1	1	0.108677	-2.5673	2.78504	0.932187	0	3.20975	-1.78083	6.15939	0.146752	0	0.8572	-4.1276	3.79243	0.627678	1	1.15992	-1.46078	3.78123	0.355172
IGF2R	12	10	0.995554	0.125443	1.89008	0.0251603	1	1.65752	-0.625159	3.22184	0.129706	5	1.46966	0.327206	2.51272	0.0138081	3	0.917764	-0.523548	2.14238	0.193077
IGFBP1	1	6	-1.22431	-3.50639	0.36912	0.140928	0	0.217878	-4.73488	2.71038	0.892928	1	0.0173198	-2.26893	1.62092	0.985107	0	-1.37522	-6.26154	0.820758	0.266202
IGFBP2	1	1	0.61382	-1.89964	3.12726	0.598435	0	2.87072	-2.11436	5.80663	0.180551	0	0.51408	-4.46964	3.44664	0.763673	1	1.36429	-1.15231	3.88084	0.255665
IGFBP4	0	2	-0.669616	-5.61734	1.91974	0.650723	0	1.72704	-3.20113	4.24084	0.358873	0	0.431482	-4.51233	3.00428	0.793241	0	0.26147	-4.70727	2.96987	0.874057
IGFBP5	1	2	-0.419769	-2.85188	1.64461	0.688618	0	0.541566	-4.43343	3.27413	0.750395	0	0.0866189	-4.84242	2.60256	0.955922	1	0.323046	-2.16592	2.46247	0.772594
IGFBP6	5	4	0.444779	-0.863771	1.79392	0.498544	0	1.02246	-3.87936	3.32175	0.551291	0	-0.313425	-5.20285	1.93423	0.826958	5	1.20794	-0.133279	2.57477	0.0763034
IGFBP7	10	7	0.217405	-0.665724	1.16439	0.632922	0	0.129624	-3.45339	1.61306	0.888913	2	0.607013	-0.916192	1.75107	0.37286	3	-0.174193	-1.46759	0.936696	0.759437
IGFBPL1	5	5	0.68643	-0.565421	1.93854	0.273908	0	-0.397487	-5.32491	2.01247	0.788048	2	0.868934	-0.868298	2.32314	0.29242	3	1.22468	-0.283042	2.60201	0.105003
IGFL1	1	1	0.268246	-2.35006	2.88616	0.827756	0	3.12308	-1.86157	6.05795	0.154303	0	1.21219	-3.77139	4.14443	0.50736	1	0.747952	-1.95365	3.44893	0.56571
IGFL2	2	3	0.194435	-1.61824	1.86308	0.818571	1	2.75502	0.356421	4.69738	0.0287345	0	-0.163018	-5.07421	2.20965	0.913212	1	0.502316	-1.85126	2.34606	0.624816
IGFL3	4	4	0.522295	-0.883118	1.96678	0.457134	1	1.58599	-0.779362	3.43412	0.159989	2	1.27309	-0.512926	2.85685	0.147066	1	0.280087	-2.05113	2.06903	0.777859
IGFL4	1	0	1.64	-1.29231	6.62361	0.271705	0					0					0
IGFLR1	3	9	-0.563997	-1.99487	0.647864	0.373606	0	-0.347027	-5.26394	1.96694	0.813075	2	0.412856	-1.27946	1.73334	0.589438	1	-0.512833	-2.81914	1.06792	0.563586
IGFN1	73	114	0.0349916	-0.261477	0.32698	0.815515	8	-0.0284939	-0.846812	0.661228	0.940143	16	-0.128593	-0.684836	0.361534	0.62236	35	0.231067	-0.15105	0.593935	0.230412
IGHMBP2	12	29	-0.514732	-1.22441	0.138241	0.12454	4	1.08597	-0.149623	2.07458	0.0805379	1	-1.26106	-3.45265	0.0792464	0.0685183	7	-0.195825	-1.08659	0.570055	0.632337
IGIP	1	0	1.65319	-1.27892	6.63673	0.267692	0					0					1	2.71474	-0.21868	7.6988	0.068511
IGLL1	4	1	1.4079	-0.289953	3.71359	0.106711	0	2.42758	-2.55645	5.36092	0.238059	1	1.33995	-1.18448	3.86434	0.265498	1	1.27532	-1.23602	3.78664	0.284738
IGLON5	2	3	0.550909	-1.32894	2.31675	0.540452	0	0.557132	-4.42712	3.39299	0.745641	0	-0.149989	-5.10014	2.4338	0.923271	1	0.863399	-1.52844	2.82148	0.42509
IGSF1	3	4	0.106906	-1.18614	1.30328	0.856506	0	0.940892	-2.61856	2.41848	0.399072	2	0.738951	-0.703776	2.03368	0.270983	0	-0.614707	-5.13198	0.955094	0.519236
IGSF10	47	70	-0.0175666	-0.394864	0.350546	0.926133	8	0.681295	-0.12986	1.35722	0.0945127	12	-0.0241383	-0.668606	0.532899	0.936459	14	-0.256782	-0.866566	0.280261	0.363041
IGSF11	5	6	0.336345	-0.867467	1.50464	0.571219	0	0.613513	-4.28618	2.86208	0.706481	3	1.19615	-0.258483	2.47938	0.100242	2	0.300027	-1.41248	1.69287	0.698345
IGSF21	2	3	0.348811	-1.49679	2.05262	0.689179	0	1.57449	-3.34994	3.99323	0.394276	1	1.11746	-1.25523	2.97645	0.304939	0	-0.34911	-5.27735	2.12007	0.814914
IGSF22	31	42	-0.0921493	-0.567046	0.367553	0.697099	5	0.619101	-0.435124	1.45511	0.226569	4	-0.433922	-1.55565	0.418845	0.348223	14	-0.153483	-0.806595	0.436578	0.622044
IGSF23	4	4	0.77148	-0.620067	2.185	0.26798	0	1.05659	-3.83852	3.33521	0.538352	1	0.725299	-1.58448	2.43086	0.474169	1	0.399848	-1.90904	2.10334	0.684252
IGSF3	2	12	-0.988743	-2.59798	0.139325	0.0909686	0	0.18015	-4.56529	1.86987	0.893512	0	-1.24999	-6.07088	0.578723	0.24262	2	-0.258679	-1.8204	0.833746	0.672995
IGSF5	6	9	-0.00432583	-1.07504	1.0032	0.993362	2	1.26193	-0.470197	2.65843	0.136976	1	-0.232506	-2.48119	1.26691	0.789049	1	-0.706059	-2.95574	0.794877	0.39276
IGSF6	5	4	0.702297	-0.583301	2.04194	0.278946	0	0.23906	-4.70921	2.77714	0.882498	1	0.53011	-1.77872	2.23527	0.594132	2	0.672794	-1.09658	2.21097	0.419906
IGSF8	13	13	0.417406	-0.390211	1.22863	0.308053	1	0.756682	-1.5047	2.27371	0.440884	2	0.193387	-1.44777	1.41279	0.786552	8	0.819731	-0.165442	1.75193	0.100189
IGSF9	15	26	-0.00742022	-0.67379	0.625165	0.981993	3	1.24008	-0.150736	2.31748	0.0760296	2	-0.505078	-2.10398	0.61759	0.416483	6	-0.0911313	-1.06551	0.737153	0.839194
IGSF9B	5	7	0.153669	-1.04751	1.30016	0.793656	1	1.2864	-1.09861	2.98845	0.245576	0	-0.890002	-5.76301	1.24315	0.491046	2	0.269344	-1.41619	1.60134	0.72054
IHH	2	2	0.779985	-1.09774	2.6564	0.392112	0	2.18815	-2.74433	4.71671	0.268796	2	1.94433	0.0736359	3.81512	0.0425335	0	0.0313469	-4.89561	2.54101	0.983917
IK	6	3	1.15704	-0.127015	2.61215	0.0774776	0	1.5478	-3.37523	3.96004	0.400682	2	1.29066	-0.536467	2.9609	0.151692	2	1.08955	-0.727598	2.75769	0.218251
IKBIP	3	13	-0.848723	-2.22163	0.258255	0.139179	0	-1.00661	-5.8921	1.16748	0.436822	1	-0.481989	-2.70804	0.957774	0.557138	2	-0.153337	-1.80238	1.08329	0.825305
IKBKB	0	6	-1.87228	-6.74442	0.268561	0.0972215	0	1.05893	-3.81921	3.22933	0.53388	0	-0.720981	-5.59332	1.42102	0.586305	0	-1.09556	-5.96722	1.04338	0.382263
IKBKE	3	8	-0.381782	-1.78815	0.804172	0.541222	0	0.662707	-4.20615	2.77389	0.680077	1	0.0860307	-2.15594	1.5799	0.923536	2	0.14998	-1.52453	1.45262	0.838651
IKZF1	2	1	0.806672	-0.354565	2.59445	0.176236	0	2.81778	-2.16714	5.7533	0.186591	1	1.31525	-0.128122	3.44156	0.0713619	1	1.09691	-0.343582	3.10152	0.125587
IKZF2	2	0	0.911025	-0.34719	3.37552	0.167844	1	1.74485	0.278033	4.23693	0.0217405	0					0
IKZF3	1	2	-0.0596937	-2.45335	1.96096	0.95388	0	1.4908	-3.45179	4.0582	0.419268	1	1.05349	-1.34116	3.07533	0.338283	0	-0.248784	-5.17578	2.26096	0.868959
IKZF4	1	0	0.959987	-1.97219	5.94355	0.530283	0					1	2.1485	-0.785408	7.13276	0.147685	0
IKZF5	2	3	0.457817	-1.40566	2.21706	0.607035	0	1.81334	-3.11	4.22751	0.338918	0	0.338937	-4.57926	2.76032	0.832045	2	1.40691	-0.463078	3.19927	0.130239
IL10	1	1	1.34004	-1.56445	4.24727	0.360881	0	3.63132	-1.36465	6.5947	0.113585	1	2.69782	-0.176957	5.57977	0.0645618	0	2.47391	-2.51398	5.41686	0.231747
IL10RB	1	7	-0.991534	-3.25631	0.559539	0.229543	0	0.891108	-3.99461	3.08819	0.594322	1	0.209139	-2.05623	1.76264	0.821786	0	-1.40817	-6.28409	0.742411	0.243711
IL11	3	3	0.540663	-1.01245	2.09372	0.478069	0	1.52639	-3.37935	3.87732	0.402752	0	-0.197369	-5.10258	2.15158	0.893977	2	1.09055	-0.720684	2.74915	0.216103
IL11RA	7	10	0.118526	-0.891587	1.08083	0.811322	1	1.35657	-0.979744	2.95241	0.212284	2	0.434051	-1.23284	1.70732	0.562889	3	0.0195558	-1.42074	1.20797	0.976132
IL12A	0	2	-1.51468	-6.45322	1.03587	0.267327	0	1.75247	-3.19438	4.33854	0.356547	0	0.590966	-4.34479	3.13197	0.722814	0	-0.916036	-5.86804	1.69151	0.529294
IL12B	3	1	1.41932	-0.413481	3.76656	0.129562	1	1.95944	-1.19198	5.10608	0.233601	0	0.829527	-4.15389	3.76135	0.637678	2	2.04617	0.0255572	4.43999	0.0473636
IL12RB1	14	17	0.28176	-0.456168	1.0055	0.448202	1	-0.0725613	-2.39634	1.58722	0.939267	5	0.684131	-0.389216	1.59956	0.195068	6	0.453339	-0.55944	1.34564	0.35887
IL12RB2	17	16	0.519287	-0.178454	1.22149	0.143473	1	0.467793	-1.78681	1.95364	0.620436	4	0.39664	-0.80185	1.39169	0.48383	8	0.697833	-0.202961	1.53049	0.123829
IL13	1	1	0.303887	-2.20821	2.816	0.792981	0	1.67805	-3.30581	4.61096	0.380715	0	0.559317	-4.42404	3.49098	0.744565	1	1.04776	-1.46384	3.55933	0.374881
IL13RA2	3	0	1.83237	-0.510278	6.73592	0.139437	0					1	2.21402	-0.720013	7.19834	0.135721	1	1.48383	-1.45004	6.46808	0.322215
IL15	0	1	-0.332768	-5.31651	2.59986	0.834387	0	2.82867	-2.16164	5.77763	0.18591	0	0.613266	-4.37151	3.54844	0.722491	0	0.78907	-4.1953	3.72325	0.653082
IL15RA	1	2	0.438352	-2.07199	2.97471	0.705646	0	2.08611	-2.90746	5.18782	0.296487	0	0.73051	-4.2589	3.7798	0.676705	1	1.46028	-1.06538	3.98736	0.227955
IL16	16	14	0.555297	-0.176697	1.30057	0.136305	4	1.60374	0.323821	2.69163	0.0167646	3	0.312095	-1.04901	1.39607	0.616655	5	0.353948	-0.78766	1.34514	0.517905
IL17A	1	1	0.526405	-2.0206	3.07345	0.657088	0	3.04942	-1.93506	5.98385	0.1615	1	1.81752	-0.711115	4.34622	0.14129	0	0.378374	-4.60499	3.31006	0.822662
IL17B	4	7	-0.140696	-1.4277	1.033	0.817063	0	-0.253408	-5.19867	2.22779	0.868549	1	0.112096	-2.14507	1.64744	0.902199	1	-0.144958	-2.41392	1.41709	0.871753
IL17C	5	4	0.839566	-0.465884	2.19999	0.203583	1	0.813309	-1.5717	2.70246	0.44809	1	0.574127	-1.76439	2.33736	0.573466	1	0.468837	-1.84928	2.19073	0.637856
IL17F	2	3	-0.276068	-2.08338	1.38125	0.740593	0	0.217316	-4.75422	2.88902	0.894956	0	-0.614031	-5.52734	1.76391	0.665843	0	-0.552113	-5.45942	1.80285	0.697837
IL17RA	4	3	0.385781	-1.0715	1.93031	0.599789	0	0.875714	-4.08489	3.48578	0.615693	1	0.690793	-1.67994	2.56038	0.512037	3	0.989033	-0.604963	2.58514	0.213008
IL17RB	4	10	-0.321761	-1.55903	0.754136	0.569026	1	1.37944	-0.887259	2.89236	0.190662	1	-0.125517	-2.35568	1.33143	0.884352	0	-1.61939	-6.47933	0.446344	0.151023
IL17RC	11	16	-0.0155619	-0.824056	0.761888	0.968983	3	1.54188	0.16768	2.63507	0.030582	4	0.558786	-0.62596	1.53649	0.324961	3	-0.607078	-1.99693	0.512715	0.305731
IL17RD	9	8	0.491717	-0.488206	1.50095	0.3232	1	1.2953	-1.02131	2.92532	0.226928	3	0.963773	-0.469326	2.19315	0.170915	4	0.482914	-0.830422	1.69197	0.450462
IL17RE	8	15	-0.0464675	-0.796951	0.625024	0.895207	1	0.334518	-1.83211	1.54414	0.693725	1	-0.408893	-2.47085	0.715705	0.542861	4	0.16715	-0.757838	0.912377	0.690664
IL17REL	3	11	-0.560606	-1.94434	0.568814	0.346685	0	-0.00732265	-4.87267	2.08308	0.995992	1	-0.31021	-2.54141	1.14368	0.713207	2	0.0993847	-1.55695	1.3523	0.889977
IL18BP	4	4	-0.0340709	-1.41717	1.35332	0.960299	0	1.28008	-3.63795	3.65255	0.472826	0	-0.0723226	-4.9647	2.18935	0.961141	3	0.297614	-1.27662	1.81563	0.698221
IL18R1	3	6	-0.0886911	-1.53323	1.18566	0.894208	0	1.0459	-3.83447	3.23248	0.538745	2	1.03175	-0.6732	2.41187	0.207284	0	-1.20206	-6.07694	0.951778	0.333226
IL18RAP	7	15	0.0179846	-0.937983	0.893547	0.968849	1	0.246865	-2.06101	1.85911	0.797844	3	0.504746	-0.854955	1.58438	0.426491	2	-0.170969	-1.80776	1.03789	0.802321
IL19	2	2	0.121233	-1.76334	2.00311	0.89338	0	1.05037	-3.88319	3.58216	0.548714	0	0.149713	-4.77775	2.66104	0.924333	2	0.97322	-0.962804	2.88944	0.304325
IL1A	1	4	0.165618	-0.854345	1.23342	0.717055	0	1.33146	-3.58518	3.68994	0.457582	1	0.67479	-0.300865	2.0212	0.158954	0	-0.613376	-5.50123	1.62848	0.655727
IL1B	1	3	-0.639255	-2.98247	1.18045	0.50095	1	1.25061	-1.28345	3.29305	0.295279	0	-0.19606	-5.09929	2.14477	0.894487	0	-0.727902	-5.63023	1.60926	0.59918
IL1F10	0	3	-1.41305	-6.31537	0.924139	0.271561	0	1.95213	-2.95367	4.30269	0.307532	0	-0.146767	-5.04892	2.19002	0.921311	0	-0.435157	-5.33699	1.90033	0.761464
IL1R1	2	0	1.60692	-0.941863	6.54489	0.236112	0					1	1.88567	-1.04686	6.86938	0.204439	0
IL1R2	5	15	-0.653659	-1.74047	0.288014	0.179438	2	0.388328	-1.32825	1.70358	0.616505	2	-0.155912	-1.78576	1.03803	0.818198	1	-1.04142	-3.25628	0.367636	0.166045
IL1RAP	4	4	0.44811	-0.976763	1.9028	0.529475	0	1.42062	-3.50549	3.81038	0.434601	0	-0.0669707	-4.96946	2.23808	0.964378	4	1.34293	-0.0836735	2.81346	0.0643039
IL1RAPL1	0	2	-1.09794	-6.02901	1.42576	0.431171	0	1.56579	-3.40168	4.26391	0.404944	0	0.323009	-4.60751	2.84487	0.84109	0	-0.177255	-5.11464	2.36943	0.908032
IL1RAPL2	0	2	-1.00403	-5.93495	1.51902	0.475083	0	1.91463	-3.01514	4.43369	0.319036	0	0.403136	-4.52652	2.92184	0.804023	0	-0.288165	-5.2182	2.23186	0.848254
IL1RL1	7	7	0.433601	-0.637534	1.52121	0.4217	1	1.40328	-0.867719	2.97681	0.185454	4	1.23876	-0.0552311	2.435	0.0596769	2	0.0637586	-1.63509	1.43094	0.932331
IL1RL2	6	11	-0.178746	-1.23493	0.794766	0.723628	0	-0.449345	-5.33029	1.69513	0.74634	1	-0.326732	-2.56272	1.13771	0.699628	3	0.0400893	-1.37272	1.20478	0.950152
IL1RN	5	5	0.563164	-0.675782	1.80128	0.362824	0	0.266165	-4.63827	2.55921	0.864995	1	0.323104	-1.97578	1.9699	0.738152	0	-0.989962	-5.87651	1.22886	0.448278
IL20	2	4	-0.154345	-1.92945	1.38723	0.847465	0	0.548337	-4.42444	3.20654	0.746988	1	0.5919	-1.73049	2.31528	0.557572	1	0.147944	-2.16894	1.86364	0.878538
IL20RA	2	5	-0.380824	-2.11434	1.06606	0.616061	0	0.123821	-4.79913	2.48921	0.936813	0	-0.718083	-5.59919	1.47425	0.592793	1	-0.17107	-2.45384	1.44948	0.851099
IL20RB	11	6	0.800826	-0.190121	1.88776	0.114405	0	0.800996	-4.08965	3.02114	0.629204	2	0.865025	-0.865272	2.29023	0.291839	5	0.865449	-0.41671	2.1309	0.179893
IL21	0	1	-0.682939	-5.66623	2.24858	0.660209	0	1.27589	-3.70865	4.21047	0.488223	0	0.748418	-4.23525	3.68087	0.668536	0	0.364988	-4.61853	3.29705	0.828649
IL21R	1	3	-0.726836	-3.10144	1.15082	0.456546	0	0.862356	-4.08121	3.36971	0.617005	0	-0.522856	-5.43947	1.8692	0.716952	1	0.0707102	-2.31119	1.96001	0.944711
IL22	1	0	1.25065	-1.68088	6.23395	0.407353	0					1	2.62788	-0.304611	7.61157	0.0773517	0
IL22RA1	0	3	-1.2249	-6.14616	1.23434	0.366907	0	0.948053	-3.97159	3.38029	0.581087	0	-0.0133007	-4.93315	2.4155	0.99309	0	-0.206368	-5.13067	2.28517	0.891336
IL22RA2	4	16	-0.877021	-2.0487	0.0625304	0.0688887	1	0.219564	-2.10095	1.70728	0.818639	1	-0.622436	-2.80686	0.682101	0.405679	2	-0.578011	-2.18437	0.537838	0.346334
IL23A	2	1	0.762344	-0.611822	2.75864	0.269481	0	1.9184	-3.06647	4.85383	0.327789	1	1.41817	-1.10262	3.939	0.239525	1	1.08154	-0.359549	3.13924	0.131503
IL23R	5	6	0.320245	-0.894632	1.50009	0.593428	0	0.225826	-4.67546	2.49275	0.884414	3	1.00818	-0.450962	2.30117	0.161579	0	-1.29167	-6.16982	0.880075	0.295724
IL24	3	5	-0.11393	-1.59409	1.23225	0.869475	0	-0.0722685	-5.0218	2.41097	0.963193	1	0.509981	-1.78077	2.14482	0.602219	1	-0.16858	-2.487	1.50306	0.8575
IL25	4	6	0.0927279	-1.25587	1.39236	0.887974	0	-0.733023	-5.64496	1.64684	0.60109	2	0.890654	-0.845692	2.33185	0.28087	1	-0.0623712	-2.44527	1.70567	0.950066
IL26	2	6	-0.52184	-2.24024	0.873232	0.478498	0	1.37228	-3.50423	3.53345	0.437798	1	0.104876	-2.18324	1.70874	0.910845	1	0.154514	-2.10979	1.71843	0.867082
IL27	0	2	-1.01298	-5.94044	1.49834	0.468899	0	2.00835	-2.92085	4.52528	0.300595	0	0.146317	-4.78082	2.65655	0.925997	0	-0.296403	-5.22403	2.21545	0.843479
IL27RA	10	11	0.44939	-0.438692	1.33287	0.316148	3	1.52413	0.0276541	2.79913	0.0463494	1	-0.126329	-2.36267	1.34189	0.884306	4	0.625688	-0.630672	1.72811	0.306136
IL2RA	3	1	1.5276	-0.307478	3.88018	0.103044	0	2.06222	-2.92226	4.99666	0.29947	1	1.99291	-0.522384	4.50817	0.108431	1	1.61133	-0.909458	4.13212	0.185727
IL2RB	2	5	0.667134	-1.07694	2.13472	0.414286	0	1.6033	-3.30495	3.91943	0.384062	0	0.275647	-4.60895	2.48762	0.858248	2	1.61194	-0.168351	3.14093	0.0722457
IL3	2	4	-0.71443	-2.51167	0.877061	0.378995	0	-0.080868	-4.99354	2.2903	0.957354	0	-0.466509	-5.35536	1.77927	0.739733	1	-0.967089	-3.29721	0.797428	0.29238
IL31	1	4	-0.687503	-2.99701	1.01539	0.447619	1	1.69811	-0.784499	3.61237	0.156411	0	-0.417198	-5.30609	1.82865	0.767875	0	-0.843511	-5.73581	1.41589	0.530087
IL31RA	8	17	-0.358488	-1.24768	0.456273	0.395446	1	0.126988	-2.11708	1.60611	0.887924	2	-0.232053	-1.85271	0.940035	0.72682	4	-0.223257	-1.41985	0.766656	0.676298
IL32	10	12	0.099882	-0.786898	0.971406	0.821846	0	-0.908598	-5.82313	1.37143	0.50588	2	0.17679	-1.47624	1.42225	0.806466	6	0.314863	-0.769805	1.30717	0.552012
IL33	5	5	0.54297	-0.688569	1.77831	0.377432	1	1.44369	-1.41286	3.60682	0.307249	2	1.00984	-0.726418	2.46593	0.226	2	0.815002	-0.908968	2.2496	0.316944
IL34	3	0	1.7476	-0.593686	6.65088	0.161427	1	2.26721	-0.666849	7.25153	0.126604	1	2.34951	-0.583112	7.33324	0.113326	1	1.45954	-1.47253	6.44306	0.3302
IL36A	2	2	0.306571	-1.59191	2.20116	0.737349	0	1.88677	-3.0425	4.40409	0.324618	0	0.233072	-4.69878	2.75936	0.883928	2	1.02631	-0.907321	2.94043	0.2789
IL36B	2	1	0.622072	-1.40619	3.02058	0.541994	1	2.87651	0.364744	5.38823	0.028523	0	0.268009	-4.7154	3.1998	0.872622	1	1.14032	-1.37106	3.65171	0.335942
IL36G	0	1	-1.15411	-6.13931	1.78212	0.447143	0	0.679559	-4.31423	3.63729	0.697265	0	0.167351	-4.82045	3.11004	0.919798	0	-0.0416395	-5.02917	2.90039	0.979657
IL36RN	5	3	0.792434	-0.581388	2.32155	0.258872	2	1.19169	-0.823142	3.33546	0.236414	1	1.01258	-1.36478	2.88768	0.349954	1	0.801603	-1.59097	2.74611	0.457059
IL37	0	2	0.957234	-3.98426	3.51965	0.582435	0	3.58334	-1.35481	6.12916	0.112992	0	2.08082	-2.87234	4.69293	0.290919	0	2.1548	-2.78674	4.71712	0.275892
IL3RA	11	28	-0.572667	-1.30917	0.0990117	0.0962271	1	-0.490842	-2.71147	0.921268	0.545335	3	-0.536403	-1.85414	0.457355	0.316323	4	-0.604487	-1.75388	0.304954	0.207083
IL4	0	2	-1.16764	-6.09881	1.35624	0.399818	0	1.82864	-3.10282	4.35311	0.337143	0	0.184581	-4.74297	2.69619	0.907152	0	-0.495416	-5.42723	2.03063	0.737246
IL4I1	10	4	1.65829	0.51592	2.96659	0.00401876	0	0.641773	-4.34013	3.40671	0.710383	3	2.17912	0.596938	3.70308	0.00899721	5	1.77852	0.331657	3.30092	0.01668
IL4R	1	0	1.73708	-1.1942	6.72028	0.243226	0					0					1	2.51483	-0.41677	7.49815	0.0904188
IL5	4	2	0.919247	-0.597884	2.6743	0.234783	0	1.38693	-3.54563	3.91564	0.445318	2	1.59088	-0.293205	3.47658	0.0926929	1	0.682998	-1.71697	2.71345	0.525932
IL5RA	7	9	0.13597	-0.915423	1.16776	0.79518	1	0.853933	-1.43368	2.44521	0.39765	2	0.470017	-1.21774	1.79067	0.539999	3	0.391114	-1.05443	1.6291	0.565874
IL6	0	1	-0.465068	-5.44822	2.4661	0.767884	0	2.42133	-2.56262	5.35445	0.238983	0	0.607272	-4.37603	3.5388	0.724709	0	0.467569	-4.51567	3.39894	0.783529
IL6R	6	8	0.0971051	-1.00899	1.16042	0.858327	1	0.833364	-1.494	2.5152	0.420125	3	0.664956	-0.761481	1.88201	0.331071	2	-0.122019	-1.81583	1.21521	0.867937
IL6ST	3	1	1.23103	-0.580723	3.56894	0.184792	0	1.74707	-3.23714	4.68086	0.364737	1	1.86199	-0.651142	4.37511	0.13031	2	1.8164	-0.228386	4.23032	0.0797297
IL7R	13	16	0.233254	-0.528293	0.977159	0.541613	0	-0.333361	-5.19018	1.7089	0.808407	5	0.751344	-0.329734	1.67952	0.160411	7	0.375422	-0.597892	1.25492	0.431238
IL9	1	4	-0.359269	-2.69971	1.42566	0.707189	0	1.09924	-3.81549	3.45623	0.528344	0	-0.0680535	-4.96976	2.24906	0.963789	0	-0.455338	-5.36296	1.89134	0.751581
IL9R	10	12	0.424547	-0.382459	1.25311	0.300989	4	1.91627	0.608217	3.04457	0.00606125	4	0.747531	-0.292162	1.74544	0.151481	2	-0.216772	-1.85805	1.00806	0.751459
ILDR1	18	19	0.086481	-0.571315	0.741218	0.79474	2	0.646414	-0.977417	1.82272	0.382404	2	-0.466322	-2.08067	0.690767	0.466142	8	0.145672	-0.741326	0.94988	0.734673
ILDR2	2	0	2.56154	-0.0287381	7.50961	0.0527735	0					2	3.65734	1.10551	8.59625	0.00462475	0
ILF2	0	1	-0.193975	-5.17716	2.73726	0.903967	0	2.62696	-2.35723	5.56068	0.210127	0	0.768249	-4.21513	3.69997	0.660848	0	0.655091	-4.3282	3.5866	0.705287
ILF3	1	2	-0.580855	-2.98751	1.45509	0.571304	0	0.643427	-4.3188	3.30492	0.705906	0	-0.445299	-5.37228	2.06445	0.763024	0	-0.557934	-5.48626	1.95627	0.702733
ILK	6	6	0.253787	-0.890643	1.39532	0.656884	0	0.603365	-4.28542	2.80766	0.708774	3	1.09033	-0.364258	2.37001	0.130949	2	0.12618	-1.60027	1.52709	0.870068
ILKAP	1	0	1.90314	-1.02826	6.88638	0.199988	1	4.79713	1.86243	9.78171	0.00280359	0					0
ILVBL	13	30	-0.316677	-0.986891	0.301075	0.321164	0	-0.87731	-5.69502	0.939634	0.449591	4	-0.0400997	-1.1468	0.812323	0.933688	4	-0.499785	-1.62513	0.368323	0.280535
IMMP1L	3	9	-0.550063	-1.94828	0.613023	0.367441	1	0.967065	-1.4184	2.63958	0.369377	0	-1.05558	-5.9171	1.01889	0.393156	2	-0.0238184	-1.68131	1.24141	0.973306
IMMP2L	4	2	1.02936	-0.512028	2.79743	0.189712	0	0.94068	-4.01701	3.57467	0.591678	0	0.248165	-4.68122	2.76609	0.876449	2	1.36689	-0.64697	3.31502	0.171052
IMMT	7	1	1.76692	0.21446	4.07405	0.021323	0	2.53192	-2.45368	5.46913	0.223187	2	2.45663	0.430303	4.85427	0.0194143	3	2.23237	0.134897	4.63742	0.0358212
IMP3	2	7	-0.870408	-2.60167	0.551176	0.237654	1	0.835358	-1.58676	2.65298	0.444403	0	-0.659909	-5.53246	1.48214	0.621584	1	-0.616741	-2.92372	1.03427	0.49211
IMP4	9	6	0.465147	-0.554039	1.54625	0.371972	2	2.45987	0.690914	3.93202	0.00995226	1	0.514471	-1.76339	2.10331	0.595365	4	0.378696	-0.946412	1.62162	0.557578
IMPA1	1	3	-0.159333	-2.66631	1.99977	0.886942	0	1.02503	-3.94439	3.70958	0.564873	0	-0.320959	-5.30782	2.56911	0.84103	1	0.748017	-1.82121	3.01576	0.532777
IMPA2	2	4	0.256888	-1.02796	1.60088	0.677696	1	0.991859	-0.506453	4.26202	0.193852	1	0.888198	-1.43233	2.61332	0.391089	0	-0.371188	-5.26122	1.88041	0.794347
IMPACT	3	8	-0.0486353	-1.21064	1.01447	0.927924	0	0.540251	-4.33659	2.68402	0.733868	2	0.762662	-0.486214	1.92622	0.207689	0	-1.10561	-5.9838	1.05611	0.382073
IMPDH1	5	5	0.0281956	-1.2337	1.29059	0.9642	0	-0.321163	-5.2242	1.98473	0.825118	2	0.739936	-0.993442	2.18773	0.363948	2	-0.312207	-2.1426	1.29305	0.709846
IMPDH2	2	15	-1.36169	-2.97944	-0.231139	0.0151672	0	-0.745689	-5.22909	0.804415	0.41503	1	-0.524361	-2.62917	0.698628	0.451907	0	-2.20419	-7.07269	-0.168965	0.0282828
IMPG1	10	20	-0.247527	-1.06076	0.511775	0.528826	2	0.476817	-1.20233	1.75173	0.530566	1	-0.875041	-3.08378	0.51164	0.248389	3	-0.575523	-1.9534	0.514621	0.321765
IMPG2	13	30	-0.433029	-1.12121	0.204938	0.187033	0	-1.54955	-6.41627	0.522201	0.17733	2	-0.733264	-2.32889	0.381143	0.220817	8	-0.01732	-0.859162	0.719134	0.965205
INA	3	4	0.139774	-1.43213	1.67497	0.855028	0	0.814636	-4.10508	3.21605	0.630062	1	0.522689	-1.82752	2.31767	0.609695	1	0.148473	-2.20698	1.97776	0.882138
INAFM1	2	4	-0.168128	-1.94223	1.36761	0.833531	0	1.28596	-3.62596	3.62316	0.469796	0	-0.375869	-5.26523	1.87299	0.791537	0	-1.13328	-6.04876	1.21595	0.39841
INAVA	3	4	0.172454	-1.39774	1.63423	0.818119	0	1.27126	-3.62512	3.54452	0.470918	0	-0.309913	-5.1987	1.93586	0.82884	3	0.940039	-0.66626	2.4242	0.234334
INCA1	7	7	0.275095	-0.830174	1.38197	0.620609	0	0.76217	-4.12305	2.96996	0.643242	1	0.350658	-1.91298	1.89927	0.709503	4	0.177638	-1.18802	1.44761	0.788644
INCENP	5	12	-0.308867	-1.08159	0.40768	0.398386	1	0.594301	-1.11552	1.66789	0.400586	1	-0.149291	-2.17239	0.959822	0.829543	1	-0.58941	-1.85417	0.328224	0.217757
INF2	10	9	0.502681	-0.40867	1.42917	0.276673	0	-0.650316	-5.56172	1.64032	0.643687	1	-0.251323	-2.49105	1.23164	0.769951	6	0.924122	-0.171968	1.95923	0.0953476
ING1	5	9	0.000255561	-1.15398	1.05821	0.999631	0	-0.21828	-5.1227	2.05837	0.882145	4	1.05764	-0.204128	2.17177	0.095199	1	-0.261808	-2.52448	1.26695	0.76578
ING3	1	0	1.731	-1.20018	6.71416	0.244913	0					1	3.10517	0.173549	8.08851	0.0387191	0
ING4	1	0	1.5012	-1.43006	6.48438	0.315845	0					1	2.89662	-0.0351736	7.88003	0.0526294	0
ING5	0	4	-1.53266	-6.43324	0.781252	0.224665	0	1.47593	-3.41534	3.73374	0.412881	0	-0.353012	-5.24976	1.94046	0.806189	0	-0.730003	-5.6351	1.60942	0.599052
INHA	0	5	-1.83314	-6.71242	0.351739	0.11369	0	1.02663	-3.8628	3.25521	0.547201	0	-0.408204	-5.28773	1.77775	0.770411	0	-1.12343	-6.00265	1.06127	0.375389
INHBA	3	0	2.45784	0.10559	7.36425	0.0393489	1	3.12575	0.163817	8.12157	0.039336	2	3.49558	0.957686	8.43069	0.00645934	0
INHBB	1	1	0.474059	-2.03693	2.98504	0.682863	0	2.63449	-2.35538	5.58238	0.20982	1	1.64996	-0.861623	4.16153	0.174542	0	0.439695	-4.54444	3.37329	0.795743
INHBC	11	6	0.670008	-0.293446	1.71882	0.17475	1	1.12089	-1.16619	2.72444	0.280003	1	0.265244	-2.01428	1.85509	0.779012	8	1.2188	0.15165	2.32943	0.0255655
INHBE	9	13	0.0497245	-0.827017	0.889179	0.908454	1	0.426836	-1.83191	1.92709	0.650906	2	-0.0271974	-1.66104	1.17799	0.968637	3	-0.20186	-1.56739	0.888783	0.735035
INIP	1	1	0.650083	-1.87471	3.17487	0.579766	0	2.43082	-2.55332	5.36442	0.23759	1	1.88486	-0.656388	4.42609	0.130564	0	0.580606	-4.40271	3.51218	0.735703
INMT	5	7	0.194471	-0.983587	1.31258	0.735179	0	0.295555	-4.62867	2.63209	0.852967	3	0.981239	-0.444978	2.20836	0.161834	0	-1.30395	-6.17211	0.811139	0.280126
INO80	2	4	-0.0550581	-1.81087	1.46461	0.944676	0	0.414636	-4.50526	2.79359	0.797159	0	-0.463545	-5.35454	1.78951	0.742008	1	0.412836	-1.90797	2.14746	0.677817
INO80B	4	4	0.530079	-0.927967	2.03096	0.469144	1	1.38834	-1.34832	3.68966	0.297967	1	0.961439	-1.37126	2.73596	0.360272	1	0.343563	-2.16432	2.3714	0.759659
INO80C	3	3	-0.0818728	-1.7047	1.56005	0.918907	1	2.06166	-0.410231	4.12442	0.0923312	1	0.950291	-1.40424	2.79172	0.371853	1	-0.600289	-3.05834	1.48246	0.576505
INO80D	4	1	1.24428	-0.500706	3.57983	0.168496	1	1.18391	-1.45412	3.82131	0.349799	1	1.5801	-0.948367	4.10845	0.195195	1	0.853974	-1.66005	3.36782	0.466955
INO80E	1	3	-0.16093	-2.50564	1.66161	0.86888	0	1.3763	-3.56556	3.86762	0.4501	1	1.05466	-1.28928	2.8769	0.322896	0	-0.61637	-5.52378	1.73937	0.662381
INPP1	1	1	0.896291	-1.61635	3.40893	0.445497	0	2.66517	-2.31915	5.59923	0.20518	1	1.87948	-0.63262	4.39157	0.126968	0	0.562897	-4.42042	3.49448	0.743065
INPP4A	4	4	0.30807	-1.07357	1.68591	0.651847	0	1.45029	-3.43919	3.69851	0.419277	0	-0.327301	-5.21888	1.92781	0.819495	3	0.920541	-0.661187	2.39002	0.23713
INPP4B	1	4	-1.10127	-3.48007	0.75271	0.252397	0	0.999937	-3.89773	3.28205	0.558143	0	-0.276689	-5.17448	2.00478	0.849003	0	-1.47564	-6.42684	1.05464	0.286365
INPP5A	2	7	-0.812825	-2.49909	0.520606	0.243243	0	0.0462723	-4.83058	2.20248	0.975149	1	-0.0644223	-2.32272	1.47144	0.942658	0	-1.49484	-6.36836	0.640106	0.20757
INPP5B	11	19	-0.0262801	-0.81344	0.720628	0.945872	1	-0.422146	-2.82669	1.2733	0.663193	1	-0.744188	-2.95048	0.638065	0.333457	8	0.578969	-0.323461	1.40546	0.198776
INPP5D	2	3	0.168531	-1.63197	1.8146	0.840567	0	1.38867	-3.52159	3.75539	0.440215	2	1.41283	-0.392456	3.06386	0.115041	0	-0.71319	-5.61956	1.6393	0.608987
INPP5E	10	7	0.754502	-0.219999	1.78285	0.129151	2	1.8591	-0.093795	3.41436	0.0605259	3	0.996153	-0.458681	2.26494	0.164723	4	0.760471	-0.567173	1.98467	0.246251
INPP5F	17	33	-0.0869248	-0.704263	0.499222	0.774807	0	-1.65625	-6.57017	0.572521	0.178642	5	0.0203871	-1.00829	0.856914	0.965231	8	0.0478211	-0.794973	0.782374	0.904641
INPP5J	11	30	-0.502866	-1.24804	0.176506	0.150302	1	-0.443269	-2.73073	1.055	0.609532	1	-1.21897	-3.41122	0.122877	0.0806329	5	-0.288998	-1.3325	0.56983	0.531885
INPP5K	7	7	0.531912	-0.529764	1.59838	0.319723	2	1.30836	-0.500996	2.82324	0.141839	1	0.319196	-1.93869	1.85924	0.732535	1	-0.136482	-2.40722	1.439	0.879665
INPPL1	8	13	-0.0834665	-1.00671	0.784593	0.852639	1	0.395491	-1.86841	1.913	0.675344	2	-0.111012	-1.7475	1.09833	0.871685	4	0.0623281	-1.16443	1.10078	0.912559
INSC	13	38	-0.612255	-1.28888	0.00791198	0.0530886	0	-1.96094	-6.81983	0.0795409	0.0630608	2	-0.851923	-2.44254	0.250831	0.144042	9	-0.112673	-0.90407	0.583336	0.761773
INSIG1	1	0	1.17403	-1.75719	6.15721	0.438053	0					0					0
INSIG2	1	2	-0.238752	-2.66444	1.81867	0.819847	0	1.73053	-3.19842	4.24674	0.358224	1	1.08043	-1.35022	3.14355	0.336234	0	-0.31897	-5.24602	2.191	0.831243
INSL3	3	1	1.55278	-0.497912	4.02763	0.139814	0	2.64524	-2.34458	5.59302	0.208409	0	1.78306	-3.20247	4.72011	0.356866	3	2.58716	0.351935	5.1977	0.0225715
INSL4	0	4	-1.87427	-6.84073	0.132202	0.0751061	0	0.189675	-4.15637	1.72231	0.862959	0	-0.306746	-4.66216	1.22272	0.752401	0	-0.864647	-5.57147	0.773183	0.370011
INSL5	4	4	0.651051	-0.749328	2.05693	0.351265	1	2.50529	0.168533	4.25858	0.0384625	0	-0.358031	-5.25396	1.92026	0.803089	0	-0.181627	-5.09184	2.17808	0.903047
INSL6	1	5	-0.31331	-2.66213	1.48238	0.746013	0	1.65505	-3.23786	3.91259	0.368826	0	-0.0892336	-4.99216	2.21299	0.95243	1	0.670151	-1.70826	2.54442	0.526246
INSM1	2	4	0.0985747	-1.68697	1.68746	0.904603	0	1.20733	-3.70728	3.56808	0.494047	0	-0.384959	-5.28473	1.92757	0.788954	0	-0.710626	-5.61482	1.62806	0.609314
INSM2	8	7	0.666079	-0.174227	1.60571	0.120967	1	1.51403	-0.758237	3.075	0.158127	1	0.598561	-0.864853	1.78043	0.364311	5	1.11599	0.0992989	2.17376	0.0322344
INSR	6	6	0.662738	-0.488848	1.82605	0.253233	0	0.976064	-3.90364	3.1545	0.562593	3	1.2798	-0.184806	2.58962	0.0825516	2	0.531842	-1.19731	1.96392	0.505837
INSRR	22	31	0.0278042	-0.54852	0.591158	0.923433	1	-0.392473	-2.65017	1.06915	0.644817	4	-0.178521	-1.32734	0.729132	0.72207	11	0.251227	-0.499501	0.936266	0.496167
INSYN1	0	2	-1.23827	-6.18917	1.36516	0.382824	0	1.88518	-3.0705	4.50939	0.329503	0	0.192184	-4.7415	2.72475	0.903885	0	-0.544115	-5.49874	2.07717	0.71827
INSYN2B	2	5	-0.324029	-2.05131	1.11216	0.66843	1	2.22625	-0.080192	3.89713	0.0566265	1	0.347624	-1.93505	1.96861	0.716489	0	-1.00075	-5.88041	1.18587	0.43766
INTS1	18	25	0.201389	-0.314063	0.608067	0.409434	3	0.680592	-0.419708	1.18454	0.15448	10	0.668478	0.195754	1.08614	0.00935279	3	-0.590947	-1.94004	0.430403	0.304078
INTS10	4	11	-0.414356	-1.65217	0.657425	0.460784	0	-0.020951	-4.90989	2.17032	0.988762	1	-0.0242167	-2.25875	1.43778	0.977971	1	-0.613522	-2.84944	0.852158	0.453818
INTS11	15	20	0.346094	-0.36287	1.03903	0.333006	1	1.15045	-1.06171	2.54712	0.248912	4	0.541905	-0.631835	1.49682	0.333496	6	0.331221	-0.687208	1.2198	0.500194
INTS12	3	1	1.53597	-0.31087	3.8968	0.103447	0	1.54197	-3.44235	4.47602	0.414407	0	0.411485	-4.57213	3.34381	0.808037	1	1.64085	-0.873129	4.1548	0.177174
INTS13	7	8	0.306543	-0.737576	1.33098	0.556079	0	-0.155588	-5.10896	2.32473	0.92048	2	0.609437	-1.07044	1.91948	0.429898	4	0.602058	-0.696455	1.76554	0.341927
INTS14	3	11	-0.671052	-2.04582	0.445222	0.251002	1	0.938274	-1.33564	2.47367	0.352465	1	-0.164086	-2.39178	1.28183	0.847977	1	-0.652589	-2.87958	0.791972	0.417847
INTS2	4	5	-0.0566463	-1.44812	1.27769	0.933391	0	0.0391455	-4.86824	2.36059	0.979536	0	-1.17961	-6.08201	1.1014	0.366518	3	0.417378	-1.18302	1.87407	0.588833
INTS3	3	8	-0.495283	-1.93366	0.7355	0.441743	1	0.126768	-2.4695	2.24533	0.915108	0	-1.15128	-6.02938	0.995015	0.358276	2	0.0778454	-1.6176	1.41722	0.916985
INTS4	8	12	-0.091506	-0.961029	0.734814	0.828276	4	0.996091	-0.265598	2.23188	0.122397	2	0.15606	-1.40196	1.2425	0.810282	2	-0.343807	-1.94046	0.767757	0.582509
INTS5	4	2	0.895246	-0.636201	2.6616	0.252056	0	0.942203	-4.02895	3.66499	0.594031	1	0.851366	-1.54099	2.87009	0.432024	2	1.24793	-0.642216	3.13897	0.181612
INTS6	1	0	1.172	-1.75963	6.15534	0.438957	0					0					1	2.2631	-0.669238	7.24673	0.12705
INTS6L	3	1	1.3601	-0.48319	3.71633	0.149193	0	2.77506	-2.20944	5.70954	0.191586	0	0.702005	-4.28152	3.63408	0.686637	2	1.54783	-0.496718	3.95695	0.133024
INTS7	10	7	0.7629	-0.196355	1.76908	0.118678	0	0.0369615	-4.8589	2.28828	0.980466	3	1.12859	-0.296452	2.35434	0.111564	5	0.831051	-0.433244	2.03592	0.189758
INTS8	3	2	0.778541	-0.870181	2.58083	0.346646	0	1.44953	-3.48207	3.97484	0.42803	1	1.2029	-1.20459	3.24018	0.282575	2	1.23993	-0.635727	3.11565	0.180635
INTS9	2	16	-1.16706	-2.79729	0.0277246	0.0561779	0	-0.200572	-5.05889	1.84858	0.886545	1	-0.529974	-2.74864	0.887202	0.51149	1	-0.756523	-2.97128	0.652059	0.331896
INTU	17	17	0.371088	-0.223239	0.961966	0.217235	0	0.288387	-4.37658	1.84165	0.825927	2	-0.123784	-1.64925	0.868834	0.834979	10	0.752136	0.054791	1.39929	0.0354905
INVS	12	22	-0.187668	-0.934632	0.518975	0.607118	0	-1.23162	-6.09167	0.824145	0.303308	2	-0.477759	-2.08813	0.67084	0.451995	7	0.104348	-0.826926	0.927433	0.814507
IP6K1	0	1	-0.682494	-5.66638	2.25047	0.660595	0	2.24532	-2.74608	5.19698	0.267975	0	0.329097	-4.65598	3.26504	0.84494	0	0.396063	-4.5886	3.33096	0.814968
IP6K2	3	2	0.608832	-1.09516	2.43862	0.475058	1	2.15509	-0.293069	4.27432	0.0778537	1	1.36802	-1.03249	3.3978	0.225662	1	-0.0429498	-2.61682	2.17805	0.970568
IP6K3	5	12	-0.319016	-1.43978	0.682763	0.54128	1	-0.175463	-2.63434	1.60507	0.864967	2	0.14798	-1.50273	1.38896	0.836669	2	-0.0867569	-1.75079	1.17852	0.902851
IPCEF1	1	4	-0.558486	-2.8706	1.15062	0.541827	0	1.17789	-3.71862	3.45851	0.499372	0	-0.369367	-5.26714	1.90912	0.796997	1	0.413558	-1.89389	2.11463	0.67409
IPMK	1	1	0.624297	-1.89199	3.14057	0.592889	0	2.35429	-2.63032	5.28904	0.249337	1	1.69912	-0.814642	4.21285	0.163593	0	0.240988	-4.74244	3.17284	0.885099
IPO11	5	10	-0.132258	-1.20177	0.790733	0.786314	0	0.324982	-4.4708	2.05947	0.819794	1	-0.0858051	-2.19354	1.1607	0.909994	3	0.285503	-1.00974	1.29869	0.622454
IPO13	3	2	0.840101	-0.833934	2.66657	0.318237	1	3.01755	0.582367	5.10319	0.0201973	1	1.64693	-0.759937	3.68603	0.154474	1	0.5432	-1.89361	2.64484	0.620073
IPO4	20	28	0.180696	-0.4045	0.74758	0.537816	2	0.791707	-0.799809	1.87466	0.279554	6	0.310021	-0.60823	1.07393	0.476037	10	0.261032	-0.504741	0.947027	0.484388
IPO7	2	0	1.47259	-0.0148941	5.26557	0.0523735	0					0					1	1.97053	-0.961325	6.95396	0.184303
IPO8	3	7	-0.204596	-1.64715	1.04652	0.756065	0	0.224046	-4.68317	2.54744	0.885927	2	0.808612	-0.891478	2.16343	0.311435	0	-1.12404	-5.9947	1.00267	0.366671
IPO9	1	3	-0.59759	-2.93926	1.22101	0.529619	0	0.826528	-4.09283	3.2359	0.625484	0	-0.365691	-5.27211	1.98611	0.801235	0	-0.861808	-5.76792	1.48893	0.529386
IPP	6	13	-0.421256	-1.43716	0.492443	0.37375	2	1.11747	-0.560118	2.39944	0.167456	1	-0.630931	-2.84899	0.786977	0.428314	2	-0.588258	-2.22573	0.623015	0.36882
IPPK	1	2	-0.14404	-2.57728	1.92175	0.891599	0	0.633823	-4.35504	3.59789	0.714979	1	1.22675	-1.17937	3.26245	0.273621	0	-0.73324	-5.67473	1.82884	0.61531
IQCA1	11	15	0.112706	-0.718842	0.926883	0.786495	0	-0.946854	-5.83323	1.23105	0.468702	1	-0.512155	-2.7421	0.930348	0.532591	4	-0.0127952	-1.26146	1.05859	0.982372
IQCB1	15	18	0.340534	-0.364881	1.03376	0.338714	1	0.654334	-1.60229	2.12274	0.497822	3	0.267148	-1.07371	1.30822	0.659835	8	0.55724	-0.340048	1.3743	0.212364
IQCC	3	8	-0.45074	-1.88847	0.7722	0.482915	0	0.402223	-4.48973	2.60536	0.798673	2	0.582652	-1.10304	1.90064	0.451331	1	-0.412719	-2.68868	1.13915	0.637638
IQCD	12	14	0.414477	-0.391755	1.21069	0.308555	0	-0.471907	-5.35721	1.677	0.734364	5	0.816001	-0.288776	1.78413	0.138225	4	0.378274	-0.842418	1.41584	0.513774
IQCE	24	23	0.390001	-0.163376	0.950103	0.166196	4	1.0321	-0.130128	1.95415	0.0772512	6	0.419071	-0.515552	1.20193	0.350947	6	0.0241139	-0.872004	0.780914	0.953694
IQCF1	1	4	-0.41639	-2.77492	1.40301	0.667791	0	0.732981	-4.17702	3.09098	0.659801	0	-0.527474	-5.42674	1.7828	0.708772	0	-0.789154	-5.69499	1.5489	0.567371
IQCF2	4	5	0.021454	-1.33751	1.32781	0.974109	0	0.473072	-4.41571	2.70149	0.765901	1	0.342886	-1.94415	1.97309	0.720996	3	0.470337	-1.10482	1.91545	0.5364
IQCG	13	17	0.177481	-0.580776	0.922112	0.641116	1	0.25496	-2.00875	1.76793	0.783837	3	0.159705	-1.19879	1.23436	0.794095	6	0.452697	-0.557336	1.35165	0.359031
IQCH	20	32	-0.120158	-0.690443	0.425224	0.669311	1	-0.516835	-2.73741	0.868574	0.520128	5	-0.00754688	-1.01728	0.796816	0.986697	10	0.0263635	-0.720339	0.687801	0.940914
IQCJ	3	9	-0.278821	-1.69788	0.908905	0.659702	0	0.725087	-4.14187	2.82298	0.654202	2	0.511054	-1.16741	1.80386	0.502972	0	-1.33757	-6.19983	0.740885	0.258938
IQCK	6	4	0.727816	-0.493443	2.03691	0.241217	0	0.645687	-4.25785	2.96311	0.693919	1	0.646896	-1.68281	2.39032	0.525837	2	0.639517	-1.1394	2.18957	0.445364
IQCN	16	24	0.144053	-0.512837	0.777136	0.66057	1	0.482478	-1.72598	1.86701	0.597316	6	0.509125	-0.454821	1.32984	0.278655	3	-0.549581	-1.88276	0.470573	0.315361
IQGAP1	8	8	0.474884	-0.495008	1.47537	0.338738	0	0.580114	-4.17393	2.26984	0.689836	1	0.0515793	-2.14477	1.37254	0.950697	6	1.10485	-0.0806429	2.2254	0.0676339
IQGAP2	18	39	-0.341323	-0.900736	0.186063	0.207565	0	-1.55629	-6.38713	0.310981	0.129168	9	0.394439	-0.312597	1.01504	0.256961	9	-0.285741	-1.06339	0.391412	0.422757
IQGAP3	22	27	0.220679	-0.356505	0.78464	0.447951	1	-0.076774	-2.36052	1.36244	0.931672	5	0.140531	-0.883829	0.965934	0.764972	9	0.124481	-0.688985	0.843406	0.750125
IQSEC1	2	2	0.169909	-1.77898	2.12289	0.857506	1	1.90956	-0.733799	4.19193	0.141969	0	0.317897	-4.61279	2.84068	0.843504	0	-1.28155	-6.25323	1.44652	0.382501
IQSEC2	4	3	1.00373	-0.451766	2.53272	0.171715	3	4.00175	2.40121	5.60169	2.13989e-05	0	0.0152364	-4.88779	2.35507	0.991987	0	-0.390669	-5.30741	1.99822	0.789587
IQSEC3	8	12	0.0376534	-0.806085	0.80967	0.925583	1	0.9293	-0.890024	2.10351	0.241389	1	-0.135233	-2.20307	1.02834	0.85155	5	0.387358	-0.610429	1.23655	0.412313
IQUB	13	17	0.111468	-0.651345	0.855341	0.770183	2	1.55417	-0.0718246	2.73676	0.0589763	2	-0.101795	-1.7281	1.08244	0.880872	4	-0.292705	-1.53466	0.749436	0.600563
IRAK1	0	1	-0.55824	-5.54139	2.37292	0.721443	0	2.42123	-2.56262	5.35411	0.238985	0	0.519196	-4.46408	3.45068	0.761439	0	0.302128	-4.68109	3.23347	0.856985
IRAK1BP1	2	5	-0.36616	-1.84322	0.555824	0.446202	0	0.185487	-3.46479	1.20428	0.785092	1	0.0630398	-1.62561	1.01887	0.906204	0	-0.206661	-4.33724	0.83017	0.745539
IRAK2	4	20	-0.560116	-1.42507	0.0925278	0.0953985	1	-0.0550491	-1.65621	0.901561	0.913806	0	-1.61654	-6.51919	0.155222	0.0942709	2	-0.150401	-1.1241	0.53616	0.690688
IRAK3	11	18	-0.106869	-0.890449	0.637924	0.781046	1	-0.480378	-2.74175	1.04424	0.575706	6	0.523238	-0.476697	1.4019	0.2859	4	-0.0304279	-1.21411	0.941516	0.954689
IRAK4	8	12	-0.186628	-1.03954	0.638976	0.655089	0	-1.70561	-6.68695	1.00741	0.241863	1	-0.44373	-2.67693	1.01135	0.593725	7	0.490448	-0.409948	1.37197	0.2757
IREB2	0	1	-0.603775	-5.58722	2.32812	0.699003	0	2.40032	-2.588	5.34435	0.242745	0	0.870808	-4.11326	3.80425	0.622546	0	0.422827	-4.56102	3.35572	0.803083
IRF1	0	2	-1.31986	-6.24662	1.18913	0.332565	0	1.35994	-3.56981	3.8789	0.452317	0	-0.0220524	-4.95125	2.4951	0.988639	0	-0.506763	-5.43432	2.0049	0.730012
IRF2BP1	0	3	-0.548664	-5.46626	1.84743	0.703138	0	1.47384	-3.43518	3.83562	0.416985	0	0.538426	-4.37114	2.90982	0.740595	0	0.46798	-4.48987	3.04911	0.779181
IRF2BP2	3	0	2.03907	-0.363762	6.95595	0.103871	1	4.67185	1.71609	9.66506	0.00355841	1	2.49758	-0.434232	7.48099	0.0926158	0
IRF2BPL	2	2	0.783905	-1.22025	2.91914	0.431119	1	2.69326	0.0501071	5.17343	0.0463931	0	0.910525	-4.06231	3.65056	0.605725	1	1.38424	-1.11188	3.74289	0.244262
IRF3	4	15	-1.00853	-2.20431	-0.0139144	0.0467039	0	-0.900708	-5.76101	1.15506	0.475415	1	-0.655613	-2.87274	0.757052	0.407977	2	-0.89912	-2.55678	0.330807	0.164591
IRF4	2	4	0.131368	-1.66304	1.70807	0.873723	1	2.05904	-0.436942	4.05774	0.0956574	0	-0.282285	-5.18316	2.01552	0.846391	1	0.530881	-1.80946	2.30964	0.601933
IRF5	7	3	1.21339	0.0654341	2.6354	0.0375328	0	1.36798	-3.53522	3.7089	0.444547	1	0.677801	-1.65841	2.48628	0.509997	6	1.87761	0.642009	3.3399	0.00222442
IRF6	0	1	-0.641502	-5.62479	2.29	0.680426	0	1.34871	-3.63587	4.28338	0.46694	0	0.754243	-4.22942	3.68668	0.666285	0	0.260468	-4.72301	3.19245	0.8761
IRF7	12	24	-0.241679	-0.936836	0.406735	0.471119	0	-1.08674	-5.93819	0.923515	0.366899	2	-0.735236	-2.3413	0.402315	0.228214	8	0.333897	-0.469337	1.0525	0.395624
IRF8	0	1	-0.830077	-5.81329	2.10123	0.589849	0	1.8733	-3.1109	4.80706	0.337062	0	0.7016	-4.28187	3.63355	0.686788	0	-0.101307	-5.08464	2.83031	0.950131
IRF9	0	3	-1.62973	-6.53318	0.711406	0.196278	0	1.18894	-3.71857	3.54762	0.498299	0	-0.30547	-5.20904	2.03621	0.83416	0	-0.834125	-5.73896	1.51238	0.543325
IRGC	3	4	0.351754	-1.178	1.80881	0.634614	0	1.09752	-3.81163	3.45281	0.527816	1	0.602762	-1.7179	2.33198	0.550544	2	0.858821	-0.915076	2.4084	0.310647
IRGQ	4	9	-0.32514	-1.59383	0.797233	0.579383	1	0.291434	-2.17879	2.34789	0.793424	0	-1.06637	-5.92816	1.00938	0.387769	3	0.315921	-1.12339	1.52227	0.637767
IRS1	9	8	0.796155	-0.192529	1.81235	0.113564	0	-0.154489	-5.08947	2.21681	0.91948	2	0.871702	-0.827498	2.22627	0.277701	6	1.19736	0.0541417	2.32857	0.0405121
IRS2	0	1	-0.858465	-5.84165	2.07278	0.576581	0	2.13957	-2.84451	5.07303	0.285221	0	0.673434	-4.30999	3.60526	0.697958	0	-0.0886864	-5.07198	2.84282	0.95638
IRX1	0	1	-0.0672514	-2.55971	1.40051	0.93373	0	1.01505	-1.48322	2.4973	0.307505	0	0.336618	-2.15705	1.80737	0.698695	0	0.820388	-1.67389	2.29268	0.390526
