## Supplementary Data for "Exome sequencing of 20,979 individuals with epilepsy reveals shared and distinct ultra-rare genetic risk across disorder subtypes" (part 2 of 3)

### Sheet: SD1a-gene_burden_ptv (continued)
gene	EPI_carrier	control_carrier	EPI_logOR	EPI_logOR_lci	EPI_logOR_hci	EPI_pval	DEE_carrier	DEE_logOR	DEE_logOR_lci	DEE_logOR_hci	DEE_pval	GGE_carrier	GGE_logOR	GGE_logOR_lci	GGE_logOR_hci	GGE_pval	NAFE_carrier	NAFE_logOR	NAFE_logOR_lci	NAFE_logOR_hci	NAFE_pval
IRX2	0	1	-0.487022	-5.47019	2.44418	0.756908	0	2.80855	-2.17544	5.74181	0.187568	0	0.751787	-4.23156	3.68342	0.667176	0	0.214993	-4.76828	3.14646	0.897175
IRX3	1	2	-0.461642	-2.89645	1.60528	0.65964	0	1.1431	-3.80741	3.74368	0.521888	0	-0.0527013	-4.97962	2.45684	0.972709	1	0.280513	-2.20874	2.40779	0.801233
IRX4	2	3	-0.162423	-2.01965	1.55502	0.85172	0	-0.45757	-5.4489	2.50256	0.774058	1	0.93522	-1.4182	2.77092	0.378512	0	-0.398029	-5.30762	1.96521	0.783955
IRX5	2	3	-0.0784302	-1.92093	1.61741	0.927227	1	1.30113	-1.19867	3.47176	0.271217	1	0.796046	-1.54957	2.62313	0.446296	0	-0.64919	-5.56466	1.74183	0.647653
IRX6	18	16	0.55024	-0.105579	1.22474	0.0997693	4	0.472299	-0.840123	1.66297	0.459886	4	0.311359	-0.879055	1.29719	0.576564	4	0.0259664	-1.16465	1.01172	0.961881
ISCA1	2	0	1.74129	-0.779851	6.67166	0.190441	0					0					1	2.15535	-0.776621	7.13883	0.1461
ISCA2	7	5	0.671687	-0.460593	1.88073	0.244224	1	1.00221	-1.62949	2.99554	0.418366	1	0.410483	-1.88834	2.07766	0.674028	4	1.11205	-0.253127	2.45309	0.106375
ISCU	4	5	0.401786	-0.968669	1.74036	0.552358	0	1.39221	-3.49302	3.60171	0.434082	1	0.668609	-1.63353	2.33686	0.504672	3	1.0503	-0.522264	2.52304	0.178832
ISG15	0	1	-0.778702	-5.76194	2.15268	0.614127	0	1.90034	-3.08396	4.83436	0.331421	0	0.612172	-4.37136	3.54427	0.722739	0	0.0604566	-4.92292	2.99217	0.970624
ISG20	2	3	0.312416	-1.64418	2.26695	0.745073	0	1.1381	-3.84848	3.99764	0.531365	0	0.155743	-4.81059	2.80398	0.923839	1	0.872433	-1.62833	3.1294	0.452922
ISG20L2	3	6	-0.0661966	-1.54902	1.26434	0.923935	1	1.137	-1.41055	3.06152	0.340583	1	0.345104	-1.94404	1.96841	0.719629	1	0.0157993	-2.29336	1.68449	0.986706
ISL2	2	2	0.232306	-1.69769	2.18004	0.804303	0	-0.240149	-5.22974	2.83391	0.881725	1	1.12957	-1.30314	3.22503	0.317513	1	0.367598	-2.21353	2.62583	0.757162
ISLR	1	5	-0.819968	-3.1018	0.798567	0.342361	0	0.739115	-4.14519	2.94949	0.652186	1	0.327253	-1.95457	1.94573	0.731731	0	-1.06565	-5.94645	1.1251	0.405221
ISLR2	3	6	-0.0387531	-1.49034	1.25101	0.954149	0	0.448462	-4.47066	2.76442	0.781608	1	0.241403	-2.03075	1.83001	0.796996	1	0.0127297	-2.26345	1.61245	0.988969
ISM1	1	2	0.338369	-2.15059	2.54826	0.764098	0	1.756	-3.21625	4.4881	0.360459	1	1.46795	-1.01069	3.62276	0.213946	0	-0.154007	-5.14161	2.81684	0.924344
ISM2	8	16	-0.183916	-1.09399	0.661259	0.675061	0	-1.36861	-6.3011	0.978548	0.304499	1	-0.693923	-2.91193	0.719344	0.379125	5	0.361919	-0.719761	1.29438	0.484797
ISOC1	7	9	0.305174	-0.728479	1.30924	0.552865	2	1.70984	-0.134836	3.22628	0.0667506	2	0.560218	-1.12214	1.86632	0.466623	1	-0.345132	-2.63681	1.23242	0.699921
ISOC2	3	7	-0.420674	-1.86404	0.830714	0.519291	0	-0.183542	-5.11917	2.24571	0.904321	1	0.196904	-2.07066	1.75433	0.832144	2	0.0544387	-1.6464	1.40864	0.942121
IST1	5	4	0.440227	-0.530466	1.60528	0.379636	2	1.01084	-0.443387	3.14293	0.174201	1	0.492707	-1.81832	2.20348	0.61983	2	0.768155	-0.537301	2.02993	0.222592
ISX	1	4	-1.33138	-3.67096	0.438928	0.144549	0	-0.162856	-5.15696	2.76448	0.920422	0	-0.299439	-5.19291	1.96755	0.835586	0	-1.65373	-6.56568	0.719415	0.195691
ISY1	2	1	1.8746	-0.473811	4.5964	0.119502	0	4.21715	-0.784872	7.19577	0.0798652	0	2.86707	-2.12284	5.81502	0.181471	2	2.82436	0.428626	5.62561	0.0206388
ISYNA1	3	5	0.11687	-1.44528	1.61605	0.877056	1	1.46743	-1.02226	3.35818	0.21491	0	-0.39728	-5.2827	1.82782	0.778327	2	0.539004	-1.35971	2.21431	0.54793
ITCH	3	5	-0.111622	-1.59442	1.24001	0.872475	0	1.03434	-3.8518	3.2502	0.543888	1	0.476948	-1.81981	2.1252	0.626377	1	-0.0209921	-2.30939	1.61582	0.981977
ITFG1	1	1	-0.271263	-2.78563	2.24311	0.814949	0	0.818237	-4.16731	3.75532	0.642293	0	-0.0207461	-5.00475	2.91253	0.989854	0	-0.721332	-5.70504	2.21121	0.641749
ITFG2	5	7	0.359476	-0.823123	1.48227	0.535804	0	0.552252	-4.3335	2.75576	0.730275	1	0.257682	-2.00277	1.80151	0.781625	3	0.700658	-0.726799	1.93066	0.307812
ITGA1	8	17	-0.220086	-1.11386	0.600366	0.606312	0	-0.202678	-5.05489	1.81412	0.884554	1	-0.689914	-2.89939	0.702426	0.376148	6	0.502151	-0.514217	1.3964	0.312757
ITGA10	22	43	-0.264704	-0.809646	0.255944	0.322746	2	-0.29354	-1.89865	0.838634	0.648774	7	-0.0599924	-0.929413	0.671725	0.880802	5	-0.760124	-1.78479	0.0637706	0.0725986
ITGA11	9	7	0.618158	-0.372705	1.64879	0.220093	0	-0.618871	-5.55881	1.87408	0.67344	3	0.790879	-0.6677	2.06591	0.264425	5	0.998257	-0.202612	2.14113	0.0996658
ITGA2	16	26	0.114696	-0.467436	0.678042	0.690316	0	-1.10621	-5.96418	0.92541	0.361778	6	0.577858	-0.170581	1.25981	0.120784	5	-0.326969	-1.38829	0.555612	0.488762
ITGA2B	9	14	-0.0159733	-0.894521	0.819834	0.970471	0	-0.501278	-5.37015	1.59465	0.71229	2	0.176058	-1.4561	1.37647	0.803146	4	0.0601919	-1.16096	1.08706	0.914892
ITGA3	10	14	0.205724	-0.651486	1.03635	0.630281	0	-0.450523	-5.35536	1.76497	0.752022	4	0.710264	-0.49047	1.71459	0.224509	5	0.265661	-0.860238	1.25907	0.622476
ITGA4	4	10	-0.369488	-1.62623	0.74058	0.523408	1	0.184692	-2.20836	2.00767	0.858049	1	-0.254053	-2.50442	1.25159	0.770029	1	-0.534814	-2.78008	0.961811	0.523393
ITGA5	2	2	1.03478	-0.887812	2.9899	0.274458	1	3.88635	1.39066	6.16177	0.0056276	1	1.78758	-0.655322	3.89733	0.13225	0	0.237082	-4.72654	2.90962	0.884952
ITGA6	6	5	0.450025	-0.610941	1.67092	0.41566	1	1.87135	-0.424577	3.51729	0.0959735	2	0.704546	-1.0558	2.20583	0.395637	1	-0.0358553	-2.33686	1.64548	0.969587
ITGA7	14	22	-0.179426	-0.77208	0.3409	0.503174	1	-0.106924	-1.98304	0.635139	0.806829	2	-0.431283	-2.04193	0.399108	0.387993	7	-0.0570643	-0.906321	0.558772	0.871206
ITGA8	6	8	0.0330611	-1.06101	1.08459	0.950895	1	1.38709	-0.876016	2.9263	0.188004	3	0.810205	-0.600919	2.00401	0.235916	1	-0.805553	-3.08691	0.761175	0.343763
ITGA9	4	4	0.538635	-0.828485	1.90614	0.427044	0	1.34406	-3.54836	3.60493	0.449022	2	1.23184	-0.53804	2.76841	0.155259	0	-0.768704	-5.66114	1.49064	0.570882
ITGAD	26	40	0.18785	-0.278073	0.633216	0.419393	3	0.767325	-0.564311	1.68151	0.225889	6	0.0196178	-0.902982	0.741619	0.962353	13	0.40481	-0.239225	0.970292	0.204691
ITGAE	13	29	-0.327562	-1.02349	0.320917	0.327959	0	-1.35573	-6.21039	0.671403	0.241866	5	-0.0186785	-1.05349	0.828788	0.968294	4	-0.581485	-1.73647	0.335773	0.230013
ITGAL	6	3	1.14916	-0.176085	2.66308	0.0897876	1	2.04658	-0.518563	4.18184	0.106702	1	0.773569	-1.67027	2.81868	0.486595	3	1.45251	-0.173553	3.14612	0.0780904
ITGAM	13	12	0.508999	-0.300705	1.32884	0.215901	1	0.676634	-1.9864	2.51644	0.582379	1	-0.259163	-2.49767	1.2047	0.761794	9	0.893537	-0.0378636	1.79266	0.0596566
ITGAV	5	4	0.717167	-0.610057	2.11047	0.285659	1	1.84061	-0.646207	3.80164	0.129113	1	1.09399	-1.2288	2.83399	0.300744	1	0.184648	-2.16189	1.98845	0.852996
ITGAX	16	17	0.3457	-0.349805	1.03668	0.32602	2	0.867772	-0.778795	2.08645	0.261095	4	0.454066	-0.72335	1.41866	0.415456	4	-0.137477	-1.32137	0.832983	0.795306
ITGB1BP1	12	12	0.35924	-0.461356	1.18429	0.387147	1	0.0619139	-2.22722	1.63702	0.947011	5	0.782035	-0.327218	1.76401	0.156148	5	0.537482	-0.584014	1.53717	0.326856
ITGB1BP2	6	13	-0.321979	-1.36567	0.626538	0.513535	0	-0.0880246	-4.95008	1.97573	0.951098	2	0.0169934	-1.6244	1.23648	0.980652	4	0.0774224	-1.18649	1.16248	0.895664
ITGB2	10	11	0.34286	-0.540352	1.21566	0.440225	0	0.0666063	-4.80932	2.19833	0.964284	1	-0.159464	-2.39268	1.29707	0.853099	6	0.610306	-0.451994	1.58911	0.247181
ITGB3BP	0	3	-1.73204	-6.65951	0.77355	0.190599	0	0.935399	-3.98924	3.41969	0.586692	0	-0.54095	-5.47146	1.96708	0.712297	0	-0.918847	-5.84878	1.60234	0.515946
ITGB4	18	27	0.101625	-0.518737	0.700613	0.743003	2	0.856622	-0.749785	1.99367	0.252754	7	0.527009	-0.363882	1.29496	0.229298	7	-0.0135723	-0.915044	0.768159	0.974397
ITGB5	4	7	-0.0667552	-1.17707	0.857259	0.891856	0	0.48465	-3.26026	1.80748	0.635868	0	-0.661768	-5.32466	0.900008	0.515483	3	0.361333	-0.85976	1.33225	0.511466
ITGB6	8	26	-0.614196	-1.46975	0.142347	0.114566	0	-0.997937	-5.86246	1.05418	0.423524	3	-0.109264	-1.42865	0.88887	0.84687	2	-1.07438	-2.68873	0.0758841	0.069639
ITGB7	6	19	-0.670034	-1.6573	0.189641	0.130483	0	-1.10025	-5.9609	0.957738	0.368422	0	-2.10899	-6.95827	-0.108438	0.0351936	5	0.0640955	-1.00638	0.972733	0.897553
ITGB8	1	2	0.0450721	-2.35489	2.0732	0.965466	0	1.47151	-3.46671	4.0202	0.423485	0	0.369435	-4.55799	2.88057	0.819157	0	-0.320034	-5.2495	2.19796	0.831061
ITGBL1	6	10	0.00807561	-1.05413	0.999914	0.987474	0	0.14114	-4.73738	2.29019	0.925367	3	0.81396	-0.575002	1.95805	0.22539	2	-0.167377	-1.85903	1.13737	0.817199
ITIH1	15	25	-0.0997904	-0.781682	0.557439	0.76787	2	0.257386	-1.39527	1.46992	0.72227	3	-0.236215	-1.56445	0.779659	0.675533	7	-0.00718177	-0.933262	0.810137	0.986931
ITIH2	22	21	0.393834	-0.218887	1.0098	0.206405	4	0.605396	-0.641626	1.65521	0.315379	5	0.208632	-0.844504	1.08921	0.672377	8	0.345105	-0.528429	1.12953	0.419727
ITIH3	10	19	-0.00989869	-0.842203	0.778766	0.980694	1	0.214848	-2.04448	1.71526	0.815603	6	0.866281	-0.136395	1.75058	0.0867341	3	-0.264046	-1.64043	0.833446	0.659244
ITIH4	12	15	0.229883	-0.440629	0.951203	0.505758	1	0.534226	-1.76358	2.06224	0.58502	3	0.55118	-0.323858	1.39844	0.194245	7	0.482029	-0.483763	1.35849	0.311904
ITIH5	9	18	-0.162159	-1.02347	0.636782	0.696576	1	0.500225	-1.80137	2.02227	0.608519	0	-1.58272	-6.43155	0.416243	0.149541	6	0.255963	-0.781413	1.17042	0.608352
ITIH6	5	26	-1.22486	-2.28416	-0.338515	0.00558105	0	-1.11614	-5.97168	0.914945	0.355524	0	-2.05494	-6.90087	-0.073584	0.0393257	4	-0.639899	-1.83212	0.332174	0.209398
ITK	2	2	0.653025	-1.23284	2.54032	0.474677	0	1.47977	-3.46074	4.0378	0.421757	2	1.75533	-0.139365	3.65319	0.0673251	0	-0.418945	-5.3461	2.09136	0.777299
ITLN1	4	7	-0.176741	-1.23507	0.751466	0.712304	0	-0.070627	-4.95249	1.93775	0.961385	1	0.363217	-1.04859	1.40025	0.548786	3	0.193941	-1.18999	1.2858	0.752923
ITLN2	8	8	0.165954	-0.859143	1.19437	0.747926	0	0.298213	-4.59412	2.51016	0.848034	1	0.31962	-1.9326	1.83312	0.730741	7	0.72109	-0.408285	1.82937	0.206347
ITM2B	2	1	0.516589	-1.55863	2.94243	0.621541	1	3.02749	0.512215	5.5429	0.0226673	0	0.306768	-4.67657	3.2384	0.854885	1	0.4993	-2.2516	3.24901	0.709472
ITM2C	2	7	-1.19982	-2.94729	0.216508	0.0994052	0	0.246306	-4.6403	2.43987	0.872841	1	0.374178	-1.89232	1.92859	0.692371	0	-2.6615	-7.55266	-0.436476	0.014537
ITPA	6	7	0.382311	-0.745483	1.49279	0.49629	0	0.7356	-4.13788	2.87571	0.651347	0	-0.835795	-5.70667	1.29245	0.520046	2	-0.184639	-1.92926	1.2185	0.809146
ITPK1	0	3	-1.61432	-6.51747	0.726212	0.201022	0	0.516646	-4.41798	2.97551	0.754163	0	-0.558661	-5.46198	1.78236	0.692909	0	-0.66206	-5.5648	1.67702	0.635436
ITPKA	0	2	-1.29551	-6.22231	1.21366	0.342513	0	1.38584	-3.54242	3.89943	0.444756	0	0.0882795	-4.8387	2.59803	0.955013	0	-0.354837	-5.28863	2.17852	0.813133
ITPKB	3	3	0.447025	-1.17812	2.1105	0.57938	2	2.60131	0.516588	4.45625	0.0168875	0	0.316075	-4.59903	2.70792	0.842387	1	0.445803	-1.98005	2.45205	0.678884
ITPKC	6	10	0.0734621	-0.866631	0.973104	0.872171	1	0.491098	-1.87265	2.19635	0.632161	3	0.7272	-0.408742	1.73191	0.189393	2	-0.160407	-1.82605	1.11641	0.82092
ITPR1	4	5	0.160264	-1.16144	1.4289	0.802996	1	1.34279	-1.02283	3.08268	0.223827	2	0.94714	-0.786392	2.39118	0.252744	0	-1.08343	-5.96152	1.09652	0.394296
ITPR2	21	45	-0.0994204	-0.623142	0.40227	0.700869	1	-0.71275	-2.79589	0.513658	0.28544	6	-0.0646864	-0.964276	0.677768	0.873539	7	-0.0804117	-0.861932	0.58201	0.822493
ITPR3	27	38	0.0139943	-0.487214	0.500988	0.955508	3	0.0541253	-1.29424	1.0745	0.927327	4	-0.463351	-1.58519	0.393495	0.315597	15	0.283912	-0.334703	0.85272	0.354792
ITPRID1	28	28	0.324739	-0.224071	0.874776	0.244923	1	-0.267056	-2.51323	1.17868	0.75496	6	0.304131	-0.659697	1.12197	0.508881	15	0.456715	-0.226362	1.10476	0.184718
ITPRID2	6	14	-0.439399	-1.45408	0.467026	0.350472	0	-0.183762	-5.03912	1.85204	0.895941	3	0.390887	-0.966293	1.46676	0.532269	3	-0.349072	-1.72397	0.746525	0.55607
ITPRIP	3	16	-0.924466	-2.21231	-0.000311559	0.049913	0	-0.31869	-4.81172	1.16157	0.751343	3	0.13761	-1.03706	0.999217	0.784412	0	-1.67609	-6.4682	0.0571198	0.0621772
ITPRIPL1	9	18	-0.234335	-1.08169	0.55358	0.565824	2	0.165023	-1.57954	1.56245	0.833408	0	-2.02175	-6.8728	-0.0116197	0.0482395	2	-0.612369	-2.23305	0.56176	0.335666
ITPRIPL2	3	4	-0.0526122	-0.92039	0.646209	0.877524	1	0.32922	-0.722138	1.07543	0.42026	1	0.169586	-1.27444	0.899985	0.690422	0	-0.145445	-4.794	0.643702	0.770071
ITSN1	6	3	0.841384	-0.502614	2.33967	0.221464	1	2.19593	-0.299935	4.2879	0.078339	0	-0.133929	-5.06146	2.30952	0.929996	4	1.19834	-0.383942	2.83078	0.134589
ITSN2	19	35	-0.292928	-0.87768	0.264149	0.3063	10	1.00227	0.163059	1.76959	0.0205433	2	-0.991639	-2.58173	0.110496	0.0825686	6	-0.402483	-1.34952	0.386545	0.335562
IVNS1ABP	5	1	1.96582	0.318287	4.26303	0.0181468	0	3.45202	-1.53675	6.39716	0.12625	3	2.46767	0.620051	4.82848	0.00934573	0	0.635929	-4.34797	3.56893	0.713123
IWS1	4	3	0.563717	-0.865352	2.07728	0.432671	1	2.25197	-0.121287	4.14364	0.0602453	1	0.599148	-1.73783	2.40869	0.557982	2	0.587521	-1.22354	2.24757	0.493826
IYD	3	8	-0.646327	-2.0729	0.565522	0.305139	0	0.0670144	-4.81111	2.22162	0.964149	0	-1.04064	-5.90588	1.05499	0.404277	2	-0.426292	-2.13517	0.927841	0.558139
IZUMO1	5	14	-0.360902	-1.42375	0.528151	0.443429	1	0.6952	-1.46239	1.97477	0.438256	0	-1.38011	-6.21503	0.509495	0.201876	2	-0.34259	-1.95164	0.785221	0.59206
IZUMO1R	5	4	0.347401	-0.943285	1.68911	0.593116	0	0.950348	-3.94466	3.22214	0.574967	0	-0.585688	-5.48051	1.68318	0.67402	4	1.00383	-0.437218	2.4277	0.165599
IZUMO2	7	9	0.832842	-0.2154	1.84825	0.116231	0	0.618696	-4.24766	2.71726	0.698072	4	1.46901	0.186254	2.60741	0.026833	3	1.16062	-0.265094	2.37251	0.102769
IZUMO3	5	6	0.475975	-0.753847	1.6698	0.435118	1	1.20025	-1.3609	3.19982	0.320312	0	-0.610794	-5.48711	1.55167	0.651792	4	1.18837	-0.191361	2.46436	0.0878788
IZUMO4	6	19	-0.58312	-1.58014	0.289641	0.197054	0	-0.514234	-5.38316	1.56945	0.704391	2	-0.149846	-1.76964	1.01793	0.822942	3	-0.426997	-1.79555	0.652217	0.463867
JADE1	1	0	2.00791	-0.923369	6.99111	0.175894	0					1	3.03774	0.105925	8.02115	0.0427987	0
JADE2	5	3	0.798465	-0.197347	2.0582	0.116562	0	1.10365	-3.81375	3.52537	0.527613	3	1.49357	0.234224	3.02513	0.0208094	2	0.788963	-0.557273	2.22165	0.226769
JADE3	1	1	0.362253	-2.1498	2.87425	0.754577	0	1.68367	-3.30753	4.63485	0.380727	0	0.550153	-4.43483	3.48585	0.748643	1	1.25882	-1.25291	3.77048	0.290743
JAG1	2	1	1.02781	-1.03662	3.45594	0.321965	0	2.87369	-2.11083	5.80823	0.180159	0	0.992319	-3.99119	3.92437	0.579219	1	1.42671	-1.14198	3.99539	0.247594
JAG2	0	2	-1.06848	-5.9974	1.44768	0.443514	0	1.92045	-3.03953	4.5696	0.323017	0	0.187289	-4.74108	2.70148	0.905883	0	-0.0745326	-5.00142	2.4349	0.961317
JAGN1	3	4	0.266104	-1.29164	1.75925	0.724755	1	1.38899	-1.2713	3.58759	0.279076	1	0.966336	-1.34469	2.67199	0.351506	1	0.447408	-1.95914	2.36795	0.67392
JAK1	1	2	0.184563	-2.26698	2.32837	0.865893	0	2.46722	-2.52291	5.34767	0.233019	1	1.25973	-1.19881	3.42098	0.275751	0	0.239177	-4.704	2.80728	0.88202
JAK2	4	6	-0.0100593	-1.32146	1.21837	0.987262	1	1.23444	-1.16038	3.03923	0.26663	0	-0.667147	-5.54747	1.51631	0.621262	2	0.28114	-1.46845	1.70935	0.723337
JAK3	10	9	0.709005	-0.217759	1.65878	0.132556	0	0.659828	-4.21934	2.81902	0.683281	5	1.26737	0.100198	2.35487	0.0344528	3	0.555962	-0.873001	1.7599	0.412441
JAKMIP1	4	0	2.76226	0.494168	7.65532	0.0134337	0					1	3.28518	0.352857	8.2688	0.0296017	2	3.11868	0.607774	8.04602	0.0140539
JAKMIP2	0	2	-1.15748	-6.14299	1.74976	0.44749	0	0.713259	-4.27547	3.69797	0.683316	0	0.379655	-4.59533	3.13739	0.820892	0	-0.278007	-5.26627	2.71432	0.862766
JAKMIP3	5	5	0.34607	-0.963909	1.66535	0.597854	1	1.74496	-0.60406	3.52129	0.124519	1	0.763173	-1.52513	2.39994	0.446276	3	0.627892	-1.04613	2.2015	0.44454
JAM2	3	5	0.15264	-1.33114	1.50093	0.827759	1	1.8234	-1.07138	3.96482	0.207551	1	0.69501	-1.5886	2.31721	0.483466	1	0.186657	-2.09532	1.80618	0.842885
JAM3	3	4	-0.327798	-1.88509	1.16043	0.661471	0	0.61989	-4.28524	2.92479	0.704894	1	0.654646	-1.66656	2.38795	0.518927	2	-0.217302	-2.07905	1.4764	0.802495
JAML	2	2	0.218839	-1.77845	2.19693	0.821382	0	2.13293	-2.79492	4.64554	0.277627	1	1.16261	-1.28887	3.26582	0.308987	1	0.352626	-2.33572	2.67538	0.780551
JARID2	2	1	1.06703	-1.00532	3.49203	0.305033	0	3.12667	-1.85795	6.06148	0.153957	0	1.07006	-3.91351	4.00224	0.552891	1	1.1831	-1.41266	3.77849	0.339711
JCAD	8	8	0.763027	-0.25818	1.79077	0.140529	1	1.60287	-0.725276	3.27397	0.148958	2	0.845331	-0.840503	2.17734	0.286768	3	0.911504	-0.548381	2.19401	0.202783
JCHAIN	0	3	-1.49791	-6.40222	0.846993	0.24145	0	1.29662	-3.61986	3.68864	0.467683	0	-0.264287	-5.17567	2.11341	0.858125	0	-0.705051	-5.6067	1.62967	0.611361
JDP2	1	2	-0.0401158	-2.59127	2.56741	0.973027	1	2.05469	-0.472071	4.70082	0.100723	0	0.818048	-4.17304	3.80506	0.64358	0	-1.29088	-6.27716	1.79533	0.396348
JHY	17	27	-0.191424	-0.809413	0.39423	0.526651	1	-0.333426	-2.46562	0.898916	0.651883	6	0.174798	-0.760168	0.946955	0.688764	8	-0.0558279	-0.901897	0.676012	0.887831
JKAMP	1	3	0.169809	-2.19997	2.06806	0.867612	0	1.30793	-3.65329	3.90437	0.473717	0	0.341464	-4.5711	2.7315	0.830136	1	1.00552	-1.37685	2.95285	0.355296
JMJD1C	3	5	-0.118998	-1.59697	1.22342	0.863373	1	1.22864	-1.22569	3.05919	0.282393	2	0.945475	-0.78827	2.39142	0.253639	0	-1.06448	-5.94465	1.12451	0.405414
JMJD6	3	2	0.740854	-0.918576	2.54849	0.373368	0	1.88114	-3.04655	4.3931	0.325505	0	0.262102	-4.66489	2.77194	0.869541	1	0.962707	-1.43049	2.98272	0.378138
JMJD7	7	5	0.867025	-0.266764	2.0657	0.132943	1	1.05995	-1.37227	3.00601	0.345482	2	1.07534	-0.676007	2.54475	0.203756	1	0.0820103	-2.21137	1.73498	0.930671
JMY	6	6	0.18542	-0.959478	1.33116	0.745863	0	-0.116842	-5.08148	2.4361	0.941162	1	0.574089	-1.69313	2.14367	0.552951	3	0.547305	-0.925067	1.85068	0.437997
JOSD1	0	1	-0.448113	-5.43127	2.48308	0.776376	0	2.69337	-2.29056	5.62647	0.20155	0	1.03331	-3.95004	3.96499	0.565172	0	0.176127	-4.80712	3.10753	0.915398
JOSD2	4	3	0.32847	-1.10888	1.84496	0.649283	1	1.57223	-0.899144	3.54749	0.183719	1	0.608199	-1.76027	2.4722	0.560639	2	0.617893	-1.28675	2.33707	0.495564
JPH1	3	1	1.09438	-0.781239	3.46008	0.255339	0	2.66257	-2.32205	5.59736	0.20555	0	0.663982	-4.31952	3.59601	0.701752	3	1.91979	0.00958996	4.29285	0.0488819
JPH2	3	6	0.0916601	-1.38637	1.4124	0.894923	0	0.491186	-4.39323	2.70085	0.757055	1	0.428339	-1.85867	2.04129	0.657844	2	0.598515	-1.13418	2.03118	0.457335
JPH3	0	1	-0.905463	-5.88914	2.02701	0.555068	0	2.67889	-2.31031	5.62509	0.203998	0	0.276411	-4.70816	3.21108	0.868865	0	0.122431	-4.86177	3.05618	0.9409
JPH4	1	0	1.61085	-1.32499	6.5959	0.281306	1	3.54383	0.587213	8.53746	0.020795	0					0
JPT1	4	3	0.816339	-0.616345	2.33208	0.257816	0	1.34775	-3.56715	3.74965	0.452664	2	1.62281	-0.182267	3.27448	0.0742995	2	0.970613	-0.853925	2.64775	0.271765
JPT2	0	2	-1.38599	-6.31315	1.12433	0.306732	0	1.45616	-3.47433	3.97794	0.426038	0	0.0430882	-4.88401	2.55318	0.977924	0	-0.624247	-5.55205	1.88828	0.667135
JRK	0	4	-1.47445	-6.37319	0.826756	0.243621	0	1.30983	-3.57861	3.55383	0.458	0	-0.410081	-5.30604	1.87354	0.773794	0	-0.524756	-5.42983	1.80559	0.712081
JRKL	3	8	-0.441997	-1.85296	0.752281	0.480608	1	0.9996	-1.35576	2.68838	0.347731	1	-0.0681434	-2.31354	1.43396	0.938526	1	-0.432784	-2.68291	1.07944	0.611939
JSRP1	1	2	-0.176275	-2.63259	1.97741	0.87111	1	1.3832	-1.24595	3.80435	0.274835	0	-0.0576351	-5.02563	2.64155	0.971255	0	-0.270024	-5.24565	2.49245	0.864601
JTB	0	2	-1.31763	-6.2544	1.22646	0.340092	0	1.0405	-3.90022	3.59877	0.553531	0	0.122599	-4.8109	2.65452	0.938118	0	-0.405988	-5.33827	2.12169	0.785382
JUNB	0	1	-0.821018	-5.80424	2.11031	0.594107	0	1.81343	-3.1707	4.74701	0.349913	0	0.228944	-4.75451	3.16087	0.890691	0	0.0432253	-4.94012	2.97487	0.978963
JUP	4	4	0.29671	-1.07953	1.67429	0.66296	0	-0.109814	-5.03829	2.34867	0.942813	2	0.916851	-0.851219	2.45113	0.27882	2	0.578915	-1.19765	2.11887	0.486876
KALRN	0	5	-1.19127	-5.86381	0.442033	0.18595	0	0.814609	-2.7961	2.296	0.455847	0	-0.230666	-4.58604	1.29695	0.816088	0	-0.389112	-4.83753	1.1594	0.692445
KANK1	25	29	0.308203	-0.25116	0.862618	0.277507	1	0.0427145	-2.18088	1.45463	0.960961	6	0.300814	-0.655259	1.10704	0.50922	13	0.558763	-0.152201	1.22199	0.119781
KANK2	2	4	-0.592813	-2.11229	0.621946	0.334032	0	-0.265382	-3.27791	1.22392	0.743811	2	0.334783	-1.10403	1.62791	0.603304	0	-0.883934	-5.46082	0.706328	0.335354
KANK3	7	14	-0.312752	-1.26871	0.561144	0.490231	1	0.690835	-1.57058	2.1872	0.477908	2	0.00446858	-1.62557	1.20006	0.99484	3	-0.178364	-1.56082	0.920552	0.768191
KANK4	12	21	-0.082509	-0.837356	0.634491	0.824008	1	0.433663	-1.81729	1.9071	0.643889	2	-0.237059	-1.85049	0.917962	0.718374	8	0.464268	-0.417623	1.26054	0.286966
KANSL1	17	4	1.6179	0.649865	2.7979	0.000680255	7	2.32526	1.02887	3.73709	0.0004455	2	1.15917	-0.607087	2.68484	0.177695	2	0.69782	-1.12353	2.26948	0.418068
KANSL1L	12	3	1.54163	0.492188	2.9162	0.0022422	3	2.89058	1.11044	4.72189	0.000610519	2	1.21039	-0.129912	2.86679	0.0754911	4	1.45005	0.128068	2.99938	0.0305671
KANSL2	5	3	0.968757	-0.395218	2.46623	0.16292	2	1.90293	-0.132579	3.8482	0.06558	0	0.06304	-4.85033	2.44882	0.967349	3	1.51637	-0.0485314	3.08154	0.0569348
KANSL3	0	1	-0.775597	-5.75882	2.15575	0.615601	0	0.943695	-4.0403	3.87695	0.596307	0	0.5432	-4.44029	3.47521	0.751338	0	0.159574	-4.82379	3.09126	0.92322
KAT14	11	26	-0.180733	-0.928492	0.506677	0.614524	2	0.897459	-0.728125	2.06615	0.239505	5	0.243585	-0.802538	1.10645	0.619138	3	-0.49525	-1.8163	0.505793	0.360174
KAT2A	1	7	-1.13156	-3.24708	0.0678116	0.0669503	0	-0.519755	-4.13597	0.793765	0.501109	0	-0.73297	-4.97774	0.663334	0.374846	1	-0.371475	-2.38384	0.778846	0.574284
KAT2B	3	2	0.91929	-0.765667	2.7629	0.278765	0	2.03157	-2.89936	4.55432	0.296492	1	1.23508	-1.16361	3.26193	0.268857	1	1.02189	-1.49171	3.33003	0.385451
KAT5	1	6	-0.995385	-3.3015	0.660428	0.25554	0	0.343843	-4.55275	2.61642	0.826853	1	0.290513	-2.03752	1.97038	0.767909	0	-0.9991	-5.90226	1.28075	0.454338
KAT6A	0	1	-0.715214	-5.69845	2.21615	0.644555	0	2.42495	-2.55962	5.35963	0.238524	0	0.606697	-4.37682	3.53878	0.72498	0	-0.0195747	-5.00297	2.9122	0.990423
KAT6B	0	2	-0.371008	-5.3196	2.22215	0.807419	0	2.45507	-2.47525	4.97688	0.226876	0	0.671663	-4.26595	3.21947	0.689849	0	0.529611	-4.4367	3.22061	0.754054
KAT7	1	1	0.6735	-1.83739	3.18439	0.563399	0	1.88	-3.10444	4.81437	0.335693	0	0.693002	-4.29055	3.62517	0.690202	1	1.57066	-0.945822	4.08716	0.195254
KAT8	2	1	0.866529	-1.18687	3.28208	0.400736	0	2.28902	-2.69533	5.22315	0.259724	0	0.89944	-4.08401	3.83134	0.612018	2	1.84304	-0.198408	4.24922	0.0750982
KATNA1	9	7	0.5553	-0.343268	1.48854	0.221276	2	1.40161	-0.0663763	2.68738	0.0589334	3	0.828132	-0.439966	1.91806	0.17638	4	0.592475	-0.593332	1.63054	0.29726
KATNAL1	2	8	-1.1828	-2.87433	0.0981874	0.0728347	0	-0.833825	-5.72911	1.21666	0.52686	1	-0.262743	-2.46944	1.07493	0.744536	1	-0.928312	-3.21357	0.570851	0.259373
KATNAL2	5	17	-0.916436	-2.01204	0.0281232	0.0575696	0	-1.55058	-6.43352	0.626094	0.196705	1	-0.751363	-2.96532	0.648943	0.333847	2	-1.012	-2.67125	0.225537	0.116096
KATNB1	1	5	-1.02521	-3.35742	0.671983	0.252029	0	0.992513	-3.90148	3.24729	0.559921	0	-0.573674	-5.45738	1.63158	0.676359	0	-1.63797	-6.57959	0.813665	0.219988
KATNBL1	3	4	0.0823084	-1.43446	1.51768	0.909748	0	1.01077	-3.88758	3.31229	0.554605	0	-0.502307	-5.39449	1.76175	0.720447	1	0.105609	-2.19823	1.79988	0.911915
KAZALD1	2	14	-1.57149	-3.20746	-0.365831	0.00849949	1	-0.0873002	-2.39882	1.50532	0.925549	1	-0.559436	-2.77645	0.854882	0.485775	0	-2.36401	-7.22554	-0.30096	0.0187474
KAZN	3	4	0.0544891	-1.51396	1.58585	0.943037	1	0.784569	-1.71318	2.96593	0.496667	1	0.427607	-1.87918	2.12519	0.66386	1	-0.113929	-2.49627	1.71496	0.909324
KBTBD12	15	20	0.0501398	-0.65998	0.744259	0.887925	4	1.39811	0.127609	2.45859	0.0328555	0	-1.90813	-6.75811	0.0947253	0.0663218	10	0.331351	-0.51085	1.11959	0.428275
KBTBD13	5	14	-0.862428	-1.96352	0.0603443	0.0683797	0	-0.679621	-5.54479	1.22914	0.597073	2	0.130544	-1.39528	1.147	0.834356	3	-0.807632	-2.20986	0.298108	0.164978
KBTBD2	1	4	-0.732697	-3.06291	1.01838	0.428577	0	-0.0768809	-5.00712	2.4334	0.960192	0	-0.492404	-5.39366	1.81288	0.728908	1	0.12078	-2.1963	1.8428	0.900586
KBTBD3	9	15	0.0323136	-0.827067	0.84137	0.938758	1	0.928016	-1.30747	2.37662	0.345866	2	-0.0309276	-1.66092	1.16241	0.96414	4	0.0798435	-1.12945	1.08926	0.885989
KBTBD4	12	9	0.751991	-0.0595091	1.62824	0.0693677	1	1.07145	-1.19898	2.6246	0.294609	4	1.11483	-0.134424	2.22199	0.0771181	3	0.547999	-0.601414	1.57771	0.319879
KBTBD6	0	3	-0.950879	-4.83824	0.535962	0.226698	0	-0.259088	-2.9321	1.22961	0.745237	0	0.0253213	-3.54818	1.5064	0.977654	0	-0.220737	-4.04768	1.26397	0.80321
KBTBD7	4	13	-0.360501	-1.58673	0.686776	0.514654	0	0.313361	-4.5521	2.40156	0.837419	1	-0.0075436	-2.23734	1.43638	0.993113	2	-0.128018	-1.78892	1.1267	0.855885
KBTBD8	5	8	-0.152554	-1.32606	0.947462	0.787102	0	0.599811	-4.26868	2.71296	0.706545	2	0.471519	-1.21527	1.79429	0.538431	3	0.246752	-1.1993	1.48337	0.714246
KCMF1	1	2	-0.261138	-2.66973	1.7845	0.801286	1	2.25849	-0.298952	4.47139	0.0778828	0	-0.234876	-5.16443	2.28345	0.876701	0	-0.709837	-5.64052	1.81236	0.623002
KCNA1	2	0	1.84023	-0.673998	6.76848	0.162805	1	2.92	-0.0376856	7.91407	0.0528073	0					1	2.31622	-0.615238	7.29948	0.118314
KCNA10	8	9	0.34157	-0.633933	1.30401	0.484454	3	1.69848	0.105951	3.01819	0.0378855	1	-0.0710024	-2.31749	1.42435	0.935925	3	0.482682	-0.92378	1.66231	0.466296
KCNA2	4	3	1.31548	-0.21014	2.95342	0.0901524	0	2.44377	-2.48067	4.90245	0.227719	0	0.813011	-4.13047	3.32454	0.635493	4	2.17476	0.659612	3.82951	0.00564719
KCNA3	2	2	0.539809	-1.33268	2.41178	0.549918	0	1.973	-2.95515	4.48662	0.307215	0	0.514236	-4.4132	3.02547	0.754251	2	1.30959	-0.557955	3.17713	0.156763
KCNA4	3	2	0.80966	-0.834151	2.60798	0.326214	1	2.06226	-0.398864	4.18008	0.0909167	0	0.0454236	-4.88386	2.56286	0.976777	2	1.32944	-0.540751	3.19961	0.151562
KCNA5	5	15	-0.449148	-1.55743	0.522295	0.375685	1	0.29854	-1.98439	1.85078	0.75291	2	0.0510587	-1.58319	1.25373	0.941665	1	-0.94225	-3.17109	0.497275	0.225583
KCNA6	1	5	-0.843276	-3.10541	0.531019	0.259145	0	0.512905	-2.8093	1.99521	0.600023	1	0.252798	-1.79272	1.54691	0.744729	0	-0.566712	-5.12798	1.01361	0.56656
KCNA7	5	10	-0.0729338	-1.23073	0.99602	0.895393	0	-0.227922	-5.11641	1.96094	0.87471	2	0.391232	-1.28968	1.69896	0.605265	2	0.159357	-1.51842	1.46567	0.829318
KCNAB1	2	9	-0.974908	-2.65067	0.312888	0.145633	0	0.258915	-4.61094	2.36911	0.864804	2	0.347779	-1.3103	1.61436	0.637793	0	-1.88777	-6.75646	0.214084	0.0876378
KCNAB2	4	6	0.459931	-0.878079	1.73109	0.483286	0	0.617773	-4.27782	2.86454	0.703989	1	0.405677	-1.88596	2.02507	0.675277	1	-0.0721081	-2.34468	1.50868	0.936765
KCNAB3	10	17	-0.170676	-1.009	0.626734	0.677871	2	0.385792	-1.29305	1.66113	0.608336	2	-0.279144	-1.90177	0.898324	0.673503	3	-0.660059	-2.05678	0.465794	0.266405
KCNB1	4	1	1.28863	-0.400988	3.59047	0.13948	3	3.64247	1.63789	6.11558	0.000461245	0	0.422746	-4.5632	3.36083	0.803381	1	1.41233	-1.154	3.98016	0.251594
KCNB2	4	2	0.869207	-0.66705	2.64275	0.268112	0	0.315637	-4.66658	3.1467	0.850703	1	1.31651	-1.08547	3.34739	0.242146	3	1.43934	-0.266747	3.2998	0.0961734
KCNC1	0	2	-1.06319	-4.69314	0.421614	0.166295	0	-0.518203	-3.1469	1.00818	0.519516	0	-0.622959	-3.70437	0.86617	0.42678	0	-0.475275	-3.84969	1.00756	0.556756
KCNC2	0	5	-1.67457	-6.55459	0.515304	0.157093	0	1.11094	-3.77572	3.33388	0.518591	0	-0.430889	-5.31223	1.76474	0.757824	0	-0.87348	-5.75575	1.32513	0.507186
KCNC3	3	5	0.00190179	-1.51256	1.37697	0.997875	0	-0.127488	-5.10245	2.53713	0.936504	0	-0.86116	-5.77247	1.4454	0.530176	1	-0.000872522	-2.31942	1.68298	0.999271
KCNC4	6	4	0.85518	-0.386067	2.18644	0.175851	1	0.886944	-1.66715	3.07413	0.457565	1	0.520399	-1.80777	2.26565	0.605671	2	0.860441	-0.950884	2.48286	0.322489
KCND1	1	2	-0.040666	-2.44016	1.98907	0.968735	0	1.43725	-3.50231	3.99199	0.432924	0	-0.146924	-5.07559	2.36848	0.923348	1	0.810775	-1.58836	2.83939	0.454913
KCND2	2	3	0.036027	-1.7745	1.69519	0.965831	0	1.14058	-3.78794	3.61002	0.518012	1	0.808603	-1.53528	2.63145	0.4391	0	-0.971471	-5.88224	1.39855	0.475851
KCND3	0	3	-0.967992	-5.94243	1.73779	0.519182	0	0.368274	-4.62125	3.30749	0.828081	0	0.330849	-4.62811	2.91686	0.840798	0	0.152607	-4.83096	2.96955	0.926547
KCNE1	0	1	1.68196	-3.30326	4.61826	0.380038	0	4.085	-0.914256	7.05658	0.0863559	0	2.97767	-2.0112	5.92304	0.169298	0	2.81119	-2.17775	5.75674	0.187797
KCNE2	2	0	2.35891	-0.151442	7.28607	0.0667278	0					0					2	3.21374	0.702737	8.14111	0.0113708
KCNE3	1	2	0.537885	-2.06284	2.77197	0.655395	0	2.62983	-2.32641	5.24912	0.206347	0	1.16746	-3.76241	3.68657	0.50983	1	1.45894	-1.22653	3.83133	0.263385
KCNE5	1	1	0.290027	-2.223	2.80305	0.802294	0	3.3665	-1.63021	6.33149	0.133702	0	0.696513	-4.28902	3.63358	0.689151	0	0.55138	-4.43374	3.48741	0.74815
KCNF1	1	0	1.71287	-1.21856	6.69613	0.250098	0					0					1	2.49057	-0.441281	7.47399	0.0935164
KCNG1	1	0	2.1559	-0.775687	7.13922	0.14594	0					0					1	2.87927	-0.0528515	7.86281	0.053998
KCNG3	2	1	1.22078	-0.807344	3.61937	0.230196	0	1.46878	-3.51554	4.40283	0.43361	2	2.27582	0.248184	4.6742	0.0292371	0	0.196005	-4.78737	3.12772	0.906063
KCNG4	6	20	-0.870475	-1.82444	-0.0638683	0.0337595	1	-0.287287	-2.37362	0.973952	0.690528	2	-0.449022	-1.98576	0.600352	0.437918	0	-2.67169	-7.53374	-0.644479	0.00345433
KCNH1	0	10	-2.26533	-7.12726	-0.191198	0.0278128	0	-0.0248084	-4.94145	2.26689	0.987015	0	-0.987973	-5.84873	1.08109	0.428361	0	-1.37967	-6.24056	0.691029	0.239683
KCNH2	3	9	-0.277746	-1.32541	0.57327	0.534894	1	0.989514	-0.732785	2.12688	0.198077	0	-0.54997	-5.04403	0.919635	0.564365	1	-0.503382	-2.6842	0.715338	0.478445
KCNH3	7	6	0.560743	-0.527109	1.67071	0.307293	1	0.429034	-2.08615	2.34245	0.702752	3	1.11	-0.33768	2.38662	0.123001	2	0.24499	-1.57096	1.71936	0.766467
KCNH4	2	5	-0.40251	-2.1729	1.08261	0.606397	0	1.27648	-3.616	3.51306	0.468531	0	-0.443025	-5.321	1.73627	0.749842	2	0.442285	-1.36347	1.97575	0.598294
KCNH5	4	6	0.22258	-0.85985	1.33133	0.677095	0	0.19664	-4.7567	2.67706	0.903142	1	0.49564	-1.78255	2.08182	0.608202	3	0.621632	-0.535554	1.80252	0.277041
KCNH6	18	44	-0.451672	-1.03472	0.0940101	0.106168	3	-0.231196	-1.59983	0.831302	0.695252	3	-0.68592	-1.9872	0.275003	0.177925	7	-0.481217	-1.36794	0.270263	0.221097
KCNH7	0	7	-2.1654	-7.03931	-0.0182322	0.0476061	0	0.39269	-4.50142	2.64298	0.803541	0	-0.795884	-5.66909	1.34711	0.544098	0	-1.31288	-6.18931	0.843803	0.284264
KCNH8	8	17	-0.406712	-1.30576	0.419001	0.340493	1	-0.0593116	-2.37557	1.50509	0.949309	2	-0.204272	-1.82256	0.964294	0.758593	4	-0.214316	-1.44341	0.802131	0.697338
KCNIP1	2	2	0.469081	-1.52077	2.42651	0.626409	0	1.45831	-3.52391	4.28347	0.435986	1	1.50987	-0.885725	3.5327	0.184825	1	0.623172	-1.9146	2.82608	0.593418
KCNIP2	3	5	0.245833	-1.24616	1.60641	0.728972	0	0.868472	-4.01038	3.05129	0.601281	3	1.53338	0.0444693	2.88735	0.0441929	0	-0.925054	-5.80992	1.29479	0.481592
KCNIP3	1	2	-0.181058	-2.65956	1.93224	0.867771	0	0.000192639	-4.98362	2.85951	0.999906	0	-0.520425	-5.47287	2.09137	0.729928	1	1.11326	-1.41724	3.2858	0.348243
KCNJ1	4	13	-0.71553	-1.94197	0.334839	0.188203	1	0.559834	-1.72763	2.09351	0.566176	1	-0.463749	-2.69963	0.992569	0.577058	1	-1.16389	-3.42072	0.33943	0.14184
KCNJ10	1	2	0.0215548	-2.37364	2.04396	0.98341	0	1.84624	-3.10069	4.43361	0.336128	1	1.37249	-1.03691	3.41215	0.226291	0	-0.220587	-5.14781	2.28988	0.884074
KCNJ11	1	1	0.0902171	-2.50043	2.68106	0.940631	0	2.45308	-2.53947	5.40762	0.235407	0	0.5572	-4.42821	3.49396	0.745761	1	0.656709	-2.06935	3.38379	0.61898
KCNJ13	1	2	0.0950656	-2.31954	2.14614	0.928183	1	1.92484	-0.780947	4.25792	0.149677	0	0.310438	-4.62386	2.84553	0.847405	0	-0.00989749	-4.94808	2.53968	0.994947
KCNJ14	7	16	-0.144666	-1.08257	0.701018	0.744791	1	1.19112	-1.02302	2.59644	0.23545	1	-0.405182	-2.61266	0.982417	0.616256	0	-1.98426	-6.8348	0.0248549	0.0539245
KCNJ15	3	1	1.23809	-0.584585	3.58132	0.184861	0	0.558563	-4.4258	3.49272	0.745032	0	0.0348	-4.94899	2.96755	0.983057	1	1.3157	-1.22467	3.85675	0.27745
KCNJ16	12	16	0.0949933	-0.584025	0.74497	0.776398	0	-1.00186	-5.90816	1.1232	0.447175	0	-1.66692	-6.4968	0.184914	0.0921266	8	0.547994	-0.218205	1.24714	0.151714
KCNJ2	0	3	-0.968963	-5.87359	1.37721	0.473391	0	1.52319	-3.43642	4.08975	0.414137	0	0.16095	-4.74335	2.50559	0.91711	0	-0.131332	-5.04822	2.27884	0.930712
KCNJ3	2	0	2.22078	-0.363235	7.16738	0.095918	0					1	2.38767	-0.54487	7.37137	0.107656	0
KCNJ5	1	7	-0.908107	-3.16031	0.617406	0.266834	0	0.884926	-4.00471	3.10807	0.597445	1	0.355177	-1.89968	1.88639	0.704116	0	-1.15756	-6.02432	0.95073	0.346781
KCNJ6	0	7	-2.08408	-6.95204	0.0297225	0.0542279	0	0.748156	-4.12335	2.87567	0.645934	0	-0.901764	-5.76901	1.20923	0.480909	0	-1.20804	-6.07644	0.908056	0.324029
KCNJ8	5	2	1.13159	-0.335694	2.882	0.132421	0	1.83061	-3.14491	4.58936	0.344601	2	1.7724	-0.154096	3.71274	0.0692387	1	0.555525	-2.00102	2.75245	0.636262
KCNJ9	1	2	1.18251	-1.24539	3.24335	0.295185	0	2.906	-2.02895	5.44058	0.171467	0	1.08856	-3.85976	3.68006	0.539116	1	2.12721	-0.367341	4.25898	0.0864831
KCNK1	2	2	0.407028	-0.912581	2.01889	0.53452	1	1.44936	0.00153055	3.6776	0.0497852	0	0.00275398	-4.94073	2.57294	0.998602	1	0.690134	-1.71385	2.72745	0.522882
KCNK10	4	8	0.0359308	-1.25126	1.19448	0.953014	0	0.292613	-4.58312	2.43841	0.848851	0	-0.870263	-5.74328	1.26171	0.50193	3	0.640286	-0.840512	1.91005	0.367567
KCNK12	2	0	1.52292	-0.986432	6.44978	0.256508	0					0					1	1.88181	-1.04986	6.86516	0.205238
KCNK13	4	1	1.28111	-0.463844	3.62143	0.15599	0	1.85734	-3.12674	4.7908	0.340424	0	0.157354	-4.82603	3.08909	0.924271	2	1.45646	-0.562079	3.84873	0.151386
KCNK16	3	7	-0.417569	-1.87532	0.858564	0.529346	0	-0.567856	-5.52433	1.94275	0.705627	0	-1.11148	-5.9972	1.07295	0.384221	1	-0.43047	-2.73668	1.19183	0.633876
KCNK17	7	5	0.815685	-0.326723	2.03071	0.160886	2	2.01513	0.0655433	3.70149	0.0434959	1	0.817816	-1.47601	2.46921	0.418669	3	0.915162	-0.653213	2.39198	0.237906
KCNK18	1	1	-0.240125	-2.75584	2.27557	0.835941	0	3.3199	-1.6722	6.27332	0.137223	0	1.62143	-3.36524	4.56133	0.394896	0	-0.985329	-5.96925	1.94774	0.519093
KCNK2	1	3	-0.531584	-2.8748	1.2907	0.577847	0	1.29538	-3.62342	3.72916	0.468593	1	0.65796	-1.68686	2.48219	0.524178	0	-0.74642	-5.66331	1.65577	0.59617
KCNK4	2	6	-0.379511	-2.09676	1.0332	0.610837	0	0.7769	-4.11125	3.00288	0.638089	1	0.358019	-1.91987	1.95748	0.707446	0	-0.962889	-5.8427	1.22131	0.457452
KCNK5	3	2	0.794532	-0.942127	2.67723	0.364966	1	2.11026	-0.451495	4.6358	0.0973239	0	-0.0399053	-5.00704	2.65078	0.980108	1	0.611051	-1.8728	2.77259	0.589109
KCNK6	9	15	-0.00422288	-0.86775	0.808866	0.99202	1	0.977989	-1.29913	2.48233	0.334843	0	-1.547	-6.39797	0.464774	0.164221	4	0.267983	-0.926076	1.2614	0.630868
KCNK7	2	1	0.998222	-1.02153	3.39137	0.324038	0	2.31765	-2.67264	5.26655	0.255937	1	1.89715	-0.621765	4.41632	0.124873	0	0.318832	-4.6656	3.25315	0.849516
KCNK9	0	1	-0.662732	-5.64594	2.26856	0.670025	0	1.98762	-2.99661	4.92144	0.313772	0	0.730076	-4.25339	3.66201	0.67562	0	0.231492	-4.75185	3.16312	0.889498
KCNMA1	2	2	0.107665	-1.7743	1.98995	0.905172	0	0.223404	-4.7683	3.25648	0.894042	0	0.117659	-4.81009	2.62981	0.940299	1	0.716825	-1.68732	2.75289	0.507603
KCNMB1	1	5	-0.702644	-3.00252	0.956751	0.429971	0	1.27548	-3.61038	3.49371	0.467471	0	-0.414176	-5.29743	1.79109	0.767974	1	0.233687	-2.07444	1.90955	0.808986
KCNMB3	3	3	0.349538	-1.2323	1.92923	0.652217	0	-0.443096	-5.38259	2.09994	0.767065	3	1.62437	0.0415466	3.20644	0.0447127	0	-0.85571	-5.76007	1.48914	0.53169
KCNN1	1	1	0.0613908	-2.44952	2.57231	0.957611	0	1.50723	-3.47678	4.44052	0.423363	0	0.0340083	-4.94936	2.96571	0.983436	1	0.983628	-1.53216	3.4995	0.40469
KCNN2	6	3	1.10719	-0.183398	2.56595	0.0928628	0	1.34806	-3.61981	3.94803	0.463407	2	1.51254	-0.291541	3.16178	0.0935376	3	1.26921	-0.356884	2.86387	0.119919
KCNN3	3	2	1.00164	-0.349378	2.90611	0.15302	0	2.34837	-2.58104	4.86524	0.242528	2	1.63265	0.189647	3.6985	0.0266152	1	1.33117	-1.16624	3.67229	0.261698
KCNN4	6	3	0.837701	-0.440635	2.28748	0.200623	0	1.5385	-3.38404	3.98796	0.402998	0	-0.252642	-5.15798	2.09573	0.863641	4	1.40556	-0.0203592	2.91478	0.0532084
KCNQ1	3	13	-0.833772	-2.21804	0.288006	0.152291	1	0.943132	-1.37373	2.53191	0.362038	0	-1.48949	-6.34815	0.563318	0.193407	2	-0.465204	-2.13227	0.787584	0.496548
KCNQ2	6	1	2.09296	0.453121	4.39827	0.0107272	0	2.20014	-2.78451	5.135	0.274667	2	2.50462	0.445207	4.92168	0.0189683	4	2.44145	0.672313	4.80155	0.00636697
KCNQ3	2	2	0.213935	-1.70914	2.16842	0.819222	0	0.975191	-4.01574	4.03846	0.586805	1	0.918741	-1.54423	3.09705	0.419162	0	-0.37645	-5.32918	2.23468	0.805395
KCNQ4	5	10	-0.257854	-1.35036	0.676123	0.601458	0	-0.409944	-5.30863	1.69605	0.772665	2	0.2839	-1.27928	1.38981	0.669578	3	0.0930711	-1.22025	1.11569	0.871256
KCNQ5	2	7	-0.894706	-2.59079	0.452697	0.201847	0	-0.604115	-5.52447	1.73586	0.672719	1	-0.0750411	-2.34327	1.48271	0.93379	1	-0.696517	-2.98907	0.897345	0.42376
KCNRG	8	13	-0.0941053	-1.01103	0.768211	0.832886	1	0.65282	-1.62896	2.19089	0.506539	2	-0.0700319	-1.70838	1.14241	0.91936	3	-0.174211	-1.54874	0.930408	0.773124
KCNS1	3	5	0.00321846	-1.49492	1.36142	0.996355	1	1.44593	-0.916985	3.20013	0.193852	1	0.437454	-1.84614	2.06069	0.650824	1	0.110067	-2.22597	1.83069	0.910311
KCNS2	4	5	-0.0985153	-1.46194	1.22041	0.882252	1	1.90451	-0.441586	3.64928	0.0978987	1	0.601941	-1.72748	2.2977	0.552373	2	0.133792	-1.64412	1.64481	0.869042
KCNS3	3	4	0.0918832	-1.44674	1.54593	0.900931	0	1.5033	-3.41495	3.88237	0.411108	0	-0.382192	-5.27996	1.89673	0.789782	2	0.672704	-1.14636	2.24382	0.433811
KCNT1	6	15	-0.25315	-1.27018	0.655402	0.595011	0	-0.714035	-5.60482	1.46544	0.598133	1	-0.361092	-2.57397	1.04082	0.65933	2	-0.390053	-2.03952	0.826045	0.562497
KCNT2	3	13	-0.908076	-2.27566	0.187695	0.108587	0	-0.267411	-5.12586	1.7858	0.847633	1	-0.447088	-2.67255	0.988819	0.587164	2	-0.310676	-1.94654	0.89945	0.644133
KCNU1	13	12	0.3961	-0.355594	1.1778	0.30121	1	0.382776	-1.88478	1.92878	0.686104	3	0.337778	-1.05355	1.46868	0.599549	9	0.84751	0.0161894	1.68952	0.045831
KCNV2	16	27	-0.0413265	-0.684393	0.572161	0.896504	1	-0.210954	-2.4442	1.21623	0.804352	2	-0.701722	-2.30064	0.420607	0.246329	10	0.362099	-0.411748	1.06315	0.343358
KCTD1	0	5	-2.3578	-7.23738	-0.171032	0.0315855	0	-1.16071	-6.06849	1.17308	0.381359	0	-1.1931	-6.07447	1.00162	0.343865	0	-1.23394	-6.11219	0.946715	0.322337
KCTD10	1	4	-0.468609	-2.80885	1.34249	0.62337	0	1.24119	-3.67538	3.62788	0.484161	0	-0.26488	-5.17243	2.08745	0.857176	1	0.360316	-1.97758	2.1692	0.719775
KCTD11	2	2	0.668817	-1.34647	2.68411	0.500498	1	1.91864	-0.920018	4.41389	0.175397	0	-0.302252	-5.2735	2.4212	0.847428	1	0.863591	-1.62239	3.15102	0.453698
KCTD12	1	1	0.77126	-1.76497	3.30755	0.515255	0	3.48107	-1.50408	6.41719	0.123749	0	1.05579	-3.92792	3.98835	0.557676	1	1.52467	-1.00775	4.05719	0.210891
KCTD13	1	3	-0.1397	-2.51629	1.73141	0.889034	1	2.38961	-0.407133	4.63941	0.089379	0	0.252576	-4.66615	2.64954	0.873125	0	-0.319772	-5.22919	2.04762	0.827283
KCTD15	3	6	-0.40948	-1.89662	0.900423	0.547272	0	0.0970973	-4.82014	2.41325	0.949994	2	0.646814	-1.07264	2.04335	0.418394	1	-0.663431	-3.0179	1.02644	0.472868
KCTD18	3	4	0.43566	-1.16773	1.96478	0.577128	0	1.69967	-3.18885	3.94422	0.357718	2	1.53651	-0.243261	3.09548	0.0848096	1	0.239373	-2.15547	2.09765	0.816878
KCTD19	17	16	0.220466	-0.478265	0.924368	0.534244	2	0.625328	-1.04349	1.87877	0.413539	4	0.326525	-0.860754	1.30793	0.557404	8	0.383528	-0.528741	1.2259	0.394747
KCTD20	5	11	-0.135014	-1.12254	0.760283	0.770421	0	-1.48087	-6.40822	0.890684	0.260306	1	0.10651	-1.42743	1.21327	0.866818	3	0.19342	-1.18509	1.31222	0.758084
KCTD21	6	4	1.03996	-0.203435	2.36543	0.100361	1	2.45269	0.121866	4.20381	0.0413619	2	1.1154	-0.664396	2.67321	0.197231	3	1.56172	0.00283336	3.06808	0.0496193
KCTD3	7	3	0.792791	-0.263628	2.03229	0.142393	0	1.41672	-1.98312	2.90564	0.242127	1	0.604699	-1.34008	1.93481	0.445139	3	1.03602	-0.258356	2.33107	0.107123
KCTD4	3	3	0.517405	-1.08736	2.18015	0.516153	1	2.10583	-0.28689	4.03671	0.0773887	0	0.00385732	-4.91564	2.43818	0.997999	2	1.21151	-0.642771	3.00975	0.184424
KCTD5	2	0	1.96144	-0.547705	6.88824	0.133503	0					0					1	2.25083	-0.680658	7.23412	0.128994
KCTD6	0	1	-0.141156	-5.12436	2.79014	0.930329	0	3.20118	-1.78324	6.13548	0.146997	0	0.935446	-4.04797	3.86727	0.599118	0	0.655714	-4.32761	3.58732	0.705042
KCTD7	3	2	1.01476	-0.636883	2.81953	0.221698	1	2.83482	0.411466	4.90715	0.0263939	0	0.199581	-4.73733	2.7442	0.900538	0	0.123482	-4.80544	2.63971	0.93745
KCTD8	3	4	0.05036	-0.962416	0.537395	0.85371	0	0.527887	-2.95935	1.02858	0.249859	3	0.328977	-0.315241	0.837359	0.230238	0	0.0844342	-4.06515	0.59128	0.80329
KCTD9	3	2	0.705862	-0.960527	2.52456	0.399107	1	2.55257	-0.00509585	4.74335	0.0503843	0	0.374446	-4.5582	2.90346	0.817519	1	0.74738	-1.68481	2.82545	0.497937
KDELR1	1	2	0.435881	-1.98397	2.49878	0.685458	0	2.2313	-2.73146	4.89548	0.266044	1	1.71344	-0.712395	3.78108	0.143821	0	0.047147	-4.90539	2.65836	0.976377
KDELR2	1	2	-0.300844	-2.71901	1.75773	0.773166	0	0.904195	-4.0403	3.47664	0.602	1	1.07792	-1.34057	3.13991	0.334503	0	-0.446222	-5.39852	2.16357	0.768711
KDELR3	11	19	-0.0233144	-0.826109	0.740252	0.953	0	-0.992743	-5.86395	1.11319	0.433199	4	0.318418	-0.866361	1.28991	0.565503	5	0.139307	-0.987475	1.11275	0.793555
KDF1	3	3	0.20818	-1.34528	1.76184	0.783743	0	1.1265	-3.79992	3.55308	0.522016	0	-0.34997	-5.25215	1.98669	0.809152	0	-1.02955	-5.93333	1.31298	0.442558
KDM1A	2	3	0.21049	-1.63938	1.94575	0.809786	0	-0.946609	-5.94021	2.17457	0.54411	0	-0.152193	-5.08043	2.316	0.920435	1	0.886751	-1.48737	2.80915	0.408526
KDM1B	4	11	-0.581834	-1.81805	0.485601	0.294739	0	-0.20632	-5.09615	1.99161	0.887021	0	-1.37008	-6.2279	0.681009	0.240011	4	0.22452	-1.03811	1.31638	0.706543
KDM2B	5	6	0.274083	-0.935146	1.4525	0.646022	1	0.316635	-2.12181	2.26965	0.769433	1	0.212136	-2.05183	1.77558	0.819294	3	0.806249	-0.656233	2.11168	0.257821
KDM3A	0	7	-2.08445	-6.95631	-0.0332692	0.0450553	0	0.138052	-4.77012	1.99287	0.926209	0	-0.864112	-5.6875	0.947897	0.45372	0	-1.08797	-5.93494	0.791177	0.342585
KDM3B	1	0	1.51869	-1.41292	6.50202	0.310073	1	4.41443	1.47886	9.39936	0.00515209	0					0
KDM4A	3	5	-0.123826	-1.60816	1.22615	0.858679	0	0.564122	-4.3354	2.84623	0.727623	0	-0.710472	-5.59157	1.48266	0.597127	3	0.739877	-0.74947	2.09377	0.307337
KDM4B	2	0	2.10146	-0.43971	7.03741	0.110462	0					0					2	2.97176	0.41721	7.91125	0.0215768
KDM4C	3	7	-0.118058	-1.55367	1.12792	0.857521	0	0.339108	-4.55693	2.58237	0.828951	0	-0.924157	-5.79657	1.20798	0.472059	2	0.269526	-1.41966	1.60756	0.721232
KDM5A	1	0	1.40866	-1.52324	6.39211	0.348066	0					0					0
KDM5B	27	15	1.04609	0.416517	1.71126	0.00105222	4	2.03805	0.795309	3.08207	0.00270801	4	0.575905	-0.621647	1.57474	0.317222	11	0.958812	0.136239	1.75093	0.0232396
KDM5C	3	1	0.804262	-1.10394	3.21075	0.418489	1	2.38492	-0.168383	4.93739	0.0643541	1	1.21383	-1.44791	3.87486	0.344274	0	-1.17969	-6.16354	1.75319	0.43604
KDM6A	1	3	-0.210785	-2.60427	1.67846	0.834552	0	-0.179235	-5.1704	2.90182	0.912203	0	-0.282246	-5.19875	2.11501	0.849046	1	0.715345	-1.6448	2.5645	0.494871
KDM6B	0	3	-0.50789	-3.03977	0.493451	0.366854	0	0.30873	-2.09809	1.33369	0.683151	0	-0.00965948	-2.3449	0.967342	0.987693	0	-0.0409689	-2.13354	0.91636	0.943391
KDM7A	3	4	0.150441	-1.40222	1.61281	0.839972	1	2.10591	-0.273181	3.91312	0.0758136	2	1.32361	-0.435485	2.84749	0.126976	0	-0.773653	-5.66993	1.50652	0.570379
KDM8	7	3	1.26954	0.037793	2.70225	0.0432693	1	2.31935	-0.0585365	4.22457	0.0547142	5	2.16823	0.811964	3.66535	0.00212079	0	-0.274384	-5.1825	2.08626	0.852074
KDR	0	6	-2.21599	-7.08997	-0.0667567	0.0417058	0	0.288315	-4.60286	2.513	0.852763	0	-0.809325	-5.68566	1.35412	0.538612	0	-1.3961	-6.27529	0.773467	0.251927
KDSR	2	7	-0.634127	-2.31961	0.699626	0.367564	0	0.176327	-4.70413	2.35224	0.907473	1	0.0673577	-2.1882	1.59956	0.940764	1	-0.204765	-2.46371	1.34005	0.816845
KEAP1	1	7	-1.02666	-3.2933	0.536191	0.214649	0	0.0477262	-4.89003	2.44843	0.975719	1	0.241733	-2.02054	1.7968	0.794889	0	-1.28949	-6.16019	0.843625	0.289464
KEL	11	23	-0.535963	-1.29603	0.170108	0.138818	1	-0.269993	-2.50349	1.17202	0.750181	4	0.00129899	-1.16005	0.933119	0.998013	6	-0.301767	-1.29353	0.553916	0.50579
KERA	6	10	0.133285	-0.96562	1.17633	0.80461	1	1.29321	-1.01894	2.89424	0.226333	0	-0.902894	-5.76786	1.18911	0.478283	5	0.821735	-0.377271	1.93389	0.170223
KHDC1	6	9	-0.0658965	-1.1434	0.961152	0.900186	1	0.615552	-1.7221	2.30406	0.54618	3	0.619801	-0.790717	1.80827	0.356686	1	-0.442818	-2.68567	1.05175	0.600109
KHDC1L	1	2	-0.058275	-2.53998	2.06454	0.957581	0	2.46432	-2.46933	4.99441	0.225986	1	1.15345	-1.29023	3.2368	0.310331	0	0.180712	-4.74629	2.69049	0.909012
KHDC4	1	1	0.895869	-1.79449	3.58641	0.489491	1	3.95616	0.985953	6.92946	0.0112447	0	0.144587	-4.8389	3.07657	0.930328	0	-0.0680825	-5.05148	2.86368	0.966566
KHDRBS1	1	1	0.907338	-2.09421	3.90972	0.564282	0	3.12015	-1.8724	6.07482	0.155304	0	2.03291	-2.95358	4.97235	0.305349	1	1.62568	-1.8197	5.07723	0.424736
KHDRBS2	4	6	0.598545	-0.74513	1.85965	0.365383	1	1.53826	-0.797521	3.22926	0.164927	2	1.27397	-0.470463	2.70783	0.136539	0	-0.356395	-5.25258	1.88123	0.803671
KHDRBS3	1	5	-0.776286	-3.07717	0.870746	0.378894	0	-0.828317	-5.81527	1.96482	0.592236	0	-0.399614	-5.27841	1.78331	0.775191	1	0.332235	-1.95605	1.96531	0.729313
KHK	3	3	-0.00092816	-1.58731	1.59333	0.999049	1	0.970397	-1.52575	3.08721	0.401642	1	0.995838	-1.40806	2.89777	0.364252	1	0.199367	-2.20056	2.08847	0.84742
KHNYN	3	9	-0.51369	-1.97866	0.743824	0.435755	0	-0.338712	-5.24126	1.95188	0.815213	1	0.195281	-2.06407	1.71714	0.832058	2	-0.181304	-1.94188	1.24475	0.81527
KIAA0232	5	2	1.22305	-0.213661	2.95123	0.0960146	0	2.21677	-2.74841	4.89893	0.268854	4	2.38054	0.851532	4.14703	0.00277782	1	0.930963	-1.4864	2.99303	0.399828
KIAA0319	15	14	0.383361	-0.349909	1.12214	0.302879	1	-0.0985017	-2.3501	1.40187	0.911332	8	1.00061	0.0988962	1.84041	0.0307345	4	0.018699	-1.20322	1.04474	0.973438
KIAA0319L	12	13	0.365562	-0.446323	1.17406	0.372717	0	-0.238741	-5.10034	1.82782	0.864848	5	0.861193	-0.250944	1.84084	0.121469	5	0.306523	-0.827595	1.30885	0.574097
KIAA0408	15	25	-0.0808076	-0.757736	0.567129	0.80914	2	0.425264	-1.24893	1.66593	0.57126	3	-0.142014	-1.46517	0.863739	0.802063	8	0.0422705	-0.837609	0.828634	0.920109
KIAA0513	3	7	-0.279745	-1.50482	0.487573	0.510342	0	0.556682	-1.78468	1.44754	0.411775	0	-0.115731	-4.44648	0.851158	0.865917	3	0.188749	-0.834133	0.919685	0.651923
KIAA0586	18	27	-0.115787	-0.72944	0.471732	0.702265	2	0.158422	-1.52146	1.35266	0.827477	4	-0.00955563	-1.13909	0.864519	0.984662	8	-0.0381534	-0.880868	0.69381	0.92306
KIAA0753	16	39	-0.279099	-0.894968	0.293703	0.346428	2	0.277808	-1.34887	1.44495	0.695191	2	-0.878252	-2.46587	0.218164	0.128336	10	0.0840939	-0.666248	0.747452	0.815166
KIAA0825	9	9	0.495496	-0.359666	1.37672	0.25162	2	1.64168	-0.0553546	2.97848	0.0566573	1	-0.134282	-2.38406	1.36834	0.878694	4	0.598408	-0.459098	1.57304	0.247424
KIAA0930	0	4	-1.6294	-6.53731	0.729289	0.200021	0	1.14073	-3.79614	3.59883	0.519655	0	-0.165524	-5.06935	2.16294	0.911195	0	-0.74199	-5.65132	1.62365	0.594854
KIAA1143	0	7	-2.06715	-6.95642	0.163766	0.0739833	0	0.311315	-4.5855	2.56119	0.842326	0	-0.852144	-5.74305	1.37955	0.523945	0	-1.10251	-6.00072	1.18298	0.401419
KIAA1191	4	8	-0.216901	-1.48241	0.91625	0.713422	0	0.221633	-4.65149	2.35352	0.883846	0	-1.195	-6.05891	0.894766	0.325695	2	-0.062171	-1.76972	1.27926	0.933367
KIAA1210	3	8	-0.544924	-1.97522	0.679273	0.393088	1	0.912132	-1.59652	2.70519	0.42699	0	-1.15133	-6.02002	0.960501	0.351076	2	0.0662742	-1.62584	1.4016	0.929007
KIAA1217	12	16	0.0882323	-0.648681	0.804519	0.809687	3	1.37397	-0.0168508	2.4945	0.0524589	2	-0.097688	-1.71988	1.07991	0.885186	3	-0.512036	-1.89095	0.587629	0.383413
KIAA1328	9	15	0.467836	-0.455574	1.35689	0.312676	1	1.42041	-0.826117	2.895	0.175551	3	0.799201	-0.591232	1.93229	0.233607	4	0.655105	-0.659292	1.81906	0.308409
KIAA1522	6	7	0.387296	-0.764539	1.52487	0.500976	1	0.879193	-1.47926	2.63428	0.405925	4	1.38723	0.0803625	2.59456	0.038476	0	-1.71744	-6.62459	0.555796	0.163056
KIAA1549	7	9	0.21754	-0.800787	1.20018	0.666049	0	0.275455	-4.59659	2.39398	0.856835	1	-0.00835487	-2.24711	1.47182	0.992452	3	0.351132	-1.04676	1.5137	0.589098
KIAA1614	25	26	0.390894	-0.134983	0.936032	0.145263	1	0.0393589	-2.18546	1.45702	0.964064	5	0.333816	-0.703266	1.18594	0.495518	14	0.555927	-0.148577	1.22158	0.118873
KIAA1671	10	5	0.997312	-0.0185222	2.21676	0.0549966	0	-0.368971	-5.30945	2.08789	0.806223	2	0.736885	-1.00814	2.21169	0.370078	7	1.55611	0.387211	2.89409	0.00562401
KIAA1755	6	26	-0.90297	-1.86425	-0.0942159	0.0274083	0	-0.906399	-5.76211	1.07976	0.465974	0	-2.0335	-6.87532	-0.084537	0.037416	4	-0.393139	-1.55316	0.522872	0.427426
KIAA1958	5	5	0.509819	-0.748516	1.78996	0.419035	0	0.758717	-4.13512	3.01221	0.646345	1	0.555016	-1.75491	2.24062	0.577733	3	0.84206	-0.658595	2.24392	0.252938
KIAA2012	21	34	0.0464166	-0.526533	0.600437	0.871201	5	1.0047	-0.096504	1.92158	0.0711748	3	-0.469503	-1.78134	0.511895	0.379415	12	0.351225	-0.358006	1.00039	0.318433
KIAA2013	2	7	-0.495799	-2.19062	0.857488	0.490197	0	0.393892	-4.4805	2.53689	0.800074	1	0.0517719	-2.20708	1.5953	0.954536	0	-1.30524	-6.17759	0.834407	0.283983
KIDINS220	8	9	0.424573	-0.548769	1.38406	0.384405	0	0.279961	-4.58555	2.37634	0.853881	3	0.769236	-0.635663	1.94489	0.256221	5	0.759259	-0.426954	1.84131	0.197799
KIF11	2	2	0.507074	-0.817454	2.18866	0.44763	1	1.15514	-0.311301	3.57728	0.117555	0	0.384109	-4.54457	2.89938	0.812575	1	0.979274	-1.42213	3.01017	0.372732
KIF12	11	17	0.114225	-0.678738	0.86192	0.770503	1	0.754495	-1.45886	2.12255	0.426572	0	-1.71461	-6.56483	0.290103	0.111227	10	0.820122	-0.00116391	1.57865	0.0503086
KIF13A	6	15	-0.183182	-1.08254	0.630439	0.664424	0	-0.850905	-5.75399	1.36776	0.528939	2	0.217003	-1.06256	1.20003	0.701184	4	0.159255	-1.03303	1.15146	0.772716
KIF13B	8	17	-0.440562	-1.32984	0.373069	0.294314	0	-0.986413	-5.85277	1.10213	0.433219	3	-0.0622538	-1.40862	0.989666	0.915907	1	-1.42709	-3.66089	0.0110413	0.0520885
KIF14	11	25	-0.258202	-0.977219	0.336015	0.420713	1	0.338669	-1.7186	1.20759	0.631026	3	-0.093577	-1.35904	0.689159	0.84886	4	-0.185184	-1.33037	0.633713	0.700822
KIF15	19	23	0.269633	-0.299117	0.839947	0.346257	7	1.43478	0.461968	2.30773	0.00521486	2	0.0573913	-1.04176	0.844026	0.901518	7	0.231496	-0.681095	1.03395	0.597999
KIF16B	12	11	0.199424	-0.629329	1.03703	0.634741	0	-0.645443	-5.53037	1.55928	0.635828	1	-0.181616	-2.41674	1.28076	0.832914	10	0.729189	-0.176073	1.62275	0.112539
KIF17	19	19	0.173911	-0.418409	0.793128	0.566366	4	0.522859	-0.442157	1.467	0.250135	6	0.469473	-0.352218	1.2893	0.24337	5	-0.126716	-1.08152	0.635795	0.752561
KIF18A	7	13	-0.258537	-1.05153	0.374686	0.418145	1	0.226277	-1.08212	0.961585	0.592652	2	-0.00987617	-1.28283	0.6982	0.980181	1	-0.776029	-3.19531	0.286266	0.224108
KIF18B	5	10	-0.0803225	-1.06676	0.837914	0.863949	0	-0.930274	-5.83775	1.33022	0.490504	2	0.237206	-1.42595	1.50329	0.746287	1	-0.681851	-2.92236	0.799944	0.40508
KIF19	22	22	0.391215	-0.217591	1.00203	0.206432	3	0.661314	-0.720637	1.76096	0.314005	7	0.471182	-0.439495	1.27194	0.291743	8	0.378219	-0.497017	1.16539	0.378781
KIF1A	4	6	0.231104	-0.856972	1.36385	0.669379	0	0.769553	-4.11351	2.96295	0.63989	1	0.609222	-0.818389	1.90346	0.354691	3	0.711772	-0.766134	2.03306	0.320381
KIF1B	1	6	-0.804864	-3.0757	0.772226	0.342818	0	0.191617	-4.73266	2.55047	0.903222	0	-0.705028	-5.57865	1.44254	0.59611	0	-1.03544	-5.90702	1.10305	0.412891
KIF1C	5	5	0.236854	-1.00024	1.47226	0.699969	0	0.493628	-4.38646	2.68231	0.755231	1	0.205065	-2.08751	1.84505	0.8294	2	0.103069	-1.68386	1.59415	0.898564
KIF20A	10	15	0.0156231	-0.800827	0.77499	0.968593	0	-1.23481	-6.1035	0.849846	0.309225	3	0.214663	-1.0915	1.1997	0.710423	4	-0.000267864	-1.17857	0.944574	0.999595
KIF20B	34	64	-0.187179	-0.625124	0.234794	0.388373	7	0.790621	-0.104322	1.54581	0.0800607	10	-0.00587124	-0.727537	0.616279	0.986189	10	-0.588512	-1.31992	0.0449407	0.0698537
KIF21A	6	16	-0.507594	-1.50602	0.372244	0.266366	0	-0.517278	-5.38313	1.56316	0.701725	1	-0.606114	-2.81564	0.786049	0.442075	4	-0.15814	-1.35319	0.831039	0.768391
KIF21B	11	12	0.468317	-0.387657	1.31753	0.278937	0	-1.21749	-6.09744	0.943607	0.329306	5	1.11116	-0.0131903	2.11033	0.0525072	5	0.484541	-0.663041	1.50129	0.385448
KIF22	5	8	0.0566377	-1.10487	1.13614	0.919457	0	-0.660917	-5.64099	2.03658	0.668809	0	-0.947732	-5.81756	1.16624	0.457087	2	0.132062	-1.54365	1.43493	0.85759
KIF23	0	2	-1.16009	-6.08702	1.3495	0.400586	0	1.0525	-3.89563	3.64214	0.551054	0	0.00508044	-4.92338	2.51976	0.997389	0	-0.181184	-5.10848	2.32959	0.905082
KIF24	30	45	0.076633	-0.408742	0.549946	0.753582	3	-0.180163	-1.53206	0.868205	0.75781	11	0.413393	-0.296483	1.04325	0.240122	9	-0.188535	-0.972696	0.493263	0.603932
KIF25	13	16	0.2378	-0.516005	0.973756	0.529457	2	1.56348	-0.0788034	2.77694	0.0598735	2	-0.0306739	-1.65105	1.14233	0.96404	7	0.484863	-0.492699	1.36354	0.314357
KIF26A	4	10	-0.627774	-1.91341	0.509382	0.287579	0	-0.234598	-5.15428	1.96951	0.874692	1	-0.217198	-2.47691	1.25759	0.803891	2	-0.589302	-2.31394	0.782127	0.420541
KIF26B	3	4	0.582495	-0.632588	1.97046	0.342743	3	2.90178	1.34537	4.52941	0.000177214	0	0.173164	-4.72404	2.45396	0.910399	0	-0.296794	-5.21124	2.08641	0.840792
KIF27	43	47	0.402613	0.000637453	0.810269	0.0496391	4	0.192107	-0.828818	1.11298	0.695107	9	0.143861	-0.621349	0.802343	0.693207	17	0.182584	-0.419915	0.739165	0.539837
KIF2A	6	6	0.609828	-0.544776	1.77408	0.293915	1	2.09301	-0.209179	3.71999	0.0690827	1	0.685712	-1.58433	2.26558	0.484701	3	0.955081	-0.537199	2.30261	0.193888
KIF2B	6	4	0.54923	-0.679615	1.86655	0.380141	0	-0.644579	-5.54432	1.67546	0.643705	2	0.898204	-0.883593	2.45335	0.2926	4	0.940728	-0.453802	2.34121	0.179108
KIF2C	4	8	-0.0378388	-1.20612	0.956674	0.942725	1	1.40686	-0.540565	2.671	0.122836	2	0.470925	-1.08681	1.59495	0.489921	1	-0.170337	-2.28161	1.09194	0.820134
KIF3A	3	2	0.819899	-0.876495	2.64854	0.334968	1	2.83085	0.38897	4.94687	0.0273715	1	1.07461	-1.38505	3.16878	0.346044	1	0.965881	-1.43357	2.99423	0.37835
KIF3B	6	4	0.836063	-0.408969	2.17116	0.187115	2	2.55608	0.566389	4.28008	0.0146332	2	1.07038	-0.747891	2.66252	0.225247	1	0.686722	-1.64385	2.45145	0.502732
KIF4A	0	1	-0.564989	-5.54931	2.36907	0.718379	0	3.72997	-1.27351	6.71182	0.107418	0	0.912088	-4.07491	3.85278	0.608141	0	0.968355	-4.01797	3.90738	0.588091
KIF4B	17	36	-0.488977	-1.09372	0.0753927	0.0905435	6	0.659496	-0.315089	1.47321	0.170816	4	-0.458202	-1.58831	0.41151	0.328284	5	-0.798708	-1.83227	0.0353188	0.0615408
KIF5A	0	4	-2.1992	-7.12225	0.180035	0.0739741	0	0.366935	-4.55725	2.7532	0.819596	0	-0.48338	-5.37417	1.77187	0.730722	0	-1.67872	-6.63007	0.836687	0.2173
KIF5B	10	4	1.15784	0.0852316	2.39216	0.0340115	0	0.95845	-3.94456	3.26865	0.573796	1	0.547676	-1.77385	2.27834	0.585995	4	1.11422	-0.293299	2.50748	0.116302
KIF5C	2	1	0.793857	-1.30668	3.25748	0.455074	0	2.95793	-2.02687	5.89317	0.170981	1	1.70002	-0.960115	4.35952	0.191406	0	0.470646	-4.51282	3.4026	0.782233
KIF6	10	29	-0.544635	-1.31818	0.155312	0.130237	1	0.217017	-1.99877	1.61418	0.806661	1	-1.09874	-3.29328	0.249162	0.123954	8	0.118874	-0.737056	0.873387	0.771763
KIF7	16	24	0.270697	-0.318028	0.854367	0.358658	2	0.834701	-0.796196	2.01658	0.27233	3	-0.00650101	-1.33056	1.0013	0.991003	5	0.298479	-0.545123	1.00026	0.449437
KIF9	12	17	-0.134836	-0.88538	0.575805	0.712863	1	0.321379	-1.88162	1.6415	0.715681	4	0.261183	-0.864795	1.16566	0.61234	4	-0.452642	-1.65538	0.515073	0.382822
KIFAP3	6	4	0.751693	-0.462081	2.05152	0.222901	0	0.590376	-4.32028	2.9277	0.718367	2	1.15808	-0.601778	2.68371	0.176571	1	-0.245811	-2.62161	1.53755	0.802135
KIFC1	7	7	0.458137	-0.608786	1.52685	0.393032	0	0.626116	-4.25953	2.82699	0.698634	2	0.719525	-0.976181	2.06892	0.362425	3	0.583002	-0.867243	1.84039	0.400612
KIFC2	9	9	0.416426	-0.523001	1.35855	0.379563	1	0.916104	-1.37412	2.4996	0.367815	2	0.354518	-1.32093	1.65355	0.636828	3	0.297694	-1.11837	1.49377	0.651589
KIFC3	14	15	0.49848	-0.242893	1.23418	0.18466	2	1.44118	-0.27904	2.751	0.0920519	3	0.347398	-1.00927	1.41724	0.576661	5	0.328137	-0.761332	1.26589	0.528324
KIN	7	19	-0.189755	-1.08046	0.533239	0.626883	0	0.0574283	-4.95563	1.50038	0.969087	2	0.0776595	-1.45659	0.981968	0.893648	3	-0.0900434	-1.38735	0.769592	0.860221
KIR2DL4	2	7	-0.463451	-2.20192	0.954239	0.537787	0	0.213942	-4.74332	2.71575	0.895213	1	0.452733	-1.82608	2.03811	0.638292	1	-0.316982	-2.63989	1.34895	0.73317
KIR3DL1	6	11	-0.132556	-0.950699	0.344177	0.592601	1	0.326519	-1.24002	0.823042	0.370535	2	0.121287	-0.886817	0.60987	0.671065	3	0.0211405	-0.860857	0.507624	0.935643
KIR3DL2	2	1	0.793836	-1.23545	3.19359	0.435775	0	2.69399	-2.29551	5.64094	0.202117	0	0.362718	-4.62152	3.29657	0.829745	2	1.75143	-0.276297	4.15031	0.0878945
KIR3DL3	2	6	0.0102087	-1.33904	1.12414	0.986212	1	1.95026	-0.135324	3.24476	0.0620375	0	-0.525118	-5.40777	1.52681	0.701384	0	-1.61706	-6.58339	0.937416	0.25067
KIRREL1	1	2	0.405786	-2.05639	2.58546	0.71508	1	3.06076	0.605225	5.1738	0.0195257	0	0.843827	-4.1159	3.4909	0.627326	0	0.512683	-4.46613	3.30666	0.763422
KIRREL2	16	21	0.237652	-0.437443	0.89625	0.483796	2	1.0477	-0.576843	2.2189	0.177027	3	-0.0239527	-1.35462	0.997373	0.967077	8	0.469872	-0.404888	1.25459	0.276989
KIRREL3	3	6	-0.239791	-1.70752	1.0647	0.723596	1	1.48943	-0.939107	3.3054	0.195864	0	-0.783919	-5.66046	1.37723	0.552836	2	0.249243	-1.48858	1.67188	0.75137
KISS1R	5	0	2.45055	0.264919	7.32994	0.0241111	0					1	2.13887	-0.808586	7.12866	0.151587	3	2.90677	0.536749	7.81619	0.0137008
KIT	2	5	-0.47639	-2.26198	1.05326	0.549165	1	2.10881	-0.186925	3.76148	0.0667953	1	0.658231	-1.64777	2.33739	0.512059	0	-1.26651	-6.17438	1.06022	0.33339
KITLG	0	1	-0.772274	-5.75555	2.15921	0.617201	0	1.98197	-3.00295	4.91748	0.314998	0	0.351335	-4.63229	3.28367	0.834776	0	-0.0679322	-5.05141	2.86405	0.966642
KIZ	23	27	0.221042	-0.341475	0.770543	0.435681	4	1.07911	-0.123407	2.03294	0.0749225	6	0.222539	-0.719002	1.00218	0.615182	10	0.266089	-0.504974	0.952175	0.479417
KL	18	13	0.798917	0.0664693	1.55876	0.0325237	3	1.56384	0.00207646	2.84418	0.0497279	4	0.888496	-0.320047	1.91186	0.137826	4	0.338453	-0.917975	1.41158	0.570345
KLB	8	12	0.123783	-0.80585	1.01001	0.78695	0	-0.570059	-5.481	1.68406	0.687182	2	0.259049	-1.38143	1.47915	0.71863	3	-0.0231846	-1.39794	1.08766	0.969855
KLC2	4	9	-0.279682	-1.3234	0.737214	0.584508	0	0.32518	-4.53748	2.40715	0.83131	1	-0.161619	-2.40229	1.32222	0.852472	2	-0.133957	-1.38268	1.07813	0.825735
KLC3	33	48	0.249729	-0.123322	0.616864	0.179035	3	0.138914	-1.17755	1.1035	0.809195	7	0.307176	-0.218797	0.734381	0.211947	14	0.0534403	-0.58681	0.630631	0.862883
KLC4	6	15	-0.559254	-1.56489	0.33265	0.225308	0	-0.9106	-5.79335	1.24926	0.485726	4	0.44041	-0.750181	1.42817	0.435371	2	-0.66074	-2.29883	0.53828	0.306308
KLF1	2	6	0.29438	-0.503711	1.0836	0.406811	0	0.708436	-4.17599	2.91481	0.664497	1	0.622255	-0.124292	1.61378	0.0929866	1	-0.352154	-2.72492	1.36976	0.714188
KLF10	2	1	0.160544	-0.430856	2.09815	0.614879	0	1.85941	-3.12716	4.79905	0.340413	0	0.609467	-4.37503	3.54397	0.724001	1	0.256247	-0.333584	1.7801	0.396677
KLF11	5	11	-0.6884	-1.82092	0.323993	0.186363	0	-1.47441	-6.36109	0.738182	0.229749	1	-0.622148	-2.85835	0.842959	0.447032	2	-0.775212	-2.47014	0.517741	0.258673
KLF12	1	0	1.60693	-1.32442	6.59016	0.281669	0					0					1	2.42067	-0.511068	7.40406	0.102862
KLF15	1	0	1.66641	-1.26496	6.64964	0.26361	0					1	3.07389	0.141777	8.05743	0.040589	0
KLF17	8	19	-0.462568	-1.36232	0.362074	0.277116	1	0.445562	-1.80668	1.91687	0.63532	2	-0.128067	-1.75001	1.04491	0.849137	5	-0.160287	-1.26944	0.795893	0.754288
KLF3	1	0	0.944301	-1.9875	5.92771	0.537294	0					0					0
KLF4	1	3	-0.544059	-2.89281	1.28245	0.570079	0	0.2968	-4.6294	2.78538	0.852902	1	0.8493	-1.4903	2.66267	0.416702	0	-0.785887	-5.69498	1.57584	0.571053
KLF8	1	2	-0.363617	-2.75557	1.6545	0.721576	0	0.62207	-4.36293	3.48523	0.718961	0	-0.0675659	-4.9948	2.44306	0.964967	1	0.513892	-1.88419	2.54082	0.629338
KLF9	1	0	1.41524	-1.51635	6.39856	0.345658	0					1	2.62934	-0.303245	7.61306	0.0772025	0
KLHDC1	10	6	0.899383	-0.0683613	1.94184	0.068544	0	0.079275	-4.83795	2.41772	0.959106	7	1.92596	0.848248	3.02983	0.000704826	1	-0.242248	-2.52181	1.34704	0.787613
KLHDC10	1	1	0.325046	-2.33641	2.98645	0.797453	0	1.18583	-3.80009	4.12384	0.516016	0	0.106604	-4.87753	3.04019	0.948457	1	1.19981	-1.507	3.90664	0.361275
KLHDC2	4	5	0.0909885	-1.28411	1.42783	0.892746	0	0.405669	-4.51377	2.80935	0.801291	1	0.550499	-1.78539	2.27005	0.587272	2	0.0810694	-1.71362	1.64022	0.921658
KLHDC3	1	2	0.045273	-2.34725	2.06417	0.965134	0	1.88094	-3.06235	4.45026	0.328229	0	0.223179	-4.70378	2.73284	0.888287	1	0.694806	-1.69692	2.71261	0.516928
KLHDC4	15	23	0.237678	-0.421615	0.847291	0.468001	1	0.629643	-1.49342	1.8045	0.470122	4	0.607639	-0.377479	1.3673	0.202151	7	0.217436	-0.716203	1.02196	0.62734
KLHDC8A	7	8	0.507276	-0.453019	1.48052	0.291314	1	-0.171486	-2.54133	1.64034	0.862083	3	1.06226	-0.109862	2.14742	0.0724239	3	0.520543	-0.966418	1.81589	0.463613
KLHDC8B	0	1	0.120922	-4.86231	3.05229	0.941579	0	3.8399	-1.14492	6.77523	0.0993439	0	1.17671	-3.8068	4.10876	0.518398	0	0.808764	-4.17462	3.74052	0.645455
KLHDC9	14	11	0.476418	-0.224517	1.27477	0.188994	1	0.0585972	-2.308	1.7437	0.952692	2	0.23877	-1.41145	1.48303	0.741785	6	0.419458	-0.384048	1.31537	0.297169
KLHL1	11	11	0.708959	-0.161814	1.58211	0.109257	3	1.76338	0.186263	3.05031	0.0306523	3	0.729876	-0.656462	1.86546	0.272175	3	0.524903	-0.877985	1.68851	0.427978
KLHL10	0	2	-0.514133	-5.45561	2.04754	0.729939	0	3.71916	-1.21305	6.24372	0.103613	0	0.75098	-4.18721	3.29884	0.658387	0	0.364082	-4.56691	2.88681	0.82207
KLHL11	3	6	0.0136672	-1.42468	1.27733	0.983619	0	1.03663	-3.83921	3.19302	0.540882	0	-0.749324	-5.62122	1.39109	0.569863	2	0.598536	-1.1025	1.97276	0.446135
KLHL12	6	8	0.219368	-0.88399	1.2766	0.686606	3	2.29116	0.773911	3.6058	0.00508562	2	0.71444	-0.962712	2.02026	0.35865	1	-0.475794	-2.74455	1.07333	0.583128
KLHL13	0	1	-0.794612	-5.77781	2.13668	0.606564	0	1.11054	-3.87333	4.04347	0.539639	0	0.585092	-4.39834	3.51695	0.733864	0	0.231262	-4.75208	3.16291	0.889605
KLHL14	1	4	-0.550093	-2.84376	0.862909	0.495564	0	-0.109916	-5.16921	2.22412	0.949629	1	0.478401	-1.69463	1.81478	0.580818	0	-0.643	-5.43231	1.07913	0.566717
KLHL17	12	16	0.298394	-0.483111	1.05597	0.446165	1	0.87201	-1.36588	2.32148	0.373189	2	-0.0473821	-1.66953	1.12882	0.944476	4	0.0512952	-1.16637	1.06562	0.926974
KLHL18	3	7	-0.374615	-1.82156	0.894003	0.569852	0	-1.14154	-6.07265	1.25826	0.405129	2	0.537155	-1.15132	1.87238	0.486944	1	-0.312049	-2.57979	1.25664	0.723917
KLHL2	1	5	-0.877575	-3.16453	0.74973	0.310204	0	0.591205	-4.29982	2.83572	0.714475	1	0.291676	-1.98927	1.90946	0.75899	0	-1.21131	-6.09745	0.999105	0.338837
KLHL20	2	6	-0.656245	-2.39337	0.770256	0.379274	0	0.689486	-4.18348	2.8346	0.6699	0	-0.526167	-5.39964	1.62241	0.699856	2	0.0222593	-1.74349	1.48429	0.977616
KLHL21	5	15	-0.837483	-1.82892	-0.0230803	0.0436163	1	0.17757	-1.68134	1.28848	0.796653	1	-0.652561	-2.75788	0.527978	0.328679	2	-0.875367	-2.33659	0.118014	0.0875504
KLHL22	4	2	0.833285	-0.76552	2.63218	0.305432	1	2.56183	0.0994253	4.72866	0.0429345	1	1.22936	-1.19561	3.28995	0.277346	2	0.811475	-1.26631	2.79483	0.420688
KLHL24	0	1	-0.423592	-5.40678	2.50766	0.788676	0	2.58053	-2.40357	5.51405	0.216312	0	0.906628	-4.07676	3.83839	0.609416	0	0.372165	-4.61112	3.30366	0.82542
KLHL25	12	28	-0.445258	-1.15679	0.209754	0.186734	2	0.0451718	-1.60118	1.24722	0.94879	1	-1.28719	-3.48017	0.0564394	0.0626805	9	0.133443	-0.676115	0.854709	0.732414
KLHL26	1	0	1.70165	-1.22967	6.68486	0.253296	1	4.93287	1.99896	9.91713	0.00225596	0					0
KLHL28	1	2	-0.104094	-2.49852	1.91733	0.919571	0	2.26665	-2.66691	4.79804	0.255954	1	1.1473	-1.25844	3.18521	0.30314	0	-0.00787577	-4.93627	2.50658	0.995947
KLHL29	3	2	1.03081	-0.706357	2.97628	0.242416	0	2.87966	-2.06718	5.45725	0.175531	0	0.872801	-4.085	3.50869	0.616213	2	1.69003	-0.300361	3.80897	0.0925244
KLHL3	0	3	-1.19578	-6.08452	0.588872	0.244386	0	0.921714	-2.58882	2.39923	0.402857	0	-0.0190194	-4.47123	1.53785	0.985835	0	-0.548488	-5.20495	1.07329	0.591306
KLHL30	7	22	-0.568448	-1.48915	0.245365	0.176475	1	-0.133459	-2.41359	1.41621	0.882867	1	-0.932351	-3.13722	0.444005	0.211957	1	-1.20924	-3.41391	0.167502	0.092467
KLHL31	9	9	0.790647	-0.170059	1.75832	0.105394	2	1.96271	0.155764	3.41934	0.0354146	5	1.48894	0.325135	2.56391	0.0141383	2	0.396739	-1.29059	1.72603	0.602756
KLHL32	7	4	0.833216	-0.368403	2.14446	0.174783	1	-0.0596246	-2.42773	1.81047	0.952535	1	0.414961	-1.91596	2.1537	0.678198	4	1.39679	-0.0242498	2.79784	0.0537813
KLHL33	11	16	0.157886	-0.647225	0.937015	0.693898	1	0.491729	-1.86518	2.11663	0.627982	1	-0.636649	-2.85402	0.777053	0.423031	5	0.395745	-0.693494	1.34072	0.450071
KLHL34	5	11	-0.104289	-1.18923	0.795952	0.831706	0	0.484809	-4.11042	1.9965	0.712576	2	0.370964	-1.18232	1.41522	0.577071	2	0.00111378	-1.60109	1.10472	0.998648
KLHL35	5	20	-0.762953	-1.827	0.131821	0.0977141	0	-0.759449	-5.63042	1.3326	0.561925	2	-0.367909	-1.98432	0.788916	0.570405	2	-0.500252	-2.11104	0.649837	0.43008
KLHL36	2	5	-0.373944	-2.1116	1.0822	0.62433	0	0.336612	-4.57342	2.64655	0.831907	0	-0.807321	-5.69158	1.40195	0.54472	2	0.457124	-1.28235	1.91812	0.568861
KLHL38	12	16	0.135717	-0.640884	0.882541	0.724666	1	-0.0873564	-2.42546	1.47443	0.926865	4	0.4291	-0.75217	1.3814	0.439683	3	-0.0408826	-1.41192	1.00889	0.945479
KLHL4	4	5	0.285568	-1.08876	1.63466	0.673275	0	-0.330429	-5.30306	2.32156	0.833146	1	0.499752	-1.82645	2.21431	0.618365	0	-1.08917	-5.97759	1.15188	0.400364
KLHL40	12	20	0.00466529	-0.5712	0.57888	0.987078	2	0.310872	-1.3523	1.50921	0.671543	1	-0.339574	-1.90475	0.704367	0.571437	8	0.329147	-0.337933	0.998984	0.328225
KLHL41	7	4	0.857255	-0.308885	2.13811	0.14991	0	0.00680953	-4.93214	2.50599	0.996529	2	1.04982	-0.716818	2.58418	0.218881	4	1.22835	-0.146733	2.60302	0.0780787
KLHL42	4	3	0.442543	-1.04159	2.00528	0.554522	0	1.19472	-3.73936	3.64998	0.502036	0	-0.0843676	-5.00481	2.31909	0.955806	3	0.668978	-0.983794	2.32093	0.414515
KLHL5	5	12	-0.257319	-1.3941	0.755754	0.627967	1	1.31345	-0.915759	2.75977	0.200924	1	-0.0611643	-2.28572	1.37602	0.94357	2	-0.426614	-2.13006	0.887303	0.551151
KLHL6	3	10	-0.547238	-1.93616	0.59647	0.363369	0	0.35051	-4.51407	2.43681	0.819286	2	0.364654	-1.29768	1.63203	0.623265	1	-0.482571	-2.71733	0.98336	0.56139
KLHL7	7	8	0.251756	-0.783102	1.26615	0.625035	2	1.90202	0.112295	3.32127	0.0389971	1	0.020355	-2.23299	1.54083	0.981944	4	0.44969	-0.842729	1.60625	0.471575
KLHL8	11	16	0.104031	-0.687121	0.861875	0.790692	2	1.16265	-0.480556	2.3698	0.143974	3	0.0962471	-1.25277	1.15396	0.872864	6	0.34378	-0.655901	1.22581	0.477155
KLHL9	4	4	0.108744	-1.08472	1.23686	0.845864	0	0.318072	-4.56462	2.03799	0.824657	2	0.619648	-0.834175	1.88788	0.35055	2	0.360989	-1.1589	1.5763	0.584768
KLK1	5	8	-0.229922	-1.38611	0.844048	0.677195	0	-0.936093	-5.8151	1.23494	0.470725	1	-0.327604	-2.5763	1.18162	0.70371	2	-0.0176588	-1.69011	1.28151	0.980546
KLK10	7	2	1.40584	0.0380051	3.11303	0.0437102	0	2.51998	-2.42109	5.08003	0.219146	1	1.23363	-1.20083	3.30449	0.278091	4	1.96544	0.435218	3.72659	0.0125368
KLK11	5	3	0.919922	-0.424836	2.39742	0.178519	0	1.04334	-3.87162	3.43419	0.547058	0	-0.358143	-5.26558	2.00138	0.805683	2	1.05724	-0.748384	2.70853	0.227921
KLK12	6	9	0.00683116	-1.0631	1.01746	0.989532	2	0.917956	-0.908155	2.44266	0.295206	2	0.237469	-1.43045	1.52124	0.747406	1	-0.526391	-2.77205	0.968127	0.530226
KLK13	2	4	0.209735	-1.58159	1.78626	0.800039	0	0.4181	-4.54712	3.03064	0.802279	0	-0.178557	-5.09255	2.1639	0.904924	2	1.16692	-0.631061	2.76592	0.183882
KLK15	5	2	1.61813	0.109025	3.4476	0.0352728	0	2.36112	-2.56868	4.88124	0.240641	2	1.87808	-0.00325541	3.76215	0.0503551	3	2.19257	0.416341	4.24151	0.0163723
KLK2	6	9	0.210397	-0.738354	1.15388	0.654008	0	0.707618	-4.16376	2.82474	0.662139	3	0.9634	-0.440793	2.13668	0.161826	3	0.52188	-0.637125	1.57543	0.347156
KLK3	4	13	-0.572686	-1.78318	0.453326	0.285007	1	0.287662	-1.98947	1.82891	0.760222	2	0.0669496	-1.57742	1.28946	0.924487	1	-0.804356	-3.02428	0.620888	0.303769
KLK4	1	7	-1.1147	-3.37621	0.431967	0.170993	0	0.476905	-4.39338	2.60032	0.761079	0	-1.18332	-6.05378	0.940711	0.337435	0	-1.40246	-6.27112	0.715645	0.239219
KLK5	2	3	0.289302	-1.00919	1.7404	0.648461	0	0.864239	-4.05049	3.26103	0.61045	0	-0.117865	-5.0391	2.2919	0.938099	2	1.01186	-0.328181	2.69462	0.135994
KLK6	0	1	-1.24485	-6.22864	1.68789	0.409861	0	0.776585	-4.20935	3.71464	0.658119	0	0.886665	-4.09889	3.82378	0.617045	0	-0.209726	-5.19424	2.7248	0.896197
KLK7	2	1	1.05584	-1.04367	3.49422	0.316535	0	2.01242	-2.97258	4.94816	0.309055	2	2.23615	0.162115	4.6596	0.0355278	0	0.546508	-4.43702	3.47861	0.749954
KLK8	4	5	0.0842079	-1.25311	1.37207	0.897068	0	0.506105	-4.39894	2.81521	0.753871	1	0.401778	-1.89437	2.04677	0.679386	2	0.366214	-1.38364	1.83677	0.648649
KLKB1	6	10	-0.0939764	-1.15555	0.897173	0.854459	1	0.835045	-1.50157	2.45538	0.420077	0	-1.35597	-6.22978	0.761602	0.260482	5	0.715172	-0.434327	1.76046	0.209508
KLRB1	12	7	0.809831	-0.105774	1.79079	0.0832408	1	1.71402	-0.668951	3.43899	0.135651	4	1.201	-0.085933	2.37176	0.065773	7	1.03841	-0.0608759	2.12781	0.0635941
KLRC1	2	3	0.580099	-1.2305	2.24061	0.499102	0	1.97227	-2.93734	4.34153	0.304259	1	1.48917	-0.853718	3.30969	0.178784	1	1.00747	-1.33584	2.82876	0.34291
KLRC3	2	5	-0.702412	-2.45617	0.771887	0.357973	0	0.00557458	-4.88929	2.26508	0.99704	0	-0.607325	-5.49399	1.60668	0.65816	2	0.182473	-1.57505	1.65804	0.819228
KLRC4	2	2	0.635571	-1.37592	2.714	0.52299	0	2.24864	-2.68021	4.76423	0.2582	0	0.897327	-4.06628	3.56921	0.608504	2	1.45448	-0.581804	3.64379	0.154735
KLRF1	6	12	-0.167895	-1.2074	0.785469	0.734897	0	-0.175734	-5.04576	1.94013	0.902139	2	0.135556	-1.51621	1.3781	0.850165	2	-0.209736	-1.86816	1.04555	0.763905
KLRF2	5	7	0.117525	-1.08836	1.27258	0.842062	0	0.227681	-4.68048	2.49338	0.884063	3	1.16762	-0.275504	2.42662	0.105104	1	-0.382797	-2.67031	1.21565	0.668336
KLRG1	2	7	-1.15472	-2.86836	0.223262	0.103153	1	1.18266	-1.15923	2.85648	0.271102	0	-0.928674	-5.81197	1.24515	0.476587	1	-1.01662	-3.33738	0.643962	0.248416
KLRG2	13	10	0.638372	-0.201038	1.50662	0.135731	0	-0.748226	-5.70205	1.75936	0.611785	4	1.06575	-0.173284	2.14659	0.0872556	4	0.263202	-1.01293	1.37707	0.664335
KMO	6	6	0.720751	-0.422792	1.86818	0.211008	1	2.05925	-0.229571	3.66792	0.0713353	1	0.396541	-1.88332	1.99814	0.679309	4	1.09083	-0.213167	2.31108	0.0967044
KMT2A	0	3	-2.04351	-6.94828	0.304411	0.0946175	0	-0.889983	-5.84857	1.70755	0.54487	0	-0.992219	-5.89501	1.34663	0.460525	0	-0.951993	-5.8679	1.43513	0.488522
KMT2B	1	9	-1.28025	-3.57352	0.323635	0.125453	0	-0.0631053	-4.9564	2.16019	0.966113	0	-0.902929	-5.7761	1.23563	0.484388	1	-0.523711	-2.88862	1.18035	0.578316
KMT2C	3	8	-0.242711	-1.65846	0.957719	0.703041	0	0.880316	-3.98946	2.99834	0.594917	0	-0.933698	-5.79807	1.15795	0.460979	2	0.361304	-1.31261	1.66257	0.63026
KMT2D	1	7	-1.24806	-3.5033	0.282795	0.117582	0	-1.52669	-6.51496	1.24495	0.307542	0	-1.02461	-5.89215	1.08755	0.41489	1	-0.29511	-2.56011	1.25216	0.737275
KMT2E	25	10	1.40529	0.688359	2.19154	8.85561e-05	2	1.11936	-0.869355	2.72275	0.247051	4	0.945768	-0.294235	2.02217	0.125643	12	1.48841	0.636117	2.35899	0.00075875
KMT5A	1	1	0.514197	-2.01051	3.03892	0.660417	0	2.11096	-2.8732	5.04462	0.290401	0	0.766927	-4.21651	3.69881	0.661366	1	1.32183	-1.21027	3.85394	0.273403
KMT5B	5	0	2.59338	0.409761	7.47222	0.0155097	1	1.42685	-1.51471	6.41422	0.34344	0					3	3.10455	0.743407	8.01212	0.00778284
KMT5C	2	2	0.447639	-0.88413	2.02257	0.491495	1	1.77194	0.31398	3.35306	0.0220716	0	-0.500228	-5.42727	2.00975	0.733397	0	-0.506945	-5.43742	2.01455	0.730703
KNCN	1	0	1.06595	-1.86527	6.04913	0.483477	0					1	2.57208	-0.35964	7.55545	0.0835392	0
KNDC1	7	9	0.30086	-0.354721	1.1205	0.359705	0	0.0235174	-4.8526	2.16865	0.987316	4	0.77572	0.076072	1.79264	0.0310472	2	0.0564593	-1.61673	1.35221	0.938267
KNG1	3	5	0.0371789	-1.46544	1.40236	0.95813	0	1.00579	-3.91414	3.36586	0.560797	0	-0.486488	-5.37027	1.7192	0.726496	1	0.234947	-2.05824	1.87771	0.805673
KNL1	5	4	1.03006	-0.274335	2.39008	0.119391	0	1.26632	-3.63926	3.5844	0.474311	2	1.37544	-0.414646	2.94239	0.120555	3	1.45638	-0.0933445	2.95097	0.0641303
KNOP1	6	17	-0.468124	-1.4827	0.430915	0.316604	1	0.2761	-2.00891	1.83623	0.771002	3	0.305544	-1.04409	1.36652	0.619605	2	-0.726569	-2.40652	0.525391	0.279029
KNSTRN	6	9	-0.02272	-1.09595	0.992658	0.9653	0	0.328184	-4.53345	2.40348	0.829708	1	0.0182135	-2.22375	1.50556	0.983649	4	0.56119	-0.695554	1.67436	0.35714
KNTC1	29	53	-0.0366561	-0.51198	0.421041	0.876943	3	0.391897	-0.943381	1.3952	0.520238	10	0.248334	-0.478147	0.879	0.480328	12	-0.0291003	-0.708224	0.574602	0.928362
KPNA1	4	1	1.55003	-0.370136	4.03038	0.11869	0	2.56815	-2.42245	5.51789	0.218803	0	1.92906	-3.05669	4.86666	0.325755	3	2.80926	0.479111	5.37519	0.0179386
KPNA2	1	5	-0.732796	-3.02519	0.908737	0.405015	0	0.114065	-4.78156	2.37878	0.940372	0	-0.532821	-5.41577	1.66952	0.699558	0	-0.892592	-5.78249	1.34553	0.501957
KPNA3	0	2	-1.70295	-6.65593	0.909941	0.21802	0	1.14974	-3.80025	3.7441	0.519637	0	-0.416603	-5.38226	2.26577	0.787474	0	-0.916956	-5.86302	1.66369	0.525485
KPNA5	9	10	0.225611	-0.687507	1.1261	0.62154	1	0.490129	-1.79306	2.05909	0.612847	1	-0.307497	-2.53895	1.15152	0.715984	7	0.820112	-0.183984	1.77292	0.105939
KPNA6	1	0	1.1406	-1.79062	6.12378	0.451856	0					1	2.53228	-0.39944	7.51565	0.0882805	0
KPNA7	10	23	-0.223411	-1.0214	0.512043	0.559457	0	-1.40114	-6.29607	0.780409	0.257943	2	-0.273578	-1.88208	0.870289	0.673809	2	-0.775717	-2.40232	0.397861	0.215247
KPNB1	2	0	2.0862	-0.50718	7.03494	0.121249	0					1	2.16727	-0.764881	7.15082	0.143904	0
KPRP	3	0	2.16227	-0.273402	7.08815	0.0868218	0					1	3.01518	0.0818319	7.99922	0.0443483	0
KPTN	3	8	-0.696519	-2.09895	0.484153	0.255431	0	-0.796945	-5.68547	1.40153	0.551687	3	0.601712	-0.805321	1.78861	0.368895	0	-1.73715	-6.60081	0.351335	0.120963
KRAS	1	7	-1.45115	-3.7409	0.148268	0.0781057	0	-0.975388	-5.92769	1.5208	0.498222	1	0.0579503	-2.21491	1.61952	0.949713	0	-1.42696	-6.30256	0.717648	0.235374
KRBA1	15	25	0.0638247	-0.524584	0.627584	0.825274	1	-0.103444	-2.35967	1.28554	0.905214	4	0.101106	-1.04057	0.990793	0.843553	7	0.0218502	-0.855102	0.79223	0.957718
KRBA2	2	2	0.229579	-1.75914	2.18961	0.81095	0	1.19162	-3.76068	3.80179	0.506959	1	1.36674	-1.07083	3.45939	0.234728	1	0.141409	-2.52656	2.45754	0.909489
KRBOX4	1	1	0.200439	-2.37707	2.7775	0.86759	0	2.74524	-2.23875	5.67849	0.195129	1	1.91387	-0.59818	4.42587	0.120912	0	0.309676	-4.67359	3.24112	0.853555
KRCC1	2	3	-0.179961	-1.99096	1.47479	0.829485	0	0.279062	-4.62904	2.64114	0.859277	0	-0.615678	-5.52118	1.73415	0.662092	2	0.767789	-1.06247	2.44167	0.380879
KREMEN1	4	14	-0.921544	-2.11649	0.0755857	0.0712537	1	-0.0316271	-2.36686	1.58191	0.973568	1	-0.662463	-2.87577	0.742446	0.400287	2	-0.6087	-2.24756	0.596345	0.350276
KREMEN2	0	5	-1.89691	-6.77576	0.286428	0.0988766	0	0.899776	-3.99519	3.15569	0.593119	0	-0.743922	-5.62403	1.4442	0.577691	0	-0.98877	-5.8697	1.20421	0.44486
KRR1	7	8	0.284945	-0.749868	1.30059	0.580554	1	0.768922	-1.59168	2.50926	0.463734	1	-0.00762957	-2.2578	1.505	0.993189	5	0.938115	-0.248498	2.04425	0.115904
KRT1	2	6	-0.286441	-2.0195	1.12949	0.705005	0	1.03613	-3.85225	3.25233	0.543742	0	-0.575328	-5.45042	1.57891	0.671784	0	-1.00355	-5.87771	1.14629	0.431461
KRT10	2	2	0.187346	-1.68635	2.06113	0.834938	0	0.461377	-4.47247	2.99404	0.778461	1	0.872606	-1.54262	2.92863	0.427655	1	0.81368	-1.58792	2.84548	0.454035
KRT12	15	16	0.470336	-0.208467	1.2134	0.179476	1	0.872927	-1.36958	2.33443	0.374171	2	0.0120469	-1.62167	1.21258	0.986153	6	0.256323	-0.54278	1.14911	0.52919
KRT13	7	6	0.303398	-0.826401	1.4807	0.597415	2	1.4844	-0.549684	3.2714	0.144312	0	-0.237771	-5.1149	1.93187	0.86779	5	0.622458	-0.651211	1.89656	0.329985
KRT14	2	3	0.257728	-1.53926	1.90012	0.758497	0	1.73235	-3.20824	4.22077	0.359887	1	1.0902	-1.25225	2.91013	0.307937	1	0.795459	-1.54314	2.60758	0.44453
KRT15	11	13	0.106856	-0.732938	0.9318	0.799424	2	1.52633	-0.122465	2.75577	0.0660616	1	-0.43719	-2.6572	0.986297	0.593452	4	-0.0214958	-1.27486	1.04888	0.97043
KRT16	5	8	0.360912	-0.537792	1.27278	0.418593	0	0.264231	-4.61001	2.40192	0.862663	1	0.174666	-2.07193	1.67879	0.847685	2	0.453556	-0.81381	1.57076	0.441502
KRT17	4	20	-1.0584	-2.24468	-0.083016	0.0324597	0	-1.4206	-6.29937	0.731851	0.240512	3	0.0441334	-1.30219	1.09362	0.940962	0	-2.50945	-7.36757	-0.466981	0.00946744
KRT18	0	2	-0.761003	-5.68874	1.75124	0.595131	0	1.80193	-3.13578	4.34939	0.343987	0	0.595857	-4.33254	3.11033	0.719486	0	0.0806692	-4.84622	2.59013	0.958849
KRT19	6	6	0.363922	-0.307435	1.17604	0.289571	1	0.558937	-1.14648	2.0988	0.447356	2	0.445016	-1.04566	1.62281	0.496987	3	0.605811	-0.103234	1.45176	0.0921019
KRT2	3	10	-0.888469	-2.28121	0.25823	0.133553	0	-0.558099	-5.4406	1.61414	0.684339	0	-1.376	-6.23542	0.685347	0.239457	2	-0.321145	-1.98361	0.944987	0.644039
KRT20	3	22	-1.85605	-3.21235	-0.795678	0.000263164	0	-0.732488	-5.58494	1.27992	0.567305	1	-0.816261	-3.01489	0.544792	0.277501	0	-3.25187	-8.11114	-1.20032	0.000207168
KRT23	5	6	0.0102555	-1.12607	1.04691	0.984667	0	0.573933	-3.89857	2.12877	0.651161	0	-0.544197	-5.28891	1.14569	0.628271	5	0.611963	-0.504644	1.66753	0.262978
KRT24	5	8	-0.197771	-1.37663	0.90868	0.727452	2	1.51864	-0.375406	3.00986	0.106689	0	-1.0173	-5.88648	1.09768	0.419698	2	-0.145094	-1.8524	1.20721	0.844677
KRT25	5	13	-0.283343	-1.38944	0.689629	0.579439	0	0.0725415	-4.78657	2.12537	0.960544	1	-0.342272	-2.5673	1.09074	0.681342	2	-0.379007	-2.03201	0.856853	0.577642
KRT26	3	21	-1.35496	-2.70734	-0.305177	0.00938274	0	-1.14363	-6.02153	0.989902	0.361213	2	-0.360275	-1.9824	0.808514	0.581793	1	-1.48342	-3.714	-0.0616464	0.0393101
KRT27	1	8	-0.833205	-3.10677	0.739066	0.325138	0	0.083184	-4.84649	2.44631	0.957554	0	-0.753441	-5.63231	1.40796	0.570943	1	0.0250322	-2.24744	1.59798	0.978223
KRT28	8	9	0.524274	-0.476941	1.5245	0.299118	0	-0.208503	-5.15948	2.26419	0.892737	1	0.0836622	-2.18286	1.62757	0.927242	5	0.968365	-0.235553	2.08718	0.110074
KRT3	5	12	-0.25536	-1.35219	0.676977	0.607042	1	1.17148	-1.08635	2.51511	0.249779	0	-1.20004	-6.04423	0.725453	0.295166	4	0.261023	-0.923931	1.22908	0.632262
KRT31	2	6	-0.780807	-2.50228	0.641967	0.289371	0	-0.344316	-5.25575	1.9992	0.813871	1	-0.0840169	-2.37235	1.53989	0.927453	1	-0.286284	-2.56644	1.32596	0.750256
KRT32	1	5	-0.796732	-3.07713	0.819755	0.356363	0	1.06679	-3.81726	3.2777	0.53255	0	-0.721768	-5.60305	1.47232	0.590837	0	-1.00105	-5.88118	1.18678	0.437782
KRT33A	8	13	0.0871225	-0.853473	0.979272	0.850624	0	-0.755588	-5.68474	1.57416	0.594132	3	0.535126	-0.8433	1.64935	0.408801	4	0.199037	-1.0478	1.27568	0.734712
KRT33B	3	10	-0.581365	-1.98421	0.585122	0.341775	0	-0.00631219	-4.91562	2.24448	0.996684	0	-1.1927	-6.05466	0.882325	0.324518	1	-0.605373	-2.86869	0.915758	0.474365
KRT35	9	15	0.0890218	-0.624109	0.784778	0.800506	1	0.41643	-1.69051	1.66364	0.616296	1	-0.418373	-2.5619	0.833869	0.569731	4	0.305357	-0.666777	1.14457	0.504642
KRT36	9	13	0.165494	-0.740596	1.03423	0.712378	1	0.675852	-1.72675	2.31631	0.522999	2	0.204243	-1.43978	1.42784	0.775706	5	0.421602	-0.733541	1.44144	0.450983
KRT37	7	16	-0.0374963	-0.956004	0.786067	0.931079	3	1.39018	0.0682386	2.41266	0.0409333	0	-1.35558	-6.19892	0.569782	0.222137	2	-0.0816612	-1.64792	1.007	0.897067
KRT38	9	14	-0.177551	-1.06236	0.663365	0.681676	0	-1.17244	-6.09788	1.14209	0.383393	3	0.335785	-1.03403	1.42933	0.593983	6	0.114114	-0.937027	1.05827	0.821064
KRT39	6	13	-0.479175	-1.49797	0.3571	0.284334	0	-1.20934	-6.08829	0.932188	0.334763	1	-0.592529	-2.83726	0.715927	0.459227	2	-0.385851	-2.02488	0.640768	0.530209
KRT4	3	12	-0.874403	-2.25773	0.24736	0.132094	0	-0.189269	-5.05218	1.88578	0.893617	1	-0.261691	-2.48934	1.1802	0.756799	2	-0.353276	-2.02904	0.908769	0.612002
KRT40	5	16	-0.648526	-1.71979	0.252403	0.166157	1	0.288473	-1.97612	1.69937	0.754818	1	-0.616229	-2.81264	0.717167	0.420497	1	-0.992562	-3.20607	0.403528	0.186635
KRT5	3	4	0.268615	-1.24542	1.69735	0.711872	0	1.40764	-3.48785	3.68024	0.431966	3	1.52811	0.0223636	2.94944	0.0470089	0	-0.725575	-5.61333	1.51595	0.592505
KRT6A	5	6	0.526147	-0.721892	1.77032	0.399109	1	1.30462	-1.09416	3.0999	0.243776	2	0.77746	-0.938331	2.17794	0.335021	0	-1.03493	-5.90976	1.12001	0.415789
KRT6B	11	8	0.764108	-0.159658	1.72613	0.104713	2	1.23894	-0.755357	2.83777	0.203528	3	0.914362	-0.517388	2.13158	0.191519	4	0.969444	-0.363518	2.184	0.145344
KRT6C	9	18	-0.200386	-1.04188	0.577697	0.620259	1	0.0720641	-2.16677	1.53772	0.935509	0	-1.99897	-6.84799	0.000468686	0.0500731	6	0.317158	-0.678503	1.1877	0.508503
KRT7	3	4	0.476388	-1.14239	2.11498	0.55249	0	0.490684	-4.49084	3.26575	0.773291	1	0.71792	-1.67649	2.64059	0.503409	2	1.20857	-0.652535	2.99724	0.187012
KRT71	6	8	0.0968485	-0.985195	1.13289	0.855148	0	-0.288683	-5.19558	1.99266	0.843558	5	1.18576	0.0315532	2.25843	0.0444987	1	-0.311883	-2.5574	1.18959	0.716781
KRT72	10	10	0.24655	-0.655536	1.14799	0.587598	1	0.507725	-1.85793	2.20001	0.621132	2	0.288323	-1.38538	1.56499	0.69798	2	-0.723978	-2.41529	0.593458	0.29926
KRT73	4	10	-0.525839	-1.7616	0.548899	0.346789	2	1.60648	-0.24454	3.01199	0.0829734	1	-0.0172745	-2.25059	1.44669	0.984288	1	-0.867266	-3.12159	0.635395	0.287344
KRT74	11	22	-0.364784	-1.13034	0.348409	0.321273	1	0.223648	-1.99318	1.62808	0.801306	2	-0.537373	-2.14461	0.6038	0.391615	4	-0.4196	-1.61392	0.548239	0.418516
KRT75	6	17	-0.589984	-1.58126	0.278708	0.189133	1	0.188696	-2.06575	1.68168	0.836649	2	-0.149267	-1.76888	1.02028	0.82367	3	-0.187438	-1.52866	0.85615	0.745816
KRT76	6	8	-0.0649883	-1.19128	1.02563	0.906763	0	-0.898663	-5.8006	1.38193	0.505869	2	0.385018	-1.30264	1.71648	0.613245	3	-0.0852245	-1.62302	1.26521	0.905676
KRT77	5	10	-0.476235	-1.60324	0.539867	0.364117	1	1.1019	-1.15179	2.60375	0.277972	1	-0.322058	-2.55728	1.14443	0.703814	2	-0.574268	-2.25126	0.716252	0.406657
KRT78	13	17	0.0181889	-0.733922	0.751227	0.961356	2	0.624195	-1.10058	1.95004	0.433389	6	0.854476	-0.141034	1.7296	0.0885732	2	-0.971356	-2.62763	0.250614	0.128286
KRT79	18	16	0.510549	-0.154985	1.19896	0.132834	3	1.17201	0.0319827	2.24801	0.0445343	4	0.459917	-0.730691	1.44592	0.416076	9	0.615641	-0.265685	1.44326	0.164755
KRT8	3	6	-0.162289	-1.62524	1.12347	0.809538	1	1.56075	-0.788562	3.2439	0.162064	1	0.393119	-1.8741	1.96258	0.6787	0	-1.06545	-5.9375	1.07513	0.397817
KRT80	5	1	2.25991	0.440228	4.70311	0.0131752	0	3.86127	-1.12917	6.8105	0.0983889	2	2.8169	0.551276	5.4174	0.0157151	3	2.82413	0.668069	5.49945	0.00925719
KRT81	11	10	0.455295	-0.266936	1.2488	0.219055	0	-0.311031	-5.20606	1.89473	0.828823	1	0.160097	-1.36732	1.27939	0.802046	7	0.825912	-0.0811152	1.74184	0.0731949
KRT82	2	8	-0.547512	-2.25623	0.823065	0.451057	0	-0.00946204	-4.90686	2.21795	0.994971	2	0.692585	-1.01695	2.06028	0.3844	0	-1.16919	-6.05134	1.02095	0.355269
KRT83	15	18	0.350331	-0.361209	1.05289	0.329859	5	1.53925	0.400243	2.53563	0.0102531	4	0.30337	-0.880007	1.27663	0.583147	4	0.0345767	-1.14841	1.00836	0.948831
KRT84	7	13	-0.269442	-1.24902	0.637063	0.565958	1	0.730192	-1.61808	2.36094	0.479611	2	0.0376359	-1.6047	1.25592	0.957282	4	0.210951	-1.01698	1.24988	0.713585
KRT85	1	3	-0.660265	-3.00295	1.15697	0.486142	0	-0.012872	-4.97654	2.61626	0.993575	0	-0.347223	-5.24948	1.98993	0.810701	1	0.261701	-2.07274	2.06746	0.792457
KRT86	15	9	0.944416	0.126901	1.81704	0.0234259	3	1.95726	0.467052	3.20748	0.0130714	5	1.28839	0.142976	2.34055	0.0290611	5	0.635054	-0.546414	1.72229	0.276631
KRT9	8	10	0.0726922	-0.890063	1.01465	0.879285	1	-0.0644811	-2.40978	1.61947	0.946754	2	0.254845	-1.40495	1.52184	0.728027	3	0.242915	-1.17622	1.42327	0.711051
KRTAP1-1	3	5	-0.198492	-1.52285	0.9525	0.733261	1	0.798572	-0.925278	2.30688	0.295756	1	0.0549428	-1.83767	1.37287	0.938511	1	-0.1151	-2.34517	1.2378	0.885894
KRTAP1-3	3	6	0.0971219	-1.35134	1.37418	0.885576	0	1.12887	-3.74775	3.29266	0.51063	1	0.495033	-1.7699	2.06008	0.605252	2	0.683574	-1.01747	2.05771	0.387688
KRTAP1-4	5	2	1.00996	-0.185829	2.64448	0.100063	0	1.81179	-3.13343	4.39011	0.34319	1	0.776408	-1.62698	2.81215	0.474449	4	1.66507	0.334451	3.43451	0.012931
KRTAP1-5	5	7	0.0361645	-1.1452	1.15527	0.949747	0	0.525507	-4.38007	2.81488	0.745377	2	0.726796	-0.968021	2.07754	0.357684	2	-0.202755	-1.93945	1.19608	0.789421
KRTAP10-12	0	2	-2.25836	-7.18776	0.25942	0.0812288	0	0.55871	-4.41515	3.29289	0.743023	0	0.166916	-4.76405	2.68997	0.91606	0	-1.65255	-6.59671	0.920364	0.226198
KRTAP10-5	0	1	-1.4405	-6.42383	1.49112	0.336741	0	1.08649	-3.89845	4.02206	0.547726	0	0.079971	-4.9038	3.01266	0.961224	0	-0.727317	-5.71086	2.20482	0.638816
KRTAP10-6	1	0	1.47692	-1.45434	6.46012	0.324072	0					0					1	2.31896	-0.612562	7.30225	0.117893
KRTAP10-8	1	4	-0.440334	-2.76817	1.29749	0.638275	0	1.15337	-3.74927	3.46131	0.508392	1	0.687771	-1.63628	2.41845	0.499887	0	-0.929226	-5.824	1.34115	0.486073
KRTAP10-9	0	1	-0.403287	-5.38688	2.52898	0.798937	0	2.29852	-2.69084	5.24513	0.258893	0	0.902565	-4.08185	3.83686	0.611075	0	0.598553	-4.38556	3.5321	0.728419
KRTAP11-1	4	11	-0.883088	-2.12171	0.187464	0.108238	1	0.615764	-1.79957	2.30118	0.562418	0	-1.27175	-6.12785	0.771298	0.281403	3	-0.48012	-1.90205	0.701077	0.442821
KRTAP12-2	1	2	0.70232	-1.69438	2.72741	0.513914	0	2.61445	-2.31459	5.13093	0.205088	0	0.873924	-4.05367	3.38569	0.609639	1	1.495	-0.909847	3.53369	0.190644
KRTAP12-3	2	2	0.848994	-1.15561	3.00218	0.394723	0	1.61058	-3.37643	4.52779	0.397685	0	0.481666	-4.50636	3.46144	0.778306	1	1.34217	-1.16258	3.71141	0.259847
KRTAP13-1	1	0	1.29827	-1.63317	6.28153	0.388859	0					0					1	2.15247	-0.779372	7.1359	0.146622
KRTAP13-2	0	1	-1.06096	-6.04424	1.87053	0.485674	0	1.11677	-3.86754	4.05081	0.537702	0	0.0778867	-4.90571	3.01016	0.962222	0	-0.0277785	-5.01127	2.90423	0.986401
KRTAP17-1	1	4	-0.67309	-2.50925	0.406965	0.244002	0	0.385961	-2.77243	1.61642	0.671155	0	-0.315925	-3.656	0.941385	0.685433	0	-0.616936	-4.08469	0.644954	0.399749
KRTAP19-5	3	2	0.478728	-1.17167	2.28424	0.563671	0	1.0491	-3.88856	3.59622	0.549996	1	1.07569	-1.34106	3.13662	0.335014	1	0.733038	-1.66169	2.75496	0.495977
KRTAP19-7	0	1	-0.419664	-5.40284	2.51157	0.790646	0	2.1478	-2.83639	5.08154	0.28377	0	0.896673	-4.08672	3.82844	0.613008	0	0.320553	-4.66275	3.2521	0.848623
KRTAP2-1	4	7	-0.00662473	-1.28086	1.15495	0.991251	0	0.306766	-4.61834	2.64988	0.847766	3	0.972172	-0.460939	2.21216	0.167638	1	-0.131944	-2.38659	1.39976	0.881688
KRTAP2-2	1	4	-0.763767	-3.08873	0.958447	0.402745	0	1.30035	-3.59942	3.58599	0.463075	1	0.736505	-1.56879	2.43264	0.46649	0	-1.01184	-5.92313	1.31451	0.453756
KRTAP2-3	0	2	-0.890771	-5.85765	1.80374	0.550484	0	1.93554	-3.0376	4.67246	0.322244	0	0.158274	-4.80153	2.80756	0.922192	0	-0.080144	-5.05614	2.68881	0.960296
KRTAP2-4	9	11	0.304222	-0.614648	1.19908	0.507786	0	0.0926496	-4.78097	2.2115	0.950413	2	0.269689	-1.39749	1.5357	0.71465	5	0.513602	-0.633274	1.54426	0.359804
KRTAP20-1	0	1	-1.22705	-6.21034	1.70446	0.41669	0	0.514815	-4.4694	3.44861	0.763433	0	-0.025794	-5.00943	2.90656	0.987376	0	-0.205789	-5.18931	2.72628	0.898084
KRTAP20-3	0	1	-0.662808	-5.64598	2.26842	0.669979	0	1.42058	-3.56316	4.3532	0.446588	0	0.409863	-4.57349	3.34151	0.808718	0	0.36925	-4.61404	3.30075	0.826721
KRTAP21-1	0	1	0.947908	-4.03616	3.88135	0.594833	0	3.17622	-1.81437	6.12597	0.14983	0	1.92986	-3.05584	4.86734	0.325584	0	2.20223	-2.78381	5.14056	0.274515
KRTAP21-2	0	1	-1.19928	-6.18338	1.73422	0.428194	0	0.0326409	-4.95341	2.97098	0.984132	0	0.842663	-4.14364	3.78162	0.633329	0	0.114356	-4.87098	3.05092	0.944799
KRTAP22-1	2	1	1.2771	-0.788115	3.70672	0.218919	0	1.89234	-3.09176	4.82584	0.333051	1	1.91105	-0.601294	4.42341	0.121443	1	1.49875	-1.0955	4.09316	0.231555
KRTAP25-1	1	1	0.251095	-2.33158	2.83308	0.835104	0	-0.575116	-5.56132	2.3636	0.713825	0	0.670192	-4.31658	3.61033	0.699817	1	1.51452	-1.00597	4.03449	0.211189
KRTAP27-1	1	0	2.75938	-0.173617	7.74327	0.0642525	0					1	3.54038	0.604403	8.52548	0.0201958	0
KRTAP3-1	1	4	-1.17905	-3.60708	0.674755	0.224481	0	0.694037	-4.25609	3.16593	0.682813	0	-0.552697	-5.44612	1.7089	0.6921	0	-1.95464	-6.93156	0.719779	0.168116
KRTAP3-2	0	4	-1.35915	-6.25726	0.932373	0.287206	0	0.807302	-4.11279	3.19672	0.632891	0	-0.201456	-5.09624	2.07407	0.890507	0	-0.240163	-5.14825	2.10447	0.870835
KRTAP3-3	3	2	0.494556	-1.24025	2.37007	0.572501	0	1.08095	-3.89236	3.81432	0.546991	1	1.27288	-1.1434	3.32029	0.259986	1	0.534127	-2.1818	2.85988	0.679185
KRTAP4-11	3	2	0.513107	-1.19508	2.36909	0.551574	0	1.70701	-3.22089	4.2198	0.363388	0	0.244053	-4.6854	2.76202	0.87843	3	1.27353	-0.496542	3.17461	0.155268
KRTAP4-12	1	2	-0.30758	-2.71565	1.73532	0.766379	0	-0.691418	-5.68157	2.41936	0.658475	0	-0.143763	-5.08039	2.3995	0.925557	0	-0.173631	-5.1041	2.34779	0.909357
KRTAP4-2	1	0	3.97616	1.03607	8.96294	0.0103521	0					0					0
KRTAP4-3	2	1	0.318575	-1.70145	2.71189	0.755429	0	2.44702	-2.54302	5.3953	0.235969	0	1.61819	-3.36784	4.55647	0.395572	1	0.362269	-2.15148	2.87602	0.754802
KRTAP4-5	2	1	0.916198	-1.10475	3.31023	0.365809	0	1.69609	-3.288	4.62958	0.376501	0	0.490841	-4.49264	3.42283	0.773553	2	1.82324	-0.196388	4.21621	0.0750448
KRTAP4-7	0	1	-0.450412	-5.43366	2.481	0.775241	0	2.35293	-2.63181	5.28804	0.249569	0	0.948056	-4.03552	3.88026	0.594684	0	0.10212	-4.8813	3.03395	0.950578
KRTAP4-8	1	2	0.0827419	-2.36583	2.16746	0.938771	0	1.06208	-3.88366	3.64094	0.547338	0	-0.153715	-5.11343	2.49465	0.922107	0	-0.392677	-5.33824	2.18655	0.795329
KRTAP4-9	2	4	-0.0906724	-1.84391	1.42363	0.908622	0	1.74542	-3.15254	4.03602	0.349172	0	-0.522795	-5.41311	1.72861	0.708096	1	0.477822	-1.82589	2.17101	0.62807
KRTAP5-10	3	10	-0.39547	-1.78182	0.743845	0.51399	0	0.291061	-4.57705	2.39307	0.848685	1	-0.0165481	-2.24648	1.43912	0.984898	1	-0.245701	-2.48178	1.22596	0.774124
KRTAP5-11	1	0	1.76791	-1.16367	6.75123	0.234764	0					0					1	2.80907	-0.123098	7.79263	0.0597658
KRTAP5-2	1	2	0.473868	-1.03503	1.96979	0.488106	0	1.24142	-3.71672	3.87844	0.492895	0	0.0290038	-4.91837	2.61579	0.985373	0	-0.389872	-5.33261	2.17737	0.796211
KRTAP5-3	1	2	-0.0964126	-1.30788	0.940111	0.854652	0	-0.111118	-2.59136	1.21561	0.886936	1	0.451188	-0.745489	1.46135	0.40685	0	0.0360379	-2.44725	1.38184	0.964441
KRTAP5-5	0	1	-1.15321	-6.13646	1.77822	0.446661	0	0.842263	-4.14198	3.77613	0.633095	0	-0.0315448	-5.0151	2.90063	0.984554	0	-0.175091	-5.15853	2.75678	0.913424
KRTAP5-6	2	0	1.92988	-0.651272	6.87583	0.152656	1	2.28882	-0.645136	7.27311	0.123036	0					1	2.60865	-0.323034	7.59201	0.0793799
KRTAP5-9	0	4	-0.9384	-4.16528	0.277115	0.15023	0	0.490589	-2.1703	1.70616	0.578122	0	-0.262784	-3.05998	0.924163	0.720293	0	-0.498221	-3.49939	0.702077	0.48058
KRTAP6-1	1	1	-0.529373	-3.05754	1.99852	0.651753	0	1.83697	-3.15398	4.78754	0.345985	1	1.27386	-1.34331	3.89362	0.310719	0	-1.31737	-6.30199	1.61744	0.382221
KRTAP6-2	4	1	1.61579	-0.0911957	3.92897	0.0641049	0	2.61987	-2.3707	5.5695	0.211832	0	0.274437	-4.71008	3.20899	0.869766	1	1.46824	-1.04919	3.98568	0.223753
KRTAP6-3	1	2	0.242624	-2.18791	2.32906	0.821517	0	1.4188	-3.5115	3.94117	0.436089	1	1.46628	-0.931932	3.493	0.196886	0	0.0884706	-4.89019	2.88687	0.956933
KRTAP7-1	1	1	0.892412	-1.67466	3.45909	0.460605	0	1.92114	-3.07058	4.87363	0.32838	0	0.872428	-4.11377	3.81114	0.622355	0	1.61823	-3.36888	4.55919	0.395764
KRTAP8-1	0	2	-0.963161	-5.89043	1.54753	0.492868	0	1.73066	-3.19769	4.24489	0.358085	0	0.258065	-4.67297	2.78151	0.871861	0	-0.127206	-5.05407	2.38215	0.933645
KRTAP9-1	0	2	-1.47682	-6.4297	1.13578	0.291772	0	0.458571	-4.52765	3.34102	0.787881	0	-0.0460364	-5.00149	2.57822	0.97678	0	-0.571207	-5.51636	2.00571	0.700982
KRTAP9-2	4	3	0.690517	-0.817438	2.3649	0.368546	0	-0.375799	-5.3036	2.08127	0.800309	1	0.288636	-2.05859	2.11398	0.774147	2	1.03652	-0.84063	2.89041	0.25921
KRTAP9-3	3	9	-0.564551	-1.88574	0.422217	0.281433	0	0.126432	-4.21298	1.56885	0.906709	0	-0.771133	-5.447	0.798961	0.43882	2	-0.149591	-1.69153	0.896471	0.803682
KRTAP9-4	1	3	-0.506385	-2.85494	1.32415	0.598145	0	0.869407	-4.07612	3.41302	0.614883	0	-0.387532	-5.30249	1.99461	0.790923	1	0.445826	-1.89268	2.25848	0.659399
KRTAP9-6	1	2	0.122505	-2.28435	2.15945	0.907079	0	1.07192	-3.91116	3.90967	0.552154	0	0.505112	-4.42593	3.02835	0.758794	1	1.04054	-1.36691	3.08002	0.347214
KRTAP9-7	1	0	1.09628	-1.83621	6.07997	0.470718	0					0					1	1.90463	-1.02905	6.88881	0.200025
KRTAP9-8	7	6	0.283702	-0.808853	1.40359	0.607257	1	1.22778	-1.05041	2.82704	0.239758	2	0.565247	-1.15745	1.97796	0.478218	4	0.497489	-0.830496	1.73134	0.442599
KRTAP9-9	2	2	0.62326	-1.48363	2.86162	0.552879	1	2.95946	0.381811	5.24259	0.0279578	1	1.5603	-0.94102	3.91465	0.194628	0	-1.0776	-6.06276	2.02722	0.483278
KRTCAP3	3	15	-1.29135	-2.65336	-0.209229	0.0177109	0	-1.18584	-6.09744	1.08417	0.367362	1	-0.593885	-2.81834	0.831912	0.461018	1	-1.39922	-3.63025	0.0436813	0.0585579
KRTDAP	2	1	0.613115	-0.802772	2.93161	0.415249	0	2.70901	-2.27609	5.64498	0.199723	0	1.11981	-3.86391	4.05239	0.536599	2	1.15305	-0.360461	3.73134	0.145433
KSR1	3	8	-0.0795953	-1.5377	1.18006	0.905477	0	0.101647	-4.79684	2.34723	0.946857	0	-0.731246	-5.60206	1.39693	0.57941	2	0.307804	-1.45634	1.73232	0.700899
KTI12	3	4	0.217742	-1.37674	1.76791	0.780121	0	1.30726	-3.61008	3.65815	0.464686	1	1.03475	-1.32189	2.80085	0.333784	2	0.380824	-1.48119	2.16333	0.66846
KTN1	14	19	0.11214	-0.610926	0.815021	0.756384	0	-0.937957	-5.81644	1.18994	0.467158	5	0.523724	-0.542311	1.42648	0.310325	6	0.198076	-0.809611	1.07898	0.680565
KY	3	9	-0.855268	-2.26808	0.338206	0.164635	1	-0.109997	-2.50457	1.64166	0.912298	1	-0.10269	-2.35071	1.40114	0.907303	1	-0.740874	-2.99892	0.779084	0.373145
KYAT1	6	14	-0.596167	-1.51356	0.206899	0.147116	0	-0.262169	-4.99719	1.36676	0.826291	2	0.0685001	-1.44395	1.07922	0.910713	4	-0.309193	-1.36994	0.580672	0.503705
KYAT3	7	11	0.277691	-0.535007	1.11372	0.497695	0	-0.0182569	-4.89517	2.12041	0.9901	5	1.15027	0.030157	2.15198	0.0446449	1	-0.164772	-1.61552	0.987738	0.784382
KYNU	8	17	-0.352451	-1.22939	0.446646	0.39482	2	0.644979	-1.01036	1.8777	0.395212	1	-0.926725	-3.13482	0.460707	0.218249	2	-0.675413	-2.29333	0.491452	0.282378
L1CAM	1	2	-0.446225	-2.85445	1.59572	0.665262	0	1.01976	-3.96931	3.964	0.571028	1	1.1613	-1.31503	3.33836	0.316539	0	-1.32381	-6.27599	1.28363	0.348691
L1TD1	12	30	-0.408211	-1.12948	0.259962	0.235832	3	0.239131	-1.17485	1.37932	0.712807	1	-1.10615	-3.30173	0.244819	0.121893	5	-0.346414	-1.41241	0.538484	0.464242
L2HGDH	9	14	-0.0100628	-0.899511	0.841197	0.981683	1	0.321991	-1.95771	1.85558	0.733825	2	-0.0033497	-1.63861	1.20499	0.996153	3	-0.143678	-1.55384	1.00198	0.818818
L3HYPDH	11	9	0.363216	-0.512304	1.2614	0.414131	1	1.33096	-0.90822	2.81378	0.198249	4	0.877255	-0.370081	1.97799	0.155963	5	0.302335	-0.859379	1.36516	0.591728
L3MBTL1	12	16	0.217932	-0.465215	0.882346	0.522307	0	-0.5821	-5.31952	1.07155	0.60237	3	0.167073	-1.10956	1.10604	0.763782	8	0.694012	-0.141446	1.45711	0.0992177
L3MBTL2	4	15	-0.956445	-2.16005	0.0493326	0.0630697	1	0.566838	-1.72093	2.11393	0.56221	0	-1.66933	-6.52106	0.346096	0.126001	3	-0.472943	-1.87132	0.649887	0.432163
L3MBTL3	0	2	-1.89737	-6.83533	0.650737	0.154771	0	1.05373	-3.88821	3.6195	0.549342	0	0.199715	-4.74091	2.75946	0.900766	0	-1.29685	-6.25511	1.34143	0.364317
L3MBTL4	8	16	-0.291897	-1.18879	0.53484	0.495615	0	-1.01031	-5.87787	1.08331	0.421312	2	-0.104622	-1.73246	1.0831	0.877776	4	-0.126586	-1.32998	0.875034	0.816022
LACC1	1	2	0.253479	-2.15331	2.29183	0.810329	0	2.11233	-2.83454	4.68938	0.284205	0	0.565339	-4.36666	3.09174	0.732999	1	1.15025	-1.24602	3.1748	0.299562
LACRT	0	2	-1.84516	-6.79841	0.769141	0.17895	0	0.445801	-4.51991	3.12191	0.790136	0	-0.567397	-5.5109	2.00219	0.702428	0	-1.0422	-5.99613	1.57483	0.471032
LACTB	5	12	-0.362834	-1.47981	0.626665	0.482493	0	0.00906593	-4.85236	2.07673	0.995031	2	0.224519	-1.42456	1.45624	0.755723	2	-0.459139	-2.12406	0.801428	0.503517
LACTB2	3	8	-0.297325	-1.61852	0.772081	0.596328	1	1.31625	-0.488238	2.67772	0.120933	1	0.0937718	-1.91601	1.34799	0.899396	1	-0.149063	-2.17419	1.11218	0.83536
LAD1	13	13	0.256006	-0.533447	1.05142	0.521976	1	0.420644	-1.83028	1.91906	0.653829	3	0.439409	-0.934298	1.54717	0.491854	4	0.0380954	-1.1764	1.06968	0.945835
LAG3	2	3	-0.174326	-1.70334	1.08509	0.783689	0	0.686379	-2.39397	2.16921	0.487358	0	0.0103228	-3.79904	1.49179	0.99114	1	0.148745	-1.6995	1.52237	0.835426
LAIR1	0	10	-2.69462	-7.55622	-0.623424	0.00544267	0	-0.587281	-5.46223	1.54432	0.664286	0	-1.46697	-6.32736	0.599372	0.204285	0	-1.69809	-6.56053	0.376797	0.129468
LAIR2	0	4	-1.94683	-6.84492	0.336769	0.104713	0	-1.74819	-6.70547	0.884764	0.207701	0	-0.25099	-5.14196	2.00251	0.862376	0	-0.581014	-5.47282	1.67899	0.675639
LALBA	3	5	-0.0102399	-1.48446	1.32707	0.988185	1	0.859054	-1.59738	2.88583	0.4461	2	0.934537	-0.799372	2.3831	0.258889	0	-1.121	-6.0007	1.06639	0.377014
LAMA1	29	46	0.0461902	-0.419779	0.496485	0.842785	1	-0.155106	-2.31416	1.09679	0.843826	10	0.254669	-0.449667	0.862924	0.454249	8	-0.287885	-1.08614	0.379289	0.418681
LAMA2	38	49	0.17432	-0.265912	0.608253	0.434404	2	-0.206601	-1.80586	0.911828	0.74938	10	0.138225	-0.594016	0.776748	0.693776	17	0.264572	-0.328051	0.812406	0.369381
LAMA3	24	42	-0.145524	-0.656988	0.346382	0.565497	2	-0.187531	-1.81135	0.967673	0.778274	6	0.0537719	-0.797773	0.759876	0.891346	11	-0.0931128	-0.819989	0.556825	0.787609
LAMA4	18	28	0.124204	-0.498722	0.725775	0.690089	3	0.595457	-0.794162	1.70405	0.36471	4	0.00628426	-1.14994	0.925691	0.990314	6	-0.00679591	-0.975707	0.813394	0.987922
LAMA5	11	33	-0.562395	-1.28131	0.0800133	0.0878264	0	-1.45685	-6.33076	0.604244	0.212829	6	0.128446	-0.797391	0.888517	0.764423	5	-0.409872	-1.42918	0.405575	0.347555
LAMB1	20	30	-0.0565318	-0.64427	0.512646	0.846943	5	1.18835	0.101028	2.09579	0.0338629	3	-0.457099	-1.77085	0.52957	0.394794	8	-0.0650879	-0.908741	0.673358	0.869588
LAMB2	16	36	-0.338375	-0.961439	0.24491	0.260226	2	-0.0139249	-1.62824	1.13621	0.98356	4	-0.409414	-1.54916	0.481343	0.394817	8	-0.200975	-1.03334	0.519935	0.60094
LAMB3	15	39	-0.567207	-1.19755	0.0138913	0.0559063	0	-1.58686	-6.43568	0.405068	0.147125	2	-1.12229	-2.71027	-0.0258511	0.0440343	9	-0.274708	-1.06327	0.413462	0.449893
LAMB4	33	59	-0.0588187	-0.508476	0.375985	0.793196	4	0.43329	-0.717088	1.33191	0.42165	8	-0.0120582	-0.814603	0.663838	0.974138	13	-0.173606	-0.828934	0.412589	0.574913
LAMC1	5	3	0.85482	-0.50031	2.34604	0.215348	0	1.58248	-3.35424	4.04307	0.394648	2	1.61232	-0.221212	3.30059	0.0803637	1	0.745058	-1.61689	2.5945	0.478549
LAMC2	12	21	0.0160421	-0.721931	0.692642	0.964481	1	0.613074	-1.62642	1.73968	0.508245	3	0.131655	-1.19717	1.09414	0.822129	6	0.198481	-0.784206	1.02012	0.669948
LAMC3	20	31	0.0626708	-0.506346	0.613931	0.825506	0	-1.49718	-6.34987	0.518375	0.183215	8	0.540479	-0.233183	1.22081	0.160631	6	-0.381955	-1.35267	0.436303	0.378428
LAMP1	0	5	-1.43442	-6.07829	0.138153	0.0819182	0	0.802888	-2.68909	2.15007	0.451107	0	-0.174024	-4.60761	1.27068	0.865122	0	-0.762948	-4.81575	0.652752	0.343488
LAMP3	2	4	0.320051	-1.57297	2.02741	0.721829	0	0.594713	-4.37761	3.28119	0.727777	0	-0.271479	-5.23271	2.30493	0.861482	1	0.452259	-2.03246	2.55919	0.687998
LAMP5	2	10	-1.19224	-2.86333	0.0789682	0.0674558	0	-0.945204	-5.82344	1.2212	0.465274	0	-1.46169	-6.32076	0.597975	0.204901	1	-0.894439	-3.20083	0.660661	0.291229
LAMTOR2	0	1	-0.699697	-5.68301	2.23186	0.652083	0	2.38602	-2.59885	5.32142	0.24446	0	0.636495	-4.3472	3.56901	0.712862	0	0.049392	-4.93413	2.98148	0.975979
LAMTOR3	0	2	-1.07615	-6.01977	1.49516	0.448864	0	1.42778	-3.54807	4.19319	0.442955	0	0.248588	-4.68432	2.77864	0.876573	0	-0.24939	-5.1902	2.31047	0.870356
LAMTOR4	1	0	1.50273	-1.42847	6.4859	0.31532	0					0					1	2.29319	-0.638219	7.27645	0.121978
LAMTOR5	2	6	-0.948275	-2.69973	0.48584	0.202031	0	0.979265	-3.91035	3.18881	0.563528	0	-0.741316	-5.61627	1.41367	0.576116	0	-1.92983	-6.84867	0.39029	0.116992
LANCL1	9	11	0.286893	-0.617562	1.17316	0.525986	0	0.177126	-4.68901	2.2692	0.905904	1	-0.197585	-2.42853	1.25772	0.817386	7	0.970423	-0.0267374	1.91498	0.0560994
LANCL2	4	2	0.837213	-0.716031	2.61513	0.290988	0	1.84585	-3.0813	4.35611	0.332752	1	1.13507	-1.27165	3.17126	0.308083	3	1.32511	-0.414423	3.18144	0.13147
LANCL3	5	3	0.938504	-0.414597	2.4279	0.172956	0	0.882218	-4.07894	3.47696	0.613411	1	0.655297	-1.71292	2.53084	0.532361	2	1.17516	-0.630666	2.82814	0.183385
LAP3	3	9	-0.358387	-1.76613	0.821789	0.566357	0	0.720422	-4.14638	2.82219	0.656066	1	0.137451	-2.11102	1.63838	0.879472	1	-0.423492	-2.68364	1.09783	0.622829
LAPTM4A	3	6	-0.202331	-1.65837	1.08568	0.762981	0	-0.0234471	-4.98071	2.49028	0.988204	0	-0.892578	-5.76942	1.26677	0.492597	1	-0.0284552	-2.30348	1.5577	0.97519
LAPTM5	1	0	1.46672	-1.46531	6.45023	0.327717	0					0					1	2.32142	-0.611724	7.30537	0.117724
LARGE1	3	5	-0.0775044	-1.58137	1.29471	0.912822	0	0.86115	-4.04187	3.15017	0.60903	1	0.533239	-1.75502	2.16402	0.585959	0	-1.60633	-6.51723	0.737576	0.206934
LARGE2	18	17	0.267494	-0.331022	0.872078	0.37783	2	0.825783	-0.397917	1.74888	0.159861	9	0.957844	0.178722	1.67595	0.0179016	7	0.11142	-0.738074	0.876312	0.785057
LARP1	5	8	-0.161735	-1.32912	0.92402	0.772542	2	1.03063	-0.930706	2.68328	0.282665	1	0.0920714	-2.15606	1.59984	0.918709	2	-0.124271	-1.85204	1.23024	0.868356
LARP1B	11	17	-0.140542	-0.85816	0.544183	0.688113	0	-0.689991	-5.54239	1.12326	0.569646	4	0.418356	-0.689786	1.32553	0.419541	5	-0.0069884	-0.962536	0.799871	0.987274
LARP4	2	0	1.6329	-0.895883	6.56542	0.22408	0					0					1	2.04496	-0.886561	7.02826	0.167993
LARP4B	1	1	0.317847	-2.1936	2.8293	0.78366	0	0.629163	-4.35511	3.56311	0.71593	0	0.571953	-4.41174	3.50446	0.739352	0	0.3497	-4.63384	3.28183	0.835501
LARP6	3	1	1.28204	-0.587203	3.65033	0.180442	0	2.00923	-2.97456	4.94196	0.309477	0	0.929191	-4.05415	3.86081	0.601327	3	2.02047	0.122524	4.3963	0.0370999
LARP7	13	23	-0.210834	-0.883701	0.411927	0.513331	3	0.718049	-0.505678	1.64329	0.214	2	-0.422035	-1.95508	0.591108	0.45969	7	0.0231815	-0.843894	0.756083	0.953867
LARS2	12	17	0.0960081	-0.627431	0.800293	0.789684	2	0.723709	-1.06032	2.06687	0.38312	5	0.574539	-0.370614	1.40268	0.215514	2	-0.720277	-2.36693	0.486469	0.265595
LASP1	0	4	-0.418106	-6.15196	0.475473	0.464287	0	0.646573	-1.62913	1.3902	0.265598	0	0.0908058	-3.63949	0.851433	0.856404	0	-0.036035	-4.33607	0.741012	0.943161
LAT	0	2	-1.40978	-6.33802	1.10416	0.298359	0	1.34626	-3.58163	3.85894	0.455822	0	-0.18871	-5.11841	2.33016	0.901296	0	-0.663108	-5.59124	1.85048	0.646626
LAT2	3	7	-0.139839	-1.59393	1.12863	0.834359	0	-0.449901	-5.41302	2.10332	0.769204	1	0.227844	-2.03789	1.78321	0.806612	2	0.470695	-1.23119	1.83411	0.54473
LATS1	6	5	0.731701	-0.453125	1.94896	0.221686	1	1.13258	-1.37323	3.05685	0.332062	1	0.559336	-1.73292	2.19575	0.569792	3	0.978284	-0.497877	2.31945	0.179129
LATS2	2	5	-0.658952	-2.30696	0.454439	0.268478	0	0.426835	-3.69007	1.82224	0.695126	0	-0.409891	-4.66167	0.98449	0.648858	2	-0.195289	-1.87508	0.919735	0.759397
LAX1	2	2	-0.215723	-2.11674	1.69188	0.81422	0	0.963187	-3.99059	3.57019	0.582858	0	-0.0466297	-4.98345	2.49543	0.976071	1	-0.352154	-2.81399	1.78947	0.744937
LAYN	11	7	0.845979	-0.106701	1.85865	0.0818795	0	-0.953962	-5.85216	1.31787	0.474726	4	1.12311	-0.216311	2.35404	0.0960993	5	0.995628	-0.210586	2.14714	0.102067
LBH	0	2	-1.35643	-6.28722	1.16612	0.320614	0	1.09563	-3.86856	3.76741	0.540182	0	-0.132156	-5.05967	2.37927	0.931071	0	-0.448441	-5.37699	2.06641	0.761692
LBHD1	9	9	0.169956	-0.770869	1.11301	0.71959	1	0.751098	-1.57808	2.40898	0.463913	1	-0.269625	-2.51485	1.22875	0.754782	2	-0.495532	-2.21388	0.844308	0.492775
LBP	17	18	0.466935	-0.186306	1.1302	0.160513	1	-0.0476442	-2.35014	1.52924	0.959087	5	0.621734	-0.446544	1.52822	0.233829	4	0.111534	-0.884021	0.984212	0.81098
LBR	1	3	-0.312141	-2.65177	1.50217	0.745653	1	2.03967	-0.347506	3.93283	0.0847685	0	-0.116104	-5.02017	2.22746	0.938059	0	-0.518095	-5.43748	1.88158	0.720352
LBX1	0	1	-0.428999	-5.41217	2.50221	0.785961	0	2.24521	-2.73868	5.17819	0.266897	0	0.874114	-4.10925	3.80579	0.621203	0	0.385516	-4.59775	3.31696	0.819476
LBX2	3	2	0.588194	-1.09202	2.41325	0.485826	0	1.75689	-3.1704	4.26764	0.352015	0	0.104472	-4.83447	2.65651	0.947385	1	0.885488	-1.50783	2.90539	0.415129
LCA5	9	12	0.253632	-0.573706	1.08081	0.540554	0	-0.403914	-5.28726	1.75454	0.773342	1	-0.317751	-2.55229	1.14271	0.707325	5	0.551881	-0.434264	1.48129	0.256571
LCA5L	13	11	0.472355	-0.15867	1.14473	0.141813	2	1.24218	0.0431825	2.19672	0.0436559	4	0.716996	-0.209434	1.53591	0.11897	6	0.708953	-0.141787	1.50139	0.0973341
LCAT	5	8	-0.0188544	-1.21495	1.0975	0.973961	1	0.756888	-1.65156	2.60474	0.484936	1	0.0126526	-2.24707	1.54623	0.988833	2	-0.0485768	-1.83504	1.37393	0.950914
LCE1A	1	3	-0.294453	-2.63126	1.51496	0.759249	0	1.56292	-3.3564	3.97682	0.396195	0	-0.198633	-5.10269	2.14577	0.893165	0	-0.590912	-5.49917	1.76859	0.676738
LCE1B	0	3	-1.22786	-6.12972	1.10778	0.3482	0	1.60446	-3.30934	3.98311	0.384877	0	-0.0622578	-4.96667	2.28446	0.966995	0	-0.353308	-5.25554	1.98376	0.807303
LCE1C	4	5	0.389566	-0.942666	1.66965	0.550312	1	1.62842	-0.840295	3.46858	0.169183	1	0.637117	-1.64616	2.26005	0.518119	1	0.251503	-2.03416	1.87843	0.791327
LCE1E	1	4	-0.851861	-3.15904	0.847995	0.341253	0	0.729611	-4.17066	3.03892	0.659225	0	-0.670599	-5.56199	1.58551	0.624929	1	0.0364235	-2.26893	1.73239	0.969424
LCE1F	0	3	-1.18726	-6.09182	1.15957	0.368438	0	1.04656	-3.87116	3.44402	0.546539	0	-0.134146	-5.0403	2.2198	0.928446	0	-0.0880554	-5.0005	2.30064	0.953549
LCE2C	1	0	1.49106	-1.44014	6.47422	0.319252	0					0					1	2.23366	-0.697735	7.2169	0.131916
LCE3D	2	1	1.05699	-1.00341	3.47402	0.30656	0	2.81451	-2.17029	5.74976	0.18696	0	0.735775	-4.24777	3.6679	0.673415	2	1.99169	-0.0700927	4.40931	0.0577888
LCE3E	2	0	1.53814	-0.996224	6.47238	0.25618	1	2.0246	-0.910287	7.00926	0.172872	0					0
LCE4A	0	3	-1.80525	-6.75238	0.715385	0.17896	0	0.893331	-4.0585	3.43459	0.607373	0	-0.598693	-5.55	1.9499	0.688212	0	-0.999465	-5.94429	1.50741	0.483054
LCK	1	1	0.426691	-2.08408	2.93746	0.712797	0	1.7825	-3.20231	4.71778	0.356863	0	0.667624	-4.3161	3.60022	0.700332	1	1.25893	-1.26184	3.7798	0.292855
LCLAT1	1	5	-0.898372	-3.21064	0.775909	0.311658	0	0.609783	-4.29099	2.88074	0.708282	0	-0.600949	-5.48433	1.60249	0.660593	1	-0.0137954	-2.36456	1.71365	0.988724
LCMT1	2	6	-0.883519	-2.59211	0.502969	0.218775	0	-0.770668	-5.75235	1.9276	0.61555	1	0.290253	-1.99507	1.89665	0.76059	0	-1.85072	-6.74669	0.396745	0.121436
LCMT2	19	32	-0.106014	-0.709807	0.474428	0.723205	1	-0.484633	-2.70222	0.911382	0.548158	7	0.331859	-0.555967	1.09277	0.438356	5	-0.499833	-1.55145	0.365818	0.274086
LCN1	3	5	-0.251248	-1.74921	1.11679	0.72042	2	0.612792	-1.25911	2.39786	0.496059	0	-0.837202	-5.72545	1.38882	0.530568	0	-1.31986	-6.20851	0.904451	0.293156
LCN10	4	10	-0.581508	-1.85527	0.527125	0.313094	0	-0.410702	-5.31044	1.82385	0.773682	1	-0.153324	-2.38973	1.31619	0.859392	3	0.0121116	-1.45163	1.23101	0.98553
LCN12	1	6	-0.867177	-3.18717	0.815891	0.332632	0	0.855414	-4.03637	3.0937	0.608843	0	-0.457463	-5.33746	1.72964	0.742072	1	-0.102384	-2.4656	1.63946	0.916635
LCN15	5	10	-0.0809033	-1.21605	0.944973	0.880441	0	-0.129172	-5.01579	2.05754	0.929637	1	-0.167487	-2.40854	1.31258	0.847049	2	-0.0314124	-1.69287	1.23451	0.964881
LCN2	2	5	-0.529853	-2.28343	0.949095	0.491577	1	0.719412	-1.72186	2.69086	0.5153	0	-0.459787	-5.33794	1.72044	0.740181	1	0.00677591	-2.29314	1.67583	0.994261
LCN8	2	3	-0.21661	-2.03434	1.44819	0.796549	1	1.04498	-1.33597	2.96521	0.337534	1	0.429152	-1.92854	2.27686	0.675245	0	-1.12123	-6.03192	1.24928	0.403145
LCNL1	1	2	-0.402827	-2.86756	1.72468	0.708885	0	0.0802522	-4.90922	3.09334	0.961325	0	0.0225119	-4.91463	2.56765	0.988536	1	0.417396	-2.14794	2.62166	0.722331
LCORL	4	1	1.37609	-0.335021	3.69108	0.118296	0	2.16022	-2.82467	5.09567	0.281672	2	1.78601	-0.241312	4.18508	0.0820223	2	1.72986	-0.298877	4.12875	0.0918519
LCP1	1	3	0.110361	-2.24892	1.96204	0.912463	0	2.04272	-2.87905	4.49915	0.292935	0	-0.0156412	-4.92752	2.36956	0.991811	0	-0.267099	-5.17817	2.11163	0.856559
LCP2	1	0	1.42741	-1.50383	6.41059	0.341274	0					0					1	2.19282	-0.738669	7.17611	0.139133
LCT	6	21	-0.71867	-1.70324	0.132533	0.100635	1	-0.0127968	-2.36812	1.5648	0.98936	2	-0.325303	-1.93581	0.822289	0.615279	2	-0.913552	-2.54633	0.267524	0.141015
LCTL	9	16	-0.0604026	-0.944053	0.773332	0.888878	1	0.975326	-1.25087	2.40325	0.321847	0	-1.43758	-6.28918	0.577298	0.205349	6	0.303603	-0.753647	1.25586	0.554774
LDAH	3	12	-0.62668	-2.02596	0.523026	0.29937	0	-0.490464	-5.40737	1.78474	0.733326	0	-1.27522	-6.1366	0.791557	0.28484	2	0.0821531	-1.58459	1.34837	0.909627
LDB3	7	7	0.470609	-0.596146	1.53872	0.380295	1	1.948	-0.341809	3.55716	0.0846922	2	1.04432	-0.647106	2.38472	0.198149	3	0.502052	-0.974741	1.777	0.47486
LDHA	1	8	-0.890941	-3.16229	0.682965	0.290276	0	0.692071	-4.18695	2.85687	0.670016	0	-0.789236	-5.66645	1.37263	0.550208	1	-0.058832	-2.33612	1.53519	0.948722
LDHAL6A	7	12	-0.000822064	-0.993506	0.93401	0.998645	2	1.1347	-0.713648	2.5898	0.204759	2	0.17132	-1.48125	1.41797	0.812211	2	-0.147671	-1.79765	1.09503	0.832083
LDHAL6B	0	1	-0.470688	-5.45407	2.46104	0.765117	0	3.14264	-1.84539	6.08597	0.152747	0	1.09684	-3.8871	4.02994	0.544127	0	0.478689	-4.50506	3.41133	0.778805
LDHB	1	0	1.66	-1.2712	6.64316	0.265485	0					0					1	2.44418	-0.487267	7.42745	0.0995915
LDHC	4	8	-0.196743	-1.45841	0.939757	0.738984	0	-0.147684	-5.02729	2.02936	0.918876	2	0.467108	-1.21289	1.78598	0.540123	1	-0.319364	-2.57042	1.20006	0.712016
LDHD	9	15	-0.00354863	-0.870041	0.811581	0.993316	1	0.6165	-1.63329	2.09836	0.519894	3	0.259874	-1.09235	1.3256	0.672234	5	0.401011	-0.687124	1.342	0.443526
LDLR	7	11	-0.103906	-1.04744	0.770684	0.817304	0	-0.125359	-4.85064	1.5431	0.919154	2	0.161196	-1.36091	1.25518	0.799427	3	-0.152529	-1.52886	0.913816	0.795252
LDLRAD1	5	11	-0.166438	-1.31153	0.880052	0.759673	0	-0.481566	-5.37029	1.71648	0.73043	2	0.256836	-1.41683	1.54764	0.729395	2	0.0695601	-1.59901	1.35791	0.923744
LDLRAD2	2	1	0.592345	-1.45453	3.00144	0.565311	0	2.37215	-2.62032	5.32648	0.247641	1	1.3785	-1.1819	3.93583	0.260858	0	0.296457	-4.68842	3.23188	0.859728
LDLRAD3	7	4	0.594879	-0.472301	1.88385	0.285531	2	1.67748	0.271758	3.57463	0.0200933	1	0.673735	-1.66199	2.42103	0.511217	1	-0.725168	-3.09336	1.15696	0.45739
LDLRAD4	1	1	0.211817	-2.30288	2.72654	0.854933	0	0.695802	-4.28801	3.62861	0.689138	0	0.359266	-4.62416	3.2911	0.831199	1	1.18744	-1.32866	3.7036	0.318485
LDLRAP1	6	8	0.345939	-0.757355	1.4074	0.526517	2	1.50986	-0.306836	2.98172	0.0957299	0	-1.21478	-6.08437	0.901643	0.321499	3	0.580816	-0.857827	1.81708	0.397805
LDOC1	1	0	1.2212	-1.71044	6.20454	0.419049	0					0					1	2.13469	-0.797693	7.11834	0.150085
LEAP2	1	2	0.593902	-1.85232	2.72341	0.591416	1	3.34252	0.930472	5.39038	0.0115986	0	0.617347	-4.34271	3.26099	0.71614	0	0.691946	-4.28054	3.41752	0.688354
LECT2	4	6	-0.0373891	-1.32864	1.16416	0.951663	0	0.435743	-4.4503	2.63987	0.782418	2	0.749797	-0.950549	2.12157	0.345861	2	0.196613	-1.50685	1.57303	0.796339
LEF1	2	1	0.88541	-1.22854	3.32606	0.403699	0	2.12823	-2.85611	5.06233	0.287299	0	0.503406	-4.48008	3.43539	0.768183	0	0.473724	-4.50965	3.40543	0.780892
LEFTY1	5	3	0.765975	-0.575655	2.24459	0.26208	2	2.81891	0.988572	4.51544	0.00487974	2	1.05214	-0.762955	2.71826	0.232896	0	-1.01315	-5.92457	1.36788	0.456091
LEFTY2	3	8	-0.130373	-1.29044	0.88145	0.803485	2	1.41395	0.00843935	2.97569	0.048647	1	0.0610913	-2.18905	1.57088	0.945902	0	-1.51226	-6.37607	0.576692	0.191764
LEKR1	1	2	-0.204459	-2.60146	1.82132	0.842564	0	1.29103	-3.6429	3.82458	0.473034	0	-0.0190054	-4.94631	2.49181	0.990196	1	0.542446	-1.85673	2.57138	0.611281
LELP1	1	0	1.42291	-1.51509	6.40884	0.344156	0					1	2.34475	-0.602784	7.33456	0.11601	0
LEMD1	0	6	-2.04369	-6.91557	0.0959663	0.064229	0	0.803432	-4.07446	2.96842	0.625658	0	-0.861302	-5.73736	1.29524	0.509296	0	-1.27586	-6.14735	0.862243	0.296368
LEMD2	5	0	2.37658	0.162947	7.26294	0.0325514	1	2.62086	-0.313786	7.60542	0.0783364	0					3	2.73815	0.271246	7.66507	0.0278668
LEMD3	2	3	-0.196371	-2.01545	1.46611	0.815166	0	0.592175	-4.32904	2.99942	0.719553	0	-0.448806	-5.35732	1.911	0.755536	2	0.541227	-1.32559	2.23682	0.540878
LENEP	1	2	-0.133446	-2.53157	1.89295	0.897169	0	1.16817	-3.81224	3.97892	0.520402	0	-0.191204	-5.12312	2.33545	0.900176	0	-0.231409	-5.16294	2.29389	0.878777
LENG1	10	11	0.441833	-0.457733	1.34171	0.330972	1	0.108577	-2.17841	1.70644	0.907701	2	0.229066	-1.42622	1.48562	0.752932	6	0.943374	-0.135277	1.95232	0.0840562
LENG8	2	2	0.676082	-1.25369	2.60744	0.47193	0	1.72349	-3.22081	4.30003	0.362633	2	1.95416	0.0199984	3.88401	0.0479044	0	-0.250227	-5.23322	2.60717	0.875787
LENG9	0	1	1.59142	-3.39403	4.5283	0.402097	0	4.13688	-0.864312	7.11343	0.0837868	0	2.65006	-2.3394	5.59688	0.207738	0	2.76949	-2.22021	5.71697	0.192833
LEO1	1	3	-0.689997	-3.03444	1.1346	0.467567	0	0.816269	-4.09042	3.17111	0.626806	0	-0.396369	-5.30876	1.97783	0.785511	1	0.118579	-2.22763	1.94854	0.905059
LEP	0	1	-0.483836	-5.46703	2.44742	0.758504	0	2.25075	-2.73323	5.18396	0.265983	0	0.978061	-4.00536	3.90988	0.584142	0	0.329495	-4.65382	3.26106	0.844577
LEPR	10	10	0.485034	-0.381368	1.38158	0.272157	1	0.762773	-1.10471	2.07798	0.334126	0	-0.963602	-5.70574	0.723051	0.342698	5	0.733812	-0.349328	1.81998	0.179071
LEPROT	1	2	0.324305	-2.13352	2.42481	0.767231	0	2.69374	-2.26846	5.35221	0.198947	1	1.50496	-0.9732	3.61736	0.203133	0	0.324608	-4.60556	2.84503	0.8403
LETM1	3	7	-0.414548	-1.84833	0.825542	0.521586	1	1.48119	-0.80339	3.07366	0.168413	1	0.055355	-2.20078	1.58879	0.951268	1	-0.445195	-2.71134	1.11164	0.608598
LETM2	9	15	-0.0540754	-0.939233	0.792017	0.901209	2	1.46119	-0.249647	2.74963	0.0865263	1	-0.421211	-2.64069	0.997653	0.607272	5	0.165591	-0.944197	1.1404	0.753418
LETMD1	4	12	-0.194714	-1.45313	0.899803	0.737451	0	-0.155596	-5.0516	2.05594	0.91571	1	0.192758	-2.04268	1.65554	0.830639	3	0.361934	-1.0845	1.55009	0.590958
LEXM	10	18	-0.27429	-1.08534	0.48694	0.484832	4	1.39717	0.146249	2.45131	0.0306063	1	-0.768455	-2.97568	0.616887	0.317141	3	-0.442371	-1.78914	0.607934	0.435222
LFNG	4	1	1.55123	-0.204726	3.88324	0.0846747	0	1.56471	-3.42347	4.50833	0.409332	1	1.89105	-0.645837	4.42682	0.128735	3	1.79276	-0.157872	4.20043	0.0717471
LGALS1	7	3	1.51964	0.118221	3.19716	0.0327786	2	2.56392	0.544464	4.51802	0.0152967	2	1.42097	-0.469695	3.28831	0.131155	3	2.07079	0.336533	3.97461	0.020218
LGALS12	8	12	0.00296359	-0.962446	0.920123	0.995008	0	-1.25498	-6.1827	1.09164	0.349741	2	0.097882	-1.55462	1.34099	0.891148	2	-0.695696	-2.4292	0.644614	0.332538
LGALS13	2	5	-0.280913	-1.46167	0.737217	0.584723	0	-0.237092	-3.52026	1.24749	0.775813	1	0.555449	-0.800436	1.6183	0.360323	1	-0.0405064	-2.13579	1.24591	0.957469
LGALS14	7	4	1.26865	0.0287891	2.65636	0.0448772	0	0.553387	-4.36355	2.9121	0.735219	2	1.2353	-0.542739	2.77996	0.156138	4	1.99393	0.550108	3.48371	0.00805804
LGALS16	2	2	0.479633	-1.44129	2.40761	0.606769	0	1.30537	-3.62356	3.82159	0.467812	0	0.252578	-4.67437	2.76219	0.874101	2	1.26864	-0.635227	3.16844	0.178034
LGALS2	3	0	2.00154	-0.355045	6.90909	0.104113	0					0					3	2.84711	0.429139	7.77107	0.0184117
LGALS3	3	5	0.35478	-1.16643	1.78336	0.628772	0	0.813183	-4.08563	3.10787	0.62632	2	1.26261	-0.505475	2.77485	0.145584	1	0.521538	-1.79819	2.26096	0.602956
LGALS3BP	1	1	0.738496	-1.98321	3.46049	0.575328	0	3.98267	-1.00418	6.92298	0.0911994	0	1.85736	-3.12683	4.7911	0.340439	1	1.46137	-1.20645	4.1297	0.259549
LGALS4	4	6	0.226907	-1.10018	1.48242	0.724916	0	0.497484	-4.39329	2.72298	0.755252	2	0.942119	-0.784011	2.36183	0.252614	0	-1.10314	-5.99717	1.14276	0.396419
LGALS8	14	12	0.690025	-0.0861858	1.48125	0.0810811	2	1.40857	-0.318726	2.74958	0.0999948	4	0.731773	-0.488222	1.77415	0.219887	5	0.566848	-0.535731	1.54054	0.292982
LGALS9	4	7	0.0242103	-1.26451	1.19872	0.968481	0	0.433459	-4.48481	2.73921	0.788227	0	-0.890571	-5.76567	1.25095	0.492059	2	0.47884	-1.21525	1.82735	0.535361
LGALS9B	9	11	0.114797	-0.751744	0.944174	0.787132	1	0.681035	-1.51298	1.99204	0.458105	2	0.150635	-1.40313	1.24997	0.816093	5	0.486073	-0.572067	1.41738	0.340452
LGALSL	1	0	0.983366	-1.94809	5.96664	0.519707	0					0					1	1.90194	-1.02996	6.88539	0.200366
LGI1	11	1	2.31014	0.854859	4.54528	0.000680796	0	1.62751	-3.36566	4.5836	0.394615	2	1.67727	0.0699291	4.29869	0.0398689	9	3.06341	1.56836	5.3069	1.3712e-05
LGI2	4	6	0.133519	-1.16185	1.33931	0.83014	1	2.01075	-0.261668	3.58935	0.0750172	1	0.300795	-1.96888	1.87649	0.749426	2	0.354121	-1.35352	1.73609	0.647228
LGI3	4	11	-0.431951	-1.61745	0.417015	0.34707	1	0.686258	-1.20768	1.6443	0.327905	0	-0.902805	-5.89067	0.658563	0.412936	3	0.042655	-1.19629	0.896381	0.929768
LGI4	8	7	0.402375	-0.601542	1.42533	0.427349	0	-0.290735	-5.19304	1.96153	0.841578	4	1.16553	-0.102015	2.31665	0.0694276	3	0.427826	-1.00621	1.66427	0.527586
LGMN	2	10	-1.05296	-2.70758	0.199876	0.104188	0	-0.380752	-5.26587	1.79172	0.787154	2	0.230761	-1.42203	1.48032	0.750532	0	-1.82935	-6.6893	0.235314	0.0937127
LGR4	6	4	0.961593	-0.261761	2.26713	0.122092	1	2.42743	0.0954884	4.16869	0.0431024	2	1.30861	-0.451195	2.83214	0.131039	3	1.02033	-0.564811	2.49894	0.193563
LGR5	3	14	-0.931584	-2.29167	0.15028	0.0948958	0	-0.941524	-5.82051	1.19533	0.465877	1	-0.622915	-2.84365	0.799936	0.436216	2	-0.38787	-2.01688	0.805909	0.557091
LGR6	3	9	-0.721144	-2.12961	0.453735	0.237968	0	-0.75835	-5.64882	1.46603	0.574855	0	-1.30818	-6.17089	0.771138	0.27203	1	-0.560128	-2.79698	0.91525	0.497986
LGSN	8	7	0.516402	-0.341748	1.43265	0.2351	0	0.294822	-3.06277	1.77864	0.752564	1	0.441702	-0.887443	1.50197	0.453744	6	1.03585	-0.00413311	2.10985	0.0508697
LHB	2	2	-0.21658	-2.09128	1.65817	0.809814	1	0.779295	-1.63611	2.83519	0.476194	0	-0.0925506	-5.02669	2.44232	0.952189	1	0.00324012	-2.45589	2.099	0.997609
LHCGR	4	9	-0.216161	-1.47019	0.889057	0.709634	0	0.0715473	-4.79598	2.17998	0.961391	2	0.555392	-1.11323	1.83993	0.465474	0	-1.45692	-6.32235	0.637073	0.213636
LHFPL1	1	1	0.0639873	-1.88301	1.50517	0.93023	0	1.40632	-1.08589	2.87348	0.187137	1	0.820489	-1.03797	2.26984	0.302712	0	0.160486	-2.33119	1.62632	0.848438
LHFPL2	3	3	0.371562	-1.19856	1.93765	0.628773	0	1.55694	-3.34632	3.89758	0.394569	1	0.882395	-1.45582	2.69491	0.399738	1	0.287165	-2.06285	2.11399	0.775603
LHFPL4	2	2	0.341824	-1.60447	2.27692	0.71651	0	1.49596	-3.48427	4.30273	0.425547	0	0.345913	-4.59722	2.9148	0.831961	2	1.10994	-0.835453	3.03588	0.24617
LHFPL5	6	12	-0.0803212	-1.11874	0.864046	0.871138	0	-0.692897	-5.62482	1.72005	0.630371	4	0.860548	-0.362592	1.90085	0.154524	1	-0.757531	-3.0106	0.720636	0.353409
LHFPL6	1	1	1.10514	-1.40614	3.61643	0.350332	0	3.36274	-1.62203	6.29791	0.133067	0	1.17676	-3.80679	4.10891	0.51839	0	0.57091	-4.41249	3.50269	0.739741
LHPP	9	9	0.765332	-0.213201	1.7655	0.124064	1	1.05011	-1.22964	2.63479	0.305958	4	1.33421	0.0527401	2.48942	0.0420567	2	0.469927	-1.24861	1.86524	0.551003
LHX1	0	2	-0.97658	-5.90482	1.53732	0.486849	0	1.78227	-3.17716	4.42558	0.352207	0	0.314063	-4.61325	2.82489	0.844922	0	-0.228943	-5.15999	2.29448	0.880033
LHX2	1	1	1.08686	-1.4415	3.61526	0.362215	0	3.78275	-1.20291	6.72012	0.102915	0	1.38937	-3.59444	4.32215	0.455267	1	1.85214	-0.677272	4.38162	0.134748
LHX3	2	0	2.2661	-0.335168	7.21652	0.0910591	0					0					2	3.2119	0.637568	8.15629	0.013552
LHX4	1	5	-0.981655	-3.30645	0.715712	0.273087	0	0.589567	-4.31703	2.89311	0.717932	1	0.472537	-1.83166	2.13385	0.631296	0	-1.46687	-6.35762	0.76255	0.235594
LHX8	1	0	1.15068	-1.78081	6.13397	0.447719	0					0					0
LHX9	1	4	-0.569961	-2.92486	1.19683	0.547557	0	1.00509	-3.88417	3.25217	0.554592	0	-0.0409337	-4.92842	2.19937	0.97799	0	-1.26614	-6.18743	1.09943	0.34254
LIAS	1	6	-1.14552	-3.41349	0.429112	0.164927	0	0.0601726	-4.87252	2.44993	0.969294	1	0.227384	-2.043	1.80615	0.807919	0	-1.43055	-6.30503	0.722065	0.234445
LIFR	9	19	-0.163977	-1.01229	0.623149	0.688689	0	-0.649685	-5.53299	1.49149	0.631084	2	-0.122058	-1.74328	1.05026	0.856149	5	0.217682	-0.868285	1.144	0.671245
LIG1	4	14	-0.63077	-1.82732	0.369245	0.226495	0	-0.235045	-5.09929	1.83967	0.867346	0	-1.64422	-6.49752	0.380161	0.135281	3	-0.0684047	-1.42432	1.00551	0.908764
LIG3	12	17	0.125778	-0.525618	0.791508	0.699889	1	0.13093	-2.11265	1.60137	0.884375	4	0.400821	-0.426097	1.209	0.315973	5	-0.0435594	-1.13687	0.893749	0.931525
LIG4	7	5	0.518451	-0.601432	1.70152	0.362677	0	-0.448083	-5.37128	1.95957	0.759639	1	0.142769	-2.17159	1.83633	0.882379	1	0.0913881	-2.20887	1.7539	0.92326
LILRA1	11	20	-0.00152984	-0.730947	0.680212	0.99657	0	-1.19603	-6.07681	0.934186	0.336824	4	0.270234	-0.899277	1.21784	0.618197	5	0.24779	-0.709374	1.05793	0.58449
LILRA2	13	17	0.0211284	-0.61392	0.626471	0.945418	3	0.505829	-0.599054	1.32263	0.301621	5	0.363771	-0.479102	1.06691	0.353899	4	-0.0920121	-1.12758	0.687445	0.835541
LILRA4	12	23	0.0188804	-0.65989	0.652781	0.954484	0	-0.481823	-5.32631	1.44081	0.713906	4	0.304714	-0.829417	1.18936	0.558783	5	0.200248	-0.70451	0.959048	0.635664
LILRA5	5	8	0.181006	-1.01202	1.31598	0.756423	1	0.644222	-1.75077	2.46133	0.544223	2	0.721197	-0.977141	2.07608	0.362425	1	0.00262282	-2.27195	1.5852	0.997719
LILRB1	9	8	0.348754	-0.467621	1.18613	0.395431	1	0.812011	-1.27772	2.1083	0.354224	4	0.969739	-0.160137	1.98458	0.0868567	2	0.251146	-1.03401	1.23377	0.656231
LILRB2	4	16	-0.835991	-2.04066	0.173082	0.107851	1	-0.0623793	-2.36328	1.56108	0.946729	0	-1.6734	-6.52694	0.351531	0.126763	1	-0.948635	-3.16326	0.458749	0.21204
LILRB3	1	12	-1.63321	-3.86617	-0.175156	0.0255892	0	-0.54061	-5.41809	1.60365	0.692516	0	-1.42538	-6.28528	0.635396	0.219515	1	-0.76419	-3.00727	0.709919	0.345706
LILRB4	10	18	-0.0971729	-0.867819	0.624183	0.79515	2	0.368353	-1.37578	1.71504	0.641138	1	-0.913272	-3.12333	0.479053	0.227407	4	0.028626	-1.04366	0.926345	0.953913
LILRB5	15	19	0.452309	-0.135022	1.0556	0.130615	2	0.998072	-0.219056	2.05514	0.0999482	5	0.712824	-0.210095	1.50683	0.120885	4	0.490402	-0.411688	1.28114	0.263713
LIM2	5	3	0.860191	-0.495125	2.34259	0.211657	2	3.29478	1.48133	4.95457	0.0014108	2	1.46186	-0.337212	3.10622	0.102937	1	0.504294	-1.83594	2.31859	0.620069
LIMA1	5	8	-0.00693461	-1.20803	1.13764	0.990555	3	1.87494	0.293639	3.25118	0.0225642	2	0.660663	-1.04776	2.02955	0.405146	0	-1.48086	-6.35885	0.686463	0.218463
LIMCH1	11	33	-0.585306	-1.3252	0.0851752	0.0885548	1	-0.190131	-2.47786	1.31763	0.83217	1	-1.2102	-3.40129	0.12708	0.0821197	8	-0.160578	-1.02585	0.598319	0.691527
LIMD1	3	5	0.0371685	-1.43554	1.37766	0.957209	1	1.52117	-0.785809	3.2044	0.163455	0	-0.66029	-5.54553	1.5489	0.627465	2	0.575856	-1.15185	2.01861	0.472668
LIMD2	1	3	-0.412317	-2.74789	1.39518	0.665485	1	1.99367	-0.510751	4.03063	0.106232	0	-0.132992	-5.03458	2.20149	0.92876	0	-0.667683	-5.56976	1.66867	0.632063
LIMK1	1	1	0.643459	-1.87041	3.15719	0.58125	0	2.63851	-2.34601	5.57307	0.208654	0	0.855957	-4.12761	3.78816	0.627907	0	0.341079	-4.64235	3.27292	0.839365
LIMK2	9	7	0.731473	-0.245111	1.74546	0.140914	2	1.46393	-0.647136	3.16623	0.162291	2	0.80935	-0.870621	2.13304	0.304101	2	0.425674	-1.26348	1.76402	0.578247
LIMS1	11	12	0.142952	-0.701353	0.977423	0.735871	2	0.783719	-0.991056	2.15106	0.346351	4	0.557976	-0.674206	1.6079	0.347263	5	0.264853	-0.866125	1.26563	0.625276
LIMS2	5	11	-0.0511964	-1.20343	0.994707	0.925652	0	0.208721	-4.66113	2.32328	0.890073	1	-0.0374659	-2.27833	1.44267	0.966101	3	0.223287	-1.23395	1.44375	0.740932
LIN28A	2	2	0.350618	-1.53075	2.23025	0.698403	0	1.82341	-3.10537	4.33929	0.33779	1	1.17153	-1.22795	3.19987	0.292252	1	0.542606	-1.86188	2.57647	0.612288
LIN28B	1	1	0.852503	-1.65984	3.36485	0.467309	0	2.90017	-2.08441	5.83488	0.177217	0	1.16893	-3.81463	4.10108	0.520858	0	0.565539	-4.41788	3.49737	0.741979
LIN37	2	10	-1.12119	-2.79198	0.11546	0.0790495	0	-0.258508	-5.11557	1.65421	0.850891	1	-0.145295	-2.31611	1.14421	0.854738	1	-0.981382	-3.24828	0.479669	0.217416
LIN7A	4	2	0.308682	-1.21857	2.07259	0.696117	1	0.864605	-1.71524	3.12668	0.474039	1	1.00382	-1.44128	3.13026	0.37423	2	0.172419	-1.70712	2.05135	0.848465
LIN7B	0	6	-2.20009	-7.09222	0.0199142	0.0525909	0	0.73637	-4.16593	3.00473	0.656779	0	-0.949043	-5.84038	1.2693	0.47161	0	-1.47251	-6.36622	0.752409	0.234187
LIN7C	2	1	1.14339	-1.05693	3.68611	0.306648	0	2.01721	-2.97189	4.96318	0.308792	0	1.46019	-3.52516	4.3968	0.436116	2	2.17071	-0.298539	4.9159	0.0854245
LIN9	0	1	-0.386995	-5.37016	2.54421	0.80705	0	2.01512	-2.96884	4.9483	0.308364	0	0.864383	-4.11898	3.79606	0.624768	0	0.501651	-4.48162	3.43312	0.768901
LINGO1	0	1	-0.837044	-5.82021	2.09416	0.58657	0	1.73921	-3.24456	4.6719	0.366453	0	0.638151	-4.3452	3.5698	0.712133	0	-0.0774193	-5.06067	2.854	0.961951
LINGO2	1	3	-0.444817	-2.8061	1.40647	0.647976	1	1.93596	-0.82106	4.13694	0.156167	0	-0.0777002	-4.99801	2.32748	0.959327	0	-0.560064	-5.46538	1.79062	0.692857
LINGO4	18	21	0.146346	-0.504058	0.78931	0.65553	1	-0.500089	-2.75478	0.994067	0.554823	5	0.308151	-0.747772	1.19311	0.537564	6	0.0769259	-0.921852	0.94036	0.870166
LINS1	9	12	-0.148665	-0.990139	0.655659	0.716719	1	0.107193	-1.79709	1.39846	0.881184	1	-0.353554	-2.42444	0.87179	0.615851	4	-0.0363611	-1.21052	0.918253	0.944688
LIPA	11	16	0.207301	-0.58446	0.966674	0.5986	1	0.982777	-1.23653	2.39616	0.316614	1	-0.608812	-2.82039	0.788421	0.441219	7	0.63413	-0.307198	1.48547	0.176653
LIPC	5	21	-0.95664	-2.01525	-0.0674282	0.0341728	0	-1.04998	-5.90846	0.994944	0.392486	3	-0.0765552	-1.41119	0.951685	0.894941	2	-0.853509	-2.47236	0.311024	0.165235
LIPE	19	36	-0.00109726	-0.590268	0.561151	0.997002	4	0.942168	-0.259449	1.90524	0.114627	6	0.183638	-0.763211	0.97361	0.679549	8	-0.0663496	-0.904399	0.663349	0.865839
LIPF	4	9	-0.367181	-1.65419	0.783432	0.539527	1	1.28643	-1.05471	2.96825	0.235992	0	-0.960176	-5.83253	1.16126	0.451981	2	-0.122076	-1.84284	1.24491	0.87084
LIPG	5	5	0.601197	-0.653925	1.85561	0.338343	0	1.2257	-3.65617	3.4219	0.481521	1	0.506554	-1.8377	2.21896	0.617349	3	1.06503	-0.426545	2.43214	0.150237
LIPH	7	13	0.0395765	-0.838327	0.892467	0.927035	2	0.976204	-0.716664	2.28684	0.226128	2	0.090079	-1.55913	1.32492	0.899339	1	-0.332979	-1.83039	0.789501	0.575624
LIPJ	0	2	-1.06108	-5.98784	1.44792	0.445739	0	1.73593	-3.19217	4.24944	0.356851	0	0.159001	-4.77296	2.68554	0.920021	0	-0.198136	-5.12735	2.31907	0.896241
LIPK	6	10	0.0213269	-1.05221	1.02627	0.967364	1	0.57763	-1.80375	2.26334	0.578682	1	-0.250765	-2.5048	1.25427	0.773478	2	-0.0782627	-1.7599	1.21962	0.913988
LIPM	7	7	0.302746	-0.772646	1.37832	0.574783	0	-0.204004	-5.10393	2.08598	0.889642	2	0.514135	-1.20309	1.90081	0.514937	4	0.631311	-0.710618	1.84171	0.335525
LIPN	11	16	0.0835859	-0.587392	0.719625	0.799011	1	0.414928	-1.50503	1.51445	0.576447	4	0.407949	-0.485354	1.14732	0.334903	3	-0.203225	-1.46245	0.692244	0.686607
LIPT1	5	10	-0.153083	-1.275	0.857127	0.771978	0	-0.308061	-5.18893	1.8432	0.827974	1	-0.255917	-2.48856	1.206	0.763788	2	-0.102956	-1.75513	1.14647	0.883326
LIPT2	1	0	1.2622	-1.66902	6.24537	0.402768	0					1	2.76042	-0.17127	7.74378	0.0640421	0
LITAF	1	0	0.846847	-2.08531	5.8304	0.582124	0					0					1	1.4833	-1.44961	6.46716	0.322212
LIX1	4	12	-0.534328	-1.75896	0.506983	0.326865	2	1.53027	-0.193884	2.8358	0.0765543	0	-1.22451	-6.07902	0.808823	0.301653	1	-0.511932	-2.73358	0.917479	0.529031
LIX1L	1	2	0.252781	-2.28286	2.67116	0.829018	1	2.92756	0.314428	5.1848	0.0310827	0	-0.282177	-5.2242	2.28214	0.853181	0	-0.527041	-5.46538	2.02289	0.722196
LKAAEAR1	2	1	0.727709	-1.48168	3.302	0.523051	0	2.49149	-2.50069	5.44511	0.229763	1	2.29569	-0.217716	4.80904	0.0693972	1	-0.0428383	-2.57066	2.48493	0.970705
LLGL1	2	6	-0.304777	-2.03448	1.11889	0.686967	1	0.92989	-1.50543	2.88849	0.405125	1	0.445688	-1.835	2.05024	0.64403	0	-0.967836	-5.84976	1.22503	0.456274
LLGL2	11	23	-0.211137	-0.975754	0.50001	0.567429	0	-1.26241	-6.15571	0.933816	0.318165	1	-0.771303	-2.96942	0.587666	0.307483	6	-0.0159888	-0.999902	0.830399	0.972211
LLPH	3	4	0.192505	-1.36808	1.71739	0.799928	0	1.37132	-3.53762	3.72303	0.444777	1	0.832208	-1.49919	2.60031	0.422782	2	0.822436	-0.985938	2.4543	0.342351
LMAN1	8	9	0.368595	-0.615736	1.34059	0.455122	0	-0.406787	-5.31849	1.86992	0.778661	2	0.471798	-1.20212	1.76635	0.533735	5	0.750365	-0.462095	1.86424	0.213307
LMAN1L	9	13	-0.00119785	-0.889479	0.850311	0.997819	2	0.470188	-1.28587	1.89422	0.561718	4	0.665429	-0.541074	1.68397	0.255923	3	-0.132162	-1.52958	1.00042	0.831361
LMAN2	2	9	-0.78307	-2.41072	0.176788	0.12325	0	-0.758915	-5.85619	1.08268	0.658684	2	0.118238	-1.22824	0.966544	0.81482	0	-1.15704	-6.09206	0.315004	0.180942
LMAN2L	6	9	0.108055	-0.984385	1.14481	0.839941	1	0.989328	-1.33233	2.60006	0.342639	0	-1.01732	-5.88213	1.07461	0.416112	3	0.261264	-1.19842	1.51163	0.702195
LMBR1	5	8	0.0393447	-1.12995	1.12845	0.944431	0	-0.313788	-5.21065	1.95035	0.828052	0	-1.18349	-6.05672	0.949629	0.33954	4	0.790529	-0.467873	1.91441	0.202573
LMBR1L	16	16	0.432162	-0.271945	1.13605	0.226406	3	1.36027	-0.0368305	2.48585	0.0554994	2	-0.158469	-1.78148	1.01868	0.81358	6	0.475742	-0.518198	1.35013	0.327049
LMBRD1	8	11	0.239133	-0.707393	1.14715	0.610269	0	-0.324878	-5.20407	1.82792	0.818105	1	-0.311617	-2.53858	1.13282	0.710582	4	0.44613	-0.788264	1.51011	0.450156
LMBRD2	6	10	0.0334435	-1.01605	1.00868	0.947441	1	1.08921	-1.18669	2.64353	0.28904	2	0.314661	-1.34356	1.57556	0.668971	2	-0.0188354	-1.67517	1.23864	0.978854
LMCD1	1	6	-1.00807	-3.27904	0.568322	0.227198	0	0.824748	-4.05398	3.0013	0.617696	0	-0.849123	-5.7227	1.29818	0.514585	1	-0.144815	-2.41196	1.42548	0.871852
LMF1	10	24	-0.530915	-1.31735	0.187674	0.150749	0	-1.60057	-6.47235	0.488418	0.164057	2	-0.757257	-2.363	0.379522	0.213022	5	-0.400162	-1.47111	0.495979	0.40034
LMF2	12	32	-0.538181	-1.24361	0.106759	0.103737	3	0.9022	-0.454095	1.94849	0.17094	3	-0.416849	-1.73059	0.56823	0.439694	3	-0.938675	-2.25836	0.0560346	0.0661425
LMNA	0	3	-1.31145	-6.2178	1.04356	0.315757	0	1.03455	-3.91098	3.54428	0.556465	0	0.129299	-4.77678	2.48103	0.933205	0	-0.474686	-5.38171	1.88178	0.740805
LMNB1	1	2	-0.336251	-2.80279	1.77932	0.75512	0	0.37639	-4.61395	3.42684	0.824555	1	0.861556	-1.58787	2.95738	0.442075	0	-0.8025	-5.76302	1.85006	0.58949
LMNB2	1	0	1.06385	-1.86751	6.04708	0.484406	0					0					0
LMNTD1	5	4	0.800134	-0.515752	2.16511	0.228552	0	0.86521	-4.09741	3.40757	0.619768	1	0.842467	-1.47297	2.55764	0.412519	4	1.5332	0.093766	2.97528	0.0375491
LMNTD2	17	31	-0.363361	-0.995885	0.24007	0.240538	2	0.207722	-1.44618	1.42107	0.773385	1	-1.2305	-3.42367	0.11303	0.0777177	9	-0.315051	-1.14439	0.429909	0.418758
LMO1	2	1	0.929234	-1.12771	3.34739	0.368293	0	2.79979	-2.18468	5.73421	0.188648	0	0.871966	-4.11148	3.80386	0.622005	2	1.89524	-0.128229	4.29127	0.0652978
LMO2	4	2	0.857476	-0.669013	2.62246	0.271421	0	1.69566	-3.24707	4.2617	0.368735	2	1.48913	-0.403811	3.38087	0.115355	0	-0.629565	-5.58122	1.97698	0.672916
LMO3	1	3	-0.462795	-2.87756	1.51998	0.65214	1	1.4556	-1.098	3.59464	0.233624	0	-0.215078	-5.15977	2.31395	0.888764	0	-0.888675	-5.84391	1.73236	0.544398
LMO4	1	0	0.985163	-0.480473	3.47676	0.184251	0					0					1	1.45492	-0.0108776	3.94659	0.0516115
LMO7	28	30	0.155978	-0.232511	0.581038	0.422507	1	0.138156	-1.86223	0.653479	0.722473	5	0.0373682	-0.78778	0.503245	0.893352	14	0.215745	-0.248468	0.664204	0.322715
LMOD1	2	0	1.62571	-0.935276	6.56687	0.2324	0					0					1	2.2459	-0.686628	7.2296	0.129979
LMOD2	9	4	1.29668	0.176526	2.563	0.0229455	4	2.96378	1.40227	4.48045	0.000384918	1	0.819302	-1.48922	2.52394	0.422533	2	0.909367	-0.939733	2.51737	0.305758
LMOD3	5	8	0.231592	-0.964161	1.37114	0.692842	2	1.19517	-0.725187	2.75684	0.20276	1	0.200669	-2.06752	1.76058	0.829173	2	0.468384	-1.23551	1.84519	0.547618
LMTK2	7	2	1.75426	0.388788	3.45969	0.0109883	1	1.94152	-0.80005	4.30087	0.152631	2	1.66959	-0.271802	3.60137	0.0876718	4	1.99326	0.448536	3.76618	0.0121146
LMX1A	0	1	-0.0548488	-5.03808	2.87652	0.973087	0	3.13668	-1.84785	6.07123	0.152996	0	0.954775	-4.02873	3.8868	0.592304	0	0.810771	-4.17261	3.7425	0.644698
LMX1B	4	3	0.649693	-0.789058	2.17062	0.369327	1	2.07443	-0.428318	4.27444	0.0946201	0	-0.231372	-5.1455	2.15028	0.876409	0	-0.583693	-5.50037	1.80782	0.68365
LNP1	1	3	-0.448919	-2.79965	1.38225	0.641604	0	0.656257	-4.28233	3.13732	0.69614	0	-0.274778	-5.18602	2.09417	0.852284	1	0.447452	-1.91787	2.29252	0.663823
LNPEP	2	8	-0.758706	-2.46783	0.607857	0.289648	0	-0.399225	-5.35547	2.08565	0.793616	0	-1.14816	-6.02593	1.00548	0.360345	2	0.107053	-1.64087	1.51459	0.89093
LNPK	2	10	-0.995213	-2.66536	0.285145	0.134634	1	1.14484	-1.10553	2.64999	0.261198	1	-0.138034	-2.37137	1.32724	0.87316	0	-2.09649	-6.97494	0.0427668	0.0561447
LNX1	10	14	-0.0324336	-0.867521	0.768825	0.93725	1	0.323867	-1.9808	1.88953	0.736943	3	0.187256	-1.17087	1.26338	0.760185	3	-0.147904	-1.51371	0.935677	0.804629
LNX2	2	7	-0.566434	-2.26752	0.468677	0.337776	0	0.639091	-3.53981	1.67776	0.491801	1	0.124931	-1.98358	1.11122	0.853311	0	-1.00936	-6.04263	0.618106	0.377083
LONP1	4	2	1.42158	-0.261222	3.56751	0.0996182	2	3.45197	1.11715	5.97958	0.00433245	0	1.0255	-3.96407	4.00493	0.569209	1	1.29923	-1.2769	3.90067	0.291863
LONP2	15	18	0.10875	-0.595321	0.801257	0.758491	0	-1.0371	-5.90307	1.04248	0.405415	4	0.14497	-1.03527	1.11203	0.789228	5	-0.0732839	-1.14611	0.840214	0.882045
LONRF1	2	2	0.817121	-1.16497	2.9109	0.405542	0	1.76661	-3.21709	4.62458	0.360231	0	0.621355	-4.35366	3.38118	0.717367	2	1.8188	-0.186895	3.94098	0.0735728
LONRF2	0	2	-1.00658	-5.94301	1.53632	0.476975	0	1.78604	-3.16314	4.37956	0.349512	0	0.209502	-4.71741	2.71899	0.894928	0	-0.329634	-5.28287	2.28487	0.830039
LOX	2	2	0.0395729	-1.9016	2.006	0.966648	0	1.09361	-3.89555	4.06941	0.546372	1	1.18049	-1.27908	3.30524	0.304404	1	0.314287	-2.15567	2.4443	0.776265
LOXHD1	13	31	-0.224842	-0.915735	0.414776	0.498899	3	0.790353	-0.582377	1.85035	0.230406	3	-0.270113	-1.58265	0.713682	0.622646	6	-0.16425	-1.13764	0.655182	0.711114
LOXL2	8	19	-0.389112	-1.26792	0.4084	0.346669	1	0.607124	-1.62482	2.04807	0.520471	4	0.472454	-0.700168	1.42734	0.395277	2	-0.858112	-2.48936	0.326538	0.170199
LOXL3	18	18	0.237814	-0.437195	0.916365	0.487634	5	1.53491	0.408158	2.52334	0.00976013	3	0.0407509	-1.30723	1.09567	0.945594	8	0.244657	-0.67901	1.09546	0.589141
LOXL4	24	26	0.444721	-0.113768	0.989103	0.116983	4	0.911749	-0.284126	1.8414	0.123232	8	0.699135	-0.114399	1.39495	0.0879542	12	0.736497	0.020003	1.38611	0.0442845
LPA	40	60	0.0272797	-0.370748	0.415684	0.891525	6	0.516232	-0.415986	1.27311	0.253535	10	0.00828505	-0.69728	0.607987	0.979949	15	0.0421683	-0.522376	0.548508	0.876821
LPAR3	4	4	0.336313	-1.09443	1.77259	0.636528	0	0.736264	-4.17081	3.0479	0.657818	1	0.577013	-1.77609	2.35297	0.574946	3	0.951052	-0.724117	2.5414	0.252985
LPAR4	1	3	-0.760268	-3.09977	1.05414	0.419749	0	0.29966	-4.6417	2.80102	0.853129	0	-0.691391	-5.59589	1.65515	0.620106	1	0.0988906	-2.23769	1.90816	0.920006
LPAR5	0	2	-0.83329	-5.76315	1.68617	0.558924	0	2.20177	-2.73586	4.74802	0.267256	0	0.491964	-4.44108	3.02254	0.764858	0	0.241935	-4.68766	2.76054	0.879461
LPAR6	2	7	-0.382184	-2.11723	1.05877	0.614993	1	0.661661	-1.73669	2.52783	0.536527	1	0.295243	-1.99467	1.91758	0.757744	0	-0.994565	-5.87872	1.21933	0.444537
LPCAT1	0	2	-1.58046	-6.52472	0.992711	0.249261	0	2.02447	-2.90522	4.54445	0.297628	0	0.559229	-4.38109	3.11803	0.737009	0	-1.18201	-6.14291	1.47148	0.414052
LPCAT2	8	18	-0.438625	-1.3004	0.325773	0.269305	0	-1.68388	-6.56023	0.443529	0.145346	0	-2.09909	-6.94802	-0.110389	0.0346554	5	0.0939434	-0.940083	0.942805	0.842915
LPCAT3	3	0	2.4882	0.0609412	7.41063	0.0438514	0					0					3	3.16314	0.691879	8.08978	0.0103418
LPCAT4	2	4	-0.181494	-1.94976	1.3485	0.819675	0	0.989357	-3.90529	3.26032	0.561185	0	-0.494049	-5.38485	1.75879	0.724601	2	0.58814	-1.20051	2.13994	0.483846
LPIN1	12	24	-0.23198	-0.962267	0.451428	0.511934	0	-1.32606	-6.18942	0.743884	0.263614	5	0.238272	-0.8132	1.11347	0.629219	7	0.153265	-0.751237	0.941946	0.722244
LPIN2	10	12	0.376315	-0.495099	1.22958	0.389854	0	0.110331	-4.75189	2.18051	0.940527	1	-0.153756	-2.37829	1.28251	0.857104	5	0.45521	-0.690629	1.47384	0.414012
LPIN3	19	21	0.257023	-0.377675	0.88637	0.423442	2	0.298006	-1.43	1.6409	0.701997	6	0.522449	-0.457442	1.36776	0.275598	9	0.525807	-0.301823	1.27987	0.202783
LPL	2	7	-0.880186	-2.59596	0.495257	0.21929	1	1.34307	-0.967172	2.98445	0.211153	0	-1.04102	-5.91314	1.09125	0.409878	1	-0.743485	-3.05442	0.88466	0.400798
LPO	9	9	0.502104	-0.450648	1.46337	0.297326	0	0.154267	-4.72086	2.2839	0.918352	0	-1.11573	-5.97757	0.96004	0.362504	5	0.568205	-0.609757	1.65363	0.327561
LPP	4	10	-0.371078	-1.61974	0.730499	0.518069	0	-0.620511	-5.53928	1.68052	0.662593	3	0.535413	-0.865586	1.70422	0.418717	1	-0.551641	-2.79765	0.946962	0.510049
LPXN	7	7	0.493416	-0.558004	1.54373	0.350153	0	-0.342369	-5.23298	1.89307	0.810696	1	0.0455634	-2.21841	1.59558	0.960126	3	0.569125	-0.873705	1.82007	0.408899
LRAT	5	3	1.1985	-0.217713	2.75864	0.0970986	0	2.16327	-2.77614	4.63978	0.274064	2	1.71346	-0.1775	3.4881	0.0728672	2	1.57583	-0.349238	3.41883	0.102707
LRBA	6	21	-0.756903	-1.74302	0.0991102	0.084775	1	0.0034152	-2.25615	1.49985	0.99697	1	-0.829394	-3.03581	0.551907	0.275229	3	-0.461577	-1.81055	0.584174	0.413935
LRCH1	1	5	-1.20148	-3.50132	0.456501	0.163847	0	-0.776703	-5.6986	1.61833	0.58173	0	-1.23399	-6.12115	0.990857	0.330215	1	-0.178111	-2.47624	1.47987	0.847343
LRCH2	1	1	0.637057	-1.88053	3.15458	0.585744	0	2.76985	-2.21431	5.70353	0.192172	0	1.05068	-3.93277	3.98257	0.559338	1	1.49236	-1.01947	4.00415	0.215612
LRCH3	11	15	0.145453	-0.639717	0.901848	0.708077	2	0.984298	-0.553167	2.17075	0.174934	2	0.0871655	-1.47035	1.16395	0.892065	4	0.107321	-1.07992	1.0673	0.841458
LRCH4	3	6	0.0347756	-1.48791	1.43517	0.96168	0	1.09859	-3.80182	3.36543	0.525498	1	0.605163	-1.71152	2.28561	0.547354	2	0.501069	-1.31309	2.04955	0.554364
LRCOL1	1	7	-1.1283	-3.39034	0.420967	0.16603	0	0.0334755	-4.88503	2.34496	0.982637	1	0.0502513	-2.21446	1.60526	0.956098	0	-1.43809	-6.30895	0.690345	0.227243
LRFN1	1	1	0.362765	-2.16852	2.89383	0.756876	0	2.53582	-2.44836	5.46954	0.222464	0	0.595757	-4.38763	3.52751	0.729456	1	1.36738	-1.14594	3.88055	0.253915
LRFN2	2	1	0.873293	-1.14721	3.26692	0.388669	0	1.48627	-3.49831	4.42097	0.428997	0	0.444978	-4.53861	3.37723	0.793372	1	1.31791	-1.19637	3.83226	0.2706
LRFN3	0	1	-0.633442	-5.61661	2.29778	0.684346	0	1.24884	-3.73496	4.18162	0.496202	0	0.62459	-4.35879	3.55632	0.717646	0	0.365621	-4.61766	3.29711	0.828341
LRFN4	4	4	0.49723	-0.879929	1.88183	0.467261	0	0.37025	-4.56516	2.80005	0.819486	0	-0.629236	-5.52671	1.65579	0.650784	3	1.25147	-0.281541	2.72801	0.104177
LRFN5	1	6	-1.15278	-3.45214	0.486124	0.179307	1	0.640206	-1.99325	2.70584	0.600584	0	-1.05406	-5.94749	1.18358	0.419962	0	-1.43345	-6.32481	0.792315	0.248346
LRGUK	7	21	-0.475141	-1.3207	0.276363	0.220822	0	-1.09737	-5.97146	1.00163	0.379472	3	0.185309	-0.939805	1.07221	0.715696	1	-1.34169	-3.5554	0.0529202	0.0611304
LRIF1	5	17	-0.818377	-1.89242	0.0968809	0.0813498	1	-0.343213	-2.65353	1.25252	0.706469	2	-0.299132	-1.91697	0.86778	0.648721	2	-0.717045	-2.3624	0.483714	0.265814
LRIG1	5	13	-0.474104	-1.5788	0.492652	0.346674	0	-0.790822	-5.66429	1.33558	0.546438	0	-1.59924	-6.45495	0.438528	0.152113	4	0.227314	-1.00621	1.2632	0.693349
LRIG2	25	31	0.19064	-0.358078	0.730952	0.491838	1	-0.58376	-2.84954	0.911528	0.48982	5	-0.0338626	-1.07222	0.81548	0.942668	12	0.410394	-0.302238	1.06425	0.248197
LRIG3	9	18	0.0393002	-0.806568	0.825356	0.923993	2	1.38408	-0.269104	2.61499	0.0914093	0	-1.56593	-6.41586	0.439138	0.156421	3	0.0723198	-1.27322	1.12451	0.90369
LRIT1	7	15	-0.532028	-1.50872	0.368293	0.250675	0	-1.26141	-6.14181	0.895183	0.308989	1	-0.446347	-2.66909	0.981122	0.586402	3	-0.583247	-2.00642	0.593035	0.347724
LRIT2	5	8	-0.220064	-1.38035	0.858086	0.691594	0	-1.09798	-6.05633	1.40926	0.444806	1	-0.221469	-2.46672	1.27933	0.798645	3	0.166016	-1.27402	1.38448	0.802984
LRIT3	1	4	-0.637951	-2.95264	1.0768	0.484963	0	0.0275139	-4.92986	2.58282	0.986236	0	-0.452636	-5.34609	1.81182	0.748928	1	0.26915	-2.04067	1.97578	0.782054
LRMDA	1	2	0.896307	-1.55133	3.02028	0.42524	0	2.84455	-2.08671	5.36645	0.177787	0	1.14705	-3.79147	3.69832	0.518102	1	1.76821	-0.752523	4.03423	0.149471
LRP1	2	8	-1.26357	-2.97173	0.094102	0.069209	0	-0.483257	-5.37758	1.74215	0.731193	0	-1.40502	-6.27998	0.732498	0.24303	1	-1.24973	-3.54194	0.359826	0.137005
LRP10	9	20	-0.213295	-1.02463	0.516189	0.57662	1	0.518619	-1.80544	1.90112	0.594017	4	0.411971	-0.709598	1.29625	0.430102	2	-0.536644	-2.12712	0.558518	0.376253
LRP11	5	8	0.0306295	-1.16761	1.1608	0.958053	1	0.602695	-1.93889	2.50783	0.601547	0	-1.31733	-6.19375	0.82951	0.281322	2	0.0758546	-1.63719	1.45126	0.920474
LRP12	1	3	-0.670924	-3.02712	1.17624	0.485439	0	0.664864	-4.28522	3.22956	0.69487	1	0.609258	-1.75184	2.4623	0.558176	0	-0.829946	-5.73522	1.51985	0.545853
LRP1B	10	8	0.895468	-0.0509492	1.88033	0.063541	2	2.06246	0.361291	3.41307	0.0215755	4	1.16287	-0.116352	2.31321	0.0724018	4	1.05863	-0.227064	2.22952	0.101286
LRP2	10	12	0.601817	-0.207623	1.42811	0.143118	0	-0.0320461	-4.90449	2.07848	0.98251	4	0.9094	-0.310894	1.95212	0.133304	4	0.687475	-0.344409	1.64365	0.177887
LRP2BP	5	12	-0.330728	-1.4407	0.650616	0.519363	0	0.0528649	-4.81147	2.13191	0.971295	2	0.0966381	-1.54447	1.31763	0.89125	2	-0.147955	-1.79707	1.08597	0.831317
LRP3	7	14	-0.466009	-1.42978	0.414887	0.305269	0	-0.818791	-5.70515	1.33779	0.537054	0	-1.7481	-6.59994	0.269126	0.104656	5	-0.0134297	-1.13322	0.960594	0.979551
LRP4	10	11	0.276063	-0.619579	1.16737	0.540547	0	-0.332903	-5.22243	1.87383	0.815663	1	-0.265378	-2.52013	1.23747	0.760376	7	0.685471	-0.333963	1.65445	0.180547
LRP5	6	11	-0.0223639	-1.06585	0.939717	0.964448	0	0.104992	-4.75692	2.17482	0.943341	2	0.30525	-1.34583	1.54929	0.675891	3	0.206505	-1.17946	1.34031	0.744589
LRP6	2	2	0.41485	-1.48614	2.31885	0.651546	0	2.23491	-2.70006	4.77171	0.261339	0	0.211365	-4.72251	2.7447	0.894584	0	-0.0846551	-5.01514	2.43684	0.956159
LRP8	1	2	-0.397258	-2.83285	1.68618	0.706529	0	1.79986	-3.13974	4.35368	0.344771	0	0.119575	-4.8085	2.63285	0.939358	0	-0.559802	-5.50508	2.01805	0.707028
LRPAP1	4	5	0.0816848	-1.24632	1.35684	0.899207	0	0.265653	-4.65359	2.59914	0.866698	1	0.224194	-2.07305	1.86993	0.814703	3	0.769699	-0.712788	2.11547	0.286503
LRPPRC	10	20	-0.242664	-1.03676	0.493784	0.525044	1	0.1758	-2.08997	1.64459	0.847969	1	-0.931339	-3.13327	0.438864	0.210434	6	0.179347	-0.796549	1.02248	0.698497
LRR1	3	14	-0.918624	-2.28497	0.170529	0.102362	0	-1.45763	-6.42032	1.04162	0.298283	1	-0.421154	-2.63563	0.9869	0.605139	2	-0.357599	-2.01344	0.874523	0.600188
LRRC1	3	4	-0.226836	-1.74972	1.21259	0.754498	0	0.786331	-4.12888	3.14419	0.639898	2	0.82859	-0.928885	2.34795	0.321345	1	-0.335133	-2.709	1.49599	0.734102
LRRC10	5	6	0.130813	-0.922095	1.18034	0.799083	1	0.103856	-2.36042	2.08149	0.923607	0	-0.829909	-5.71298	1.35644	0.530825	3	0.700704	-0.489227	1.86245	0.228564
LRRC10B	2	4	-0.303392	-2.07751	1.23987	0.703885	0	-0.974898	-5.91696	1.59097	0.49511	1	0.437518	-1.87781	2.15144	0.658888	1	0.361478	-1.94308	2.05666	0.711296
LRRC14	5	6	-0.00779767	-1.21773	1.16055	0.989483	1	1.1267	-1.15547	2.73452	0.276668	2	0.502151	-1.20237	1.87934	0.520345	0	-1.33865	-6.2122	0.808991	0.270935
LRRC14B	5	10	-0.413582	-1.55721	0.6257	0.441269	0	-0.263865	-5.16904	1.97884	0.856779	0	-1.28186	-6.1429	0.786424	0.281808	4	0.318241	-0.973497	1.46038	0.606835
LRRC15	1	2	0.599945	-1.88593	2.80901	0.597446	0	2.51927	-2.4572	5.28222	0.223776	0	0.939601	-4.02163	3.59669	0.592829	0	0.669913	-4.30717	3.44882	0.698115
LRRC17	13	10	0.510605	-0.187596	1.27039	0.15318	1	0.744188	-0.610843	1.87391	0.243011	5	0.807268	-0.224697	1.76238	0.117369	4	0.401981	-0.570769	1.29249	0.389864
LRRC18	1	7	-1.06613	-3.34844	0.529548	0.205447	1	1.54028	-1.05044	3.48924	0.216409	0	-0.690781	-5.56773	1.46697	0.605786	0	-1.03407	-5.90806	1.11413	0.415398
LRRC19	7	10	0.284584	-0.745242	1.28474	0.578407	0	-0.00208145	-4.8948	2.21221	0.99889	1	-0.246232	-2.50471	1.2835	0.779176	6	1.21118	0.120073	2.25311	0.0306454
LRRC2	4	12	-0.408614	-1.62785	0.63225	0.455685	1	1.02724	-1.26792	2.5764	0.318808	1	-0.232008	-2.45987	1.211	0.784515	0	-1.66456	-6.5202	0.375206	0.132152
LRRC20	11	6	0.796664	-0.170458	1.84722	0.107121	0	0.628407	-4.26127	2.84763	0.698421	4	1.27992	-0.0312731	2.49906	0.0552391	4	0.468779	-0.891185	1.73905	0.481363
LRRC23	7	9	0.31795	-0.719715	1.32908	0.538437	1	0.26253	-2.10224	2.08099	0.79621	0	-1.26621	-6.13984	0.870554	0.301708	5	0.911926	-0.251829	1.98903	0.11876
LRRC24	1	1	0.482904	-2.03299	2.99885	0.678186	0	1.8667	-3.11739	4.80017	0.338438	0	0.725803	-4.25766	3.65772	0.677286	1	1.33029	-1.20111	3.86193	0.270369
LRRC25	1	4	-0.241082	-2.56293	1.48943	0.798548	0	1.55229	-3.3751	3.94512	0.400369	1	0.994525	-1.31988	2.70558	0.339868	0	-0.601717	-5.4918	1.64907	0.663209
LRRC27	15	25	-0.176291	-0.83286	0.44524	0.582524	2	0.0644213	-1.6412	1.3459	0.93118	2	-0.539887	-2.13223	0.556613	0.374537	8	0.0543187	-0.800198	0.801887	0.893323
LRRC28	6	4	0.687065	-0.541393	2.01109	0.27218	1	1.24392	-1.46344	3.36747	0.340257	0	-0.609196	-5.51393	1.6939	0.664449	3	0.835728	-0.681392	2.26992	0.262317
LRRC3	2	4	0.481834	-0.531425	1.43752	0.322253	0	1.43369	-3.03819	2.99277	0.346539	0	0.108661	-4.37809	1.6693	0.923755	2	0.927562	-0.0662918	1.89834	0.0652202
LRRC30	8	9	0.0637639	-0.906093	1.01546	0.894866	0	-0.0312213	-4.90434	2.09817	0.982982	1	-0.234967	-2.47262	1.24258	0.784436	3	0.0377028	-1.37335	1.21112	0.953106
LRRC31	4	9	-0.382044	-1.6266	0.714145	0.503451	0	0.117313	-4.75593	2.24051	0.937443	2	0.27465	-1.38776	1.54902	0.709129	1	-0.709701	-2.96693	0.806913	0.394397
LRRC32	3	2	0.168689	-1.15075	1.53811	0.786669	0	1.18432	-1.61313	2.67423	0.265588	1	0.615631	-1.21104	2.03776	0.419492	0	-0.102013	-3.38465	1.37276	0.90473
LRRC34	9	11	0.279383	-0.63609	1.17327	0.541496	1	0.659821	-2.03594	2.55661	0.599527	3	0.411358	-0.978164	1.54457	0.524916	4	0.496055	-0.736325	1.56144	0.402246
LRRC36	5	21	-0.849908	-1.90017	0.026204	0.0577354	0	-0.713531	-5.56315	1.28804	0.57709	1	-0.936366	-3.13556	0.426062	0.205276	2	-0.857522	-2.46351	0.282214	0.1541
LRRC37A3	9	12	-0.00886159	-0.922546	0.880617	0.984425	1	0.692628	-1.57324	2.21838	0.478667	0	-1.39634	-6.25534	0.660278	0.230326	3	0.0489019	-1.34346	1.18674	0.938031
LRRC37B	5	7	-0.0638199	-1.09644	0.836376	0.892204	0	0.809803	-3.35089	2.20573	0.50643	2	0.472676	-0.931169	1.48933	0.439576	1	-0.152085	-2.14181	0.994994	0.824152
LRRC38	3	5	-0.0800065	-1.55763	1.26478	0.908064	1	1.25106	-1.07841	2.97339	0.244969	1	0.26311	-2.02302	1.8919	0.782279	1	0.0871059	-2.20049	1.71945	0.925979
LRRC39	13	20	-0.225515	-0.915428	0.398107	0.484817	0	-0.373229	-5.32325	0.881311	0.693396	2	-0.269568	-1.84591	0.671446	0.634652	8	0.0273735	-0.812515	0.729045	0.942977
LRRC3C	6	10	0.0143197	-1.0804	1.05166	0.978637	0	0.242933	-4.63098	2.37272	0.873213	1	-0.097438	-2.33496	1.37851	0.911104	3	0.236647	-1.19805	1.44525	0.722305
LRRC4	1	2	-0.56924	-2.96379	1.45269	0.575918	0	0.386989	-4.58638	3.1241	0.817357	0	-0.450793	-5.38258	2.0751	0.761195	1	0.103497	-2.3278	2.16744	0.922623
LRRC40	11	12	0.447787	-0.379298	1.26604	0.283204	2	1.42826	-0.265585	2.72523	0.0899699	2	0.124162	-1.51549	1.34253	0.860769	2	-0.223157	-1.87171	1.01196	0.746142
LRRC41	0	1	0.312729	-4.6706	3.24434	0.852174	0	3.89268	-1.09304	6.83019	0.0962562	0	1.32042	-3.66335	4.25311	0.474951	0	1.01196	-3.97161	3.94416	0.572479
LRRC42	15	24	0.212558	-0.479073	0.879891	0.539299	0	-0.678977	-5.53544	1.35493	0.60144	4	0.327277	-0.838185	1.2665	0.546597	7	0.304567	-0.645133	1.14392	0.508393
LRRC43	18	25	0.0020288	-0.604862	0.578761	0.994598	0	-1.19797	-6.08402	0.862101	0.331879	5	0.234361	-0.754726	1.02277	0.607074	8	0.148862	-0.686598	0.865027	0.707264
LRRC45	5	19	-0.954955	-2.01658	-0.0808605	0.0311409	2	0.445265	-1.01474	1.57222	0.487853	1	-0.70889	-2.86948	0.554398	0.319036	2	-0.969897	-2.61377	0.201692	0.114014
LRRC46	1	6	-0.857892	-3.13116	0.730218	0.31235	0	0.311861	-4.56669	2.48449	0.839848	0	-0.803188	-5.68013	1.36144	0.542332	1	0.101086	-2.17337	1.69675	0.913192
LRRC47	2	5	-0.431655	-2.19923	1.05464	0.580017	0	1.45697	-3.43004	3.67498	0.416986	0	-0.469501	-5.34873	1.71533	0.734877	2	0.302724	-1.53981	1.86386	0.723133
LRRC49	8	13	-0.0145381	-0.927314	0.843628	0.973935	0	-0.353346	-5.21791	1.72749	0.798356	2	0.0157063	-1.61939	1.22289	0.981994	5	0.480086	-0.614328	1.43608	0.365566
LRRC4C	1	1	0.41793	-2.09315	2.92902	0.718448	0	2.15565	-2.82885	5.09015	0.282421	1	1.861	-0.65178	4.37382	0.130438	0	0.0233619	-4.96009	2.95526	0.988611
LRRC52	8	9	0.44585	-0.551448	1.43491	0.373968	2	1.26591	-0.577451	2.762	0.161325	3	0.903091	-0.52495	2.10862	0.195292	3	0.321658	-1.15161	1.57355	0.641206
LRRC56	11	8	0.613852	-0.298456	1.56338	0.186699	2	1.75758	-0.274396	3.2371	0.0836817	4	1.41926	0.15178	2.55775	0.0300248	3	0.0956821	-1.34625	1.32632	0.885765
LRRC58	3	4	0.274346	-0.958213	1.33064	0.622397	0	1.33163	-1.48608	2.66451	0.223879	0	0.142171	-3.39051	1.44619	0.874807	2	0.555633	-0.807784	1.67409	0.368441
LRRC59	0	1	0.936626	-4.04741	3.86998	0.598819	0	3.42322	-1.56691	6.37183	0.12861	0	1.9111	-3.0745	4.84833	0.329414	0	2.09052	-2.89542	5.0286	0.294429
LRRC61	5	6	0.481091	-0.248915	1.73663	0.207847	0	1.3389	-3.55486	3.57203	0.450707	2	0.69186	-0.0500721	2.28856	0.0670378	2	0.628463	-1.19988	2.21456	0.466783
LRRC63	13	15	0.317276	-0.44208	1.06463	0.406743	2	1.29206	-0.366166	2.53582	0.112626	3	0.244054	-1.10994	1.31209	0.691149	5	0.270957	-0.805676	1.19614	0.596096
LRRC66	11	17	0.0939257	-0.707878	0.86539	0.813475	1	0.106122	-2.22931	1.75665	0.913196	1	-0.535415	-2.74785	0.864964	0.50311	5	0.247659	-0.850319	1.19897	0.635379
LRRC7	2	0	2.01213	-0.521755	6.9461	0.126823	0					1	2.80728	-0.124664	7.79075	0.0599007	1	2.23557	-0.696311	7.21902	0.131655
LRRC70	20	43	-0.289322	-0.864344	0.255893	0.302747	3	0.123083	-1.28309	1.2072	0.845014	7	0.122013	-0.748741	0.855345	0.765382	8	-0.501382	-1.35774	0.242354	0.195102
LRRC71	4	7	-0.0723243	-1.38949	1.14386	0.908439	0	-1.04101	-5.96633	1.42211	0.452777	2	0.591851	-1.12775	1.98286	0.457045	2	0.0849327	-1.64252	1.48749	0.912239
LRRC72	1	7	-1.32465	-3.59404	0.231225	0.100616	0	0.345439	-4.5286	2.49245	0.823054	0	-0.881857	-5.75429	1.25131	0.495297	0	-1.96834	-6.8719	0.280903	0.0965118
LRRC73	2	0	1.80603	-0.721311	6.73818	0.173989	1	2.72955	-0.205015	7.71408	0.067188	1	2.30851	-0.624379	7.29236	0.119726	0
LRRC74A	13	18	0.306709	-0.443724	1.03659	0.415821	1	0.778201	-1.43997	2.18796	0.415579	4	0.523256	-0.659569	1.49508	0.353952	7	0.602976	-0.343923	1.45898	0.200498
LRRC74B	10	16	0.17778	-0.652466	0.963857	0.664887	0	-0.794461	-5.69135	1.42461	0.557232	1	-0.505258	-2.72616	0.909258	0.532977	4	0.17281	-1.04083	1.18027	0.758705
LRRC75A	6	5	0.32104	-0.898405	1.60434	0.605134	1	1.37201	-1.67339	3.62181	0.380187	1	1.01071	-1.32134	2.73475	0.337648	3	0.0179875	-1.51552	1.48586	0.980552
LRRC75B	1	2	-0.446617	-2.87514	1.63929	0.671171	0	2.00093	-2.92907	4.52216	0.30214	1	1.31943	-1.1551	3.43216	0.258131	0	-1.02056	-5.98954	1.68502	0.491362
LRRC8A	1	2	0.260139	-2.1465	2.29686	0.805442	0	2.3558	-2.57232	4.86931	0.24122	1	1.43173	-0.970521	3.46283	0.207317	0	-0.140452	-5.08405	2.4305	0.927767
LRRC8B	3	8	-0.294712	-1.71626	0.916587	0.644839	1	1.59428	-0.656649	3.10857	0.136745	1	0.0225064	-2.22274	1.52292	0.979881	1	-0.458525	-2.71495	1.06921	0.592727
LRRC8C	7	6	0.684447	-0.402754	1.79952	0.213636	2	2.19699	0.432395	3.65628	0.0185018	3	1.19398	-0.253453	2.46999	0.0991848	0	-1.11367	-5.98936	1.04896	0.376921
LRRC8D	1	2	0.439193	-1.96472	2.47606	0.67994	1	3.45134	1.0015	5.57476	0.0104093	0	0.743479	-4.19534	3.29529	0.661456	0	0.282943	-4.6467	2.80164	0.859873
LRRC8E	1	2	-0.176827	-2.59861	1.88142	0.866137	0	2.1365	-2.82323	4.76629	0.281895	0	0.375361	-4.56038	2.91476	0.817492	1	0.899366	-1.50703	2.93547	0.411766
LRRCC1	12	21	-0.0793523	-0.828677	0.631123	0.829221	0	-0.947736	-5.82619	1.16784	0.46107	1	-0.881419	-3.08404	0.489947	0.239709	4	-0.290949	-1.46689	0.66359	0.573032
LRRD1	15	20	-0.135287	-0.838792	0.55243	0.700229	1	0.263461	-1.99553	1.75582	0.775977	2	-0.156499	-1.77083	1.00125	0.813905	6	-0.257938	-1.27393	0.637218	0.585187
LRRFIP1	2	1	0.894837	-1.19167	3.32559	0.392964	0	2.26982	-2.71416	5.20303	0.262819	2	2.19784	0.135706	4.61536	0.0375424	0	0.185029	-4.79825	3.11651	0.911211
LRRFIP2	24	22	0.642723	0.0846643	1.22006	0.0239953	3	0.897975	-0.483909	1.99182	0.181398	2	-0.4021	-2.01008	0.741773	0.529261	15	1.03707	0.408644	1.67063	0.0014558
LRRIQ1	31	46	0.0188738	-0.411253	0.430307	0.92895	3	0.243012	-0.973977	0.935179	0.599715	8	0.0121158	-0.74921	0.586875	0.970688	14	0.0622129	-0.548133	0.573973	0.826659
LRRIQ3	12	26	-0.409609	-1.13515	0.264359	0.238019	1	0.124327	-2.12087	1.57673	0.890005	1	-1.0602	-3.25432	0.287417	0.139876	5	-0.433716	-1.49044	0.444688	0.351423
LRRIQ4	6	13	-0.417525	-1.44901	0.516974	0.38822	1	0.886048	-1.39859	2.41267	0.379756	2	0.323153	-1.31694	1.5398	0.655184	2	-0.729717	-2.39596	0.526433	0.275401
LRRK1	8	17	-0.263777	-1.15844	0.554576	0.535624	1	0.437917	-1.7876	1.86428	0.634249	3	0.182835	-1.1604	1.22922	0.761737	4	-0.144348	-1.36048	0.863601	0.792519
LRRK2	23	52	-0.366191	-0.88501	0.124618	0.145751	1	-0.984858	-3.20445	0.411547	0.191733	5	-0.49639	-1.50528	0.30463	0.242571	15	0.138694	-0.480318	0.702876	0.647317
LRRN1	3	3	0.875933	-0.692353	2.44541	0.259961	1	2.995	0.599307	4.90062	0.0196106	1	1.15532	-1.20729	3.00378	0.287805	1	0.673055	-1.67461	2.50311	0.516008
LRRN2	2	2	0.248939	-1.71089	2.27893	0.796395	0	0.70067	-4.23157	3.22846	0.677163	0	0.0572927	-4.87938	2.60127	0.970929	1	0.158427	-2.24139	2.18666	0.879638
LRRN3	2	4	-0.201673	-2.00889	1.3574	0.804592	0	1.37136	-3.53218	3.67926	0.443617	0	-0.233902	-5.12213	2.0093	0.871599	2	0.518459	-1.32814	2.10346	0.548658
LRRN4	2	3	0.341845	-1.53527	2.15732	0.703615	1	1.85492	-0.609045	3.82335	0.122955	0	-0.225611	-5.13698	2.1562	0.879288	0	-0.41877	-5.3237	1.92958	0.771398
LRRTM1	3	0	2.55437	0.175174	7.46804	0.0336095	1	3.20183	0.24444	8.19571	0.0348945	0					2	2.773	0.249016	7.70419	0.0304006
LRRTM2	1	1	0.449161	-2.06549	2.96377	0.699147	0	3.29253	-1.69799	6.24204	0.13943	1	1.59511	-0.916688	4.10691	0.188036	0	0.51264	-4.47156	3.4464	0.764355
LRRTM3	1	4	-0.799961	-3.11926	0.919589	0.37841	0	0.817032	-4.08383	3.13642	0.625305	0	-0.722717	-5.62815	1.58487	0.602206	0	-1.09241	-5.99118	1.18923	0.406
LRRTM4	2	7	-0.807548	-2.50809	0.552165	0.25529	0	-0.23027	-5.17057	2.18379	0.879959	0	-1.01542	-5.88658	1.11398	0.422574	2	0.0145367	-1.70074	1.39024	0.98468
LRSAM1	5	9	-0.231206	-1.36793	0.806771	0.667187	1	0.233881	-2.26828	2.23629	0.835052	1	-0.116622	-2.35262	1.35757	0.893311	3	0.204607	-1.21874	1.39075	0.75511
LRTM1	9	13	0.0595221	-0.822355	0.903512	0.891206	0	-0.424239	-5.30845	1.74696	0.762009	5	0.774473	-0.334197	1.74975	0.159583	2	-0.266257	-1.9199	0.963318	0.698333
LRTM2	2	0	1.10376	-1.42502	6.03641	0.4294	0					0					1	0.958129	-1.97578	5.94239	0.531391
LRTOMT	1	2	-0.338677	-2.86717	2.29566	0.773281	0	2.66376	-2.32003	5.45192	0.205279	0	1.22407	-3.76611	4.16694	0.505121	0	-1.40082	-6.37847	1.67724	0.358127
LRWD1	24	26	0.248069	-0.323643	0.816676	0.392186	5	1.0867	0.0212176	1.98048	0.046065	6	0.211013	-0.749376	1.0245	0.642283	8	-0.0326712	-0.893739	0.728796	0.936152
LSAMP	0	3	-1.73471	-6.67861	0.771515	0.196059	0	-0.914265	-5.90491	2.22677	0.557124	0	-0.392603	-5.33157	2.08813	0.793467	0	-0.593162	-5.51974	1.83813	0.682008
LSG1	15	18	0.268279	-0.44423	0.967263	0.454644	1	0.0575581	-2.28021	1.64241	0.952147	4	0.415421	-0.759093	1.37373	0.453032	5	0.0765552	-1.01489	1.00897	0.880699
LSM1	3	0	2.2261	-0.160826	7.14107	0.0702829	1	3.66775	0.732907	8.65239	0.0165682	0					0
LSM10	1	4	-0.1438	-2.70349	2.12825	0.902561	1	2.19009	-0.420047	4.63871	0.092519	0	0.375563	-4.6038	3.09015	0.823276	0	-1.24213	-6.23328	1.91624	0.421208
LSM11	1	1	0.619919	-1.89155	3.13138	0.59445	0	1.98058	-3.00368	4.91447	0.315165	1	1.93752	-0.574488	4.4495	0.116897	0	0.35377	-4.62963	3.28555	0.833659
LSM14A	3	3	0.928655	-0.222925	2.0374	0.104886	0	1.41043	-1.70665	2.8983	0.2248	1	1.44688	0.130624	2.59186	0.0347669	2	1.26654	-0.480372	2.58742	0.135336
LSM14B	0	1	-0.460787	-5.44405	2.47066	0.770049	0	2.15426	-2.83034	5.08898	0.282683	0	0.814757	-4.16885	3.74706	0.643242	0	0.409248	-4.57419	3.34111	0.809
LSM2	1	2	-0.179278	-2.12431	1.19107	0.799968	0	0.914103	-1.85854	2.39786	0.361422	0	0.168509	-3.5472	1.65216	0.85902	1	0.280681	-1.55516	1.67747	0.699638
LSM3	4	5	0.256308	-1.10939	1.5888	0.702556	0	0.521647	-4.43025	3.04522	0.754906	1	0.504623	-1.80058	2.17792	0.609842	2	0.600078	-1.16274	2.10842	0.467153
LSM4	3	5	-0.211093	-1.68537	1.12713	0.758778	0	0.0272783	-4.88838	2.37365	0.985818	1	0.120303	-2.17019	1.75708	0.898448	2	0.346777	-1.3843	1.78891	0.660871
LSM5	0	1	0.546444	-4.4377	3.48006	0.750073	0	1.39802	-3.59211	4.34651	0.454086	0	1.43983	-3.54589	4.37736	0.441701	0	2.13075	-2.85537	5.06927	0.287119
LSM6	0	1	-0.467827	-5.45149	2.46459	0.766603	0	3.17001	-1.82062	6.11977	0.150411	0	0.650778	-4.33384	3.58556	0.707242	0	0.436372	-4.5479	3.3703	0.79721
LSM7	0	3	-1.66286	-6.5815	0.752414	0.19929	0	0.192961	-4.75943	2.74111	0.904865	0	0.218606	-4.6863	2.56553	0.888436	0	-0.667586	-5.62487	1.92784	0.655313
LSM8	1	7	-1.38124	-3.66679	0.195474	0.0903152	0	0.0317394	-4.88377	2.32762	0.983487	1	0.0898085	-2.16484	1.62048	0.921211	0	-1.93478	-6.85098	0.359672	0.112031
LSMEM1	3	2	1.11881	-0.635516	3.0758	0.209189	0	2.20527	-2.72538	4.72734	0.265635	1	1.56298	-0.931075	3.80042	0.191951	1	1.60929	-0.877156	3.86229	0.178945
LSMEM2	5	14	-0.424814	-1.53006	0.542748	0.400823	1	0.104922	-2.18287	1.66789	0.910429	3	0.264624	-1.11377	1.37027	0.674802	1	-0.714029	-2.93951	0.720765	0.369882
LSP1	8	4	0.954843	-0.175389	2.21863	0.0983731	0	0.390288	-4.51106	2.68626	0.805708	3	1.52259	-0.011874	2.98013	0.0516364	1	-0.312058	-2.6287	1.4068	0.738595
LSS	13	15	0.485422	-0.279483	1.24275	0.209949	2	1.48666	-0.161104	2.71331	0.0720533	1	-0.39965	-2.61512	1.00984	0.625045	5	0.490633	-0.602268	1.44206	0.354663
LST1	1	2	1.02276	-1.52002	3.22288	0.390065	0	2.6897	-2.25746	5.27221	0.197703	1	2.109	-0.376789	4.24661	0.0877676	0	1.67743	-3.26151	4.22907	0.372278
LTA4H	11	11	0.393548	-0.470984	1.25996	0.368129	1	0.69477	-1.59008	2.26101	0.483038	3	0.557738	-0.837608	1.70291	0.397493	3	-0.0714457	-1.48052	1.08711	0.910148
LTB	1	4	-0.732942	-3.08054	1.06888	0.438292	0	1.14393	-3.7781	3.51247	0.515431	0	-0.566182	-5.47391	1.76735	0.689813	1	0.119645	-2.25181	1.96107	0.905735
LTB4R	1	1	-0.588984	-3.10409	1.92607	0.613429	0	2.97016	-2.02439	5.9297	0.170657	0	1.18544	-3.80214	4.12757	0.516467	1	-0.247883	-2.77992	2.284	0.832307
LTB4R2	1	3	-0.496966	-2.89322	1.49815	0.624731	0	0.662477	-4.26088	3.14082	0.690931	1	0.746415	-1.65957	2.75539	0.491075	0	-0.824428	-5.76575	1.73921	0.568836
LTBP1	5	6	0.494078	-0.630804	1.54138	0.369909	0	0.510047	-4.40936	2.83569	0.754342	1	0.350282	-1.92625	1.93914	0.712842	3	0.898929	-0.345547	2.00539	0.142304
LTBP2	12	13	0.411931	-0.399449	1.22082	0.315394	1	0.373768	-2.01247	2.07604	0.716144	2	0.122765	-1.52397	1.35029	0.863186	7	0.718628	-0.27108	1.64034	0.148136
LTBP3	7	10	-0.117474	-1.04724	0.75869	0.792451	1	0.545518	-1.32689	1.82576	0.473145	2	0.053119	-1.4508	1.1572	0.93166	3	-0.00984163	-1.31312	1.01803	0.98608
LTBP4	6	11	-0.00522709	-0.834023	0.752642	0.989086	1	0.364608	-1.90418	1.90805	0.699869	3	0.508824	-0.868237	1.62829	0.430797	1	-0.942714	-3.17882	0.518007	0.231225
LTBR	2	0	0.826489	-1.68431	5.7538	0.561211	0					0					1	0.474197	-2.45928	5.45829	0.763503
LTC4S	1	1	0.397808	-2.16926	2.96495	0.739689	0	3.41614	-1.57202	6.35976	0.12902	0	0.899714	-4.08425	3.8329	0.612018	1	1.28004	-1.32141	3.88175	0.304626
LTF	9	28	-0.608918	-1.42206	0.121606	0.104459	1	0.361595	-1.85295	1.75344	0.688756	3	-0.130295	-1.45625	0.877685	0.818857	2	-1.2265	-2.84984	-0.0592381	0.0381685
LTK	18	23	0.138503	-0.516356	0.783888	0.674749	2	0.411194	-1.26272	1.65805	0.583664	3	-0.16573	-1.50384	0.86673	0.773641	6	-0.120186	-1.1323	0.759588	0.798842
LTO1	2	6	-0.554775	-2.27626	0.864247	0.455011	0	-0.0841841	-5.03124	2.37437	0.956966	0	-0.770739	-5.64829	1.40053	0.56103	1	-0.161808	-2.44679	1.45975	0.859444
LTV1	4	2	0.979491	-0.575685	2.75817	0.216528	0	1.43808	-3.5309	4.13857	0.438685	2	1.59358	-0.314603	3.49771	0.0962397	2	1.0554	-0.896572	2.99685	0.271871
LUC7L	2	6	-0.392362	-2.11975	1.02818	0.601414	1	1.44284	-0.890735	3.17364	0.188642	1	0.372525	-1.90762	1.9703	0.696979	0	-0.730997	-5.61153	1.45503	0.585098
LUM	0	2	-1.62928	-6.57247	0.939859	0.232763	0	2.47593	-2.47672	5.08041	0.226795	0	0.562449	-4.37628	3.11256	0.735353	0	-1.05075	-6.03061	1.75654	0.486745
LURAP1	0	3	-1.66467	-6.56782	0.675747	0.185305	0	0.834685	-4.09592	3.27916	0.624658	0	-0.335352	-5.23983	2.01129	0.817744	0	-0.82741	-5.72955	1.50921	0.545502
LURAP1L	0	2	-1.08078	-6.00767	1.42868	0.436636	0	1.74681	-3.1927	4.30077	0.356474	0	0.241998	-4.6899	2.76848	0.879639	0	-0.355713	-5.28248	2.15333	0.811377
LUZP1	10	12	0.376968	-0.206274	0.972215	0.201877	4	1.61678	0.818523	2.37342	0.00026626	1	0.0932285	-1.24823	0.99212	0.862424	3	0.161451	-0.841817	0.950119	0.717679
LUZP2	2	8	-0.461644	-2.16239	0.892813	0.523226	0	0.0926925	-4.80495	2.34621	0.951466	2	0.763939	-0.934842	2.10683	0.336299	0	-1.08495	-5.96043	1.06974	0.390622
LVRN	13	17	0.106277	-0.637544	0.828233	0.774647	2	1.18841	-0.467244	2.41243	0.139382	4	0.371478	-0.811581	1.34281	0.504132	4	0.000650053	-1.18833	0.976551	0.999039
LXN	3	7	-0.335285	-1.75811	0.887728	0.600901	1	1.10888	-1.18079	2.7114	0.285293	0	-0.95229	-5.82196	1.16849	0.454942	2	0.34248	-1.34567	1.68012	0.652076
LY6E	3	1	1.32233	-0.531065	3.68409	0.163492	0	3.35608	-1.62861	6.29107	0.133608	0	0.936349	-4.04723	3.86857	0.598829	2	1.79057	-0.295276	4.22105	0.0900096
LY6G5C	3	3	0.273986	-1.31542	1.85702	0.724719	0	1.39412	-3.52683	3.79877	0.440862	1	0.939438	-1.40264	2.75902	0.373398	1	0.285953	-2.05199	2.09785	0.774703
LY6G6C	1	4	-0.957273	-3.27416	0.764127	0.287971	0	-0.287717	-5.23393	2.19056	0.850513	0	-0.939456	-5.82834	1.3068	0.477009	0	-1.09697	-5.98863	1.16126	0.399148
LY6G6D	2	5	-0.223869	-1.96448	1.2423	0.771907	1	0.848704	-1.52518	2.61325	0.424997	0	-0.618685	-5.50479	1.60297	0.651747	1	0.298866	-1.99856	1.96375	0.756755
LY6G6F	4	13	-0.617106	-1.84488	0.429303	0.257488	0	-0.292847	-5.17102	1.83525	0.836134	1	-0.244818	-2.46792	1.18723	0.77141	1	-1.01543	-3.2803	0.485837	0.207294
LY6H	0	2	-1.11873	-6.04576	1.39116	0.419268	0	1.97907	-2.95001	4.49572	0.30619	0	-0.040606	-4.96764	2.46933	0.979002	0	-0.334824	-5.26258	2.17747	0.822817
LY6K	2	5	-0.535419	-2.33193	0.989253	0.501512	0	-0.327607	-5.24748	2.08418	0.824894	1	0.161203	-2.13041	1.79955	0.864841	1	-0.145997	-2.50251	1.6261	0.881363
LY75	17	37	-0.326753	-0.939549	0.251033	0.271946	3	0.0261656	-1.35881	1.1218	0.966274	4	-0.372399	-1.51357	0.520464	0.441981	5	-0.705665	-1.74201	0.137474	0.105749
LY86	8	5	0.968957	-0.128492	2.1524	0.0835135	0	0.979537	-3.91653	3.25094	0.564905	4	1.60742	0.271637	2.89635	0.0202236	4	1.0376	-0.317902	2.34268	0.127549
LY9	17	19	0.1673	-0.51225	0.838804	0.625401	2	0.521032	-1.1727	1.80827	0.499565	4	0.297756	-0.8823	1.26211	0.588324	5	-0.313555	-1.42549	0.629731	0.533087
LY96	4	2	1.01436	-0.603185	2.90205	0.222317	0	1.21178	-3.74628	3.85239	0.501945	1	1.4216	-1.04005	3.59669	0.224095	3	1.57216	-0.255517	3.69337	0.0915326
LYAR	6	9	0.151972	-0.926111	1.17255	0.773338	0	0.620709	-4.24875	2.73794	0.697822	1	0.0343442	-2.21051	1.52996	0.969323	3	0.509082	-0.895707	1.68237	0.442376
LYG1	3	4	0.0825388	-1.44494	1.53937	0.9105	0	-0.0802484	-5.01201	2.41703	0.958476	0	-0.854777	-5.75834	1.46973	0.531271	2	0.752597	-1.02008	2.2962	0.370489
LYG2	5	9	0.00665063	-1.13171	1.04786	0.990244	1	0.858687	-1.4074	2.40534	0.388844	1	-0.00799299	-2.24626	1.47103	0.992776	3	0.554465	-0.844016	1.72065	0.402108
LYNX1	0	1	-0.773383	-5.75658	2.15788	0.616644	0	2.41788	-2.5662	5.35134	0.239518	0	0.487325	-4.49609	3.41914	0.77505	0	-0.0511423	-5.03445	2.8804	0.974915
LYPD1	8	3	1.0906	-0.103349	2.5028	0.0741741	0	0.737714	-4.17608	3.12874	0.65873	1	0.993775	-1.34654	2.80808	0.348068	7	1.75272	0.505894	3.19427	0.00576352
LYPD2	1	1	0.416949	-1.43431	1.39162	0.478619	1	1.1873	-0.129147	2.18841	0.0670886	0	0.763972	-0.897846	1.74293	0.25941	0	0.779595	-0.882309	1.75876	0.251929
LYPD3	4	5	0.115462	-1.2462	1.43669	0.862447	0	0.749298	-4.1448	2.99752	0.650091	1	0.561703	-1.74851	2.24332	0.573461	2	0.393204	-1.38274	1.91698	0.63283
LYPD4	4	1	1.3846	-0.322427	3.69467	0.114894	1	2.90177	-0.0812447	5.89334	0.056218	0	0.598524	-4.38553	3.53193	0.728422	3	2.23377	0.370699	4.59245	0.0192435
LYPD5	1	1	-0.011495	-2.52689	2.50385	0.992079	1	0.233529	-2.33295	2.79934	0.844961	0	0.615394	-4.37302	3.55961	0.722204	0	0.495413	-4.49182	3.43667	0.772119
LYPD6	7	4	0.926527	-0.0459674	2.25585	0.0636149	0	1.28013	-3.61775	3.56398	0.468621	3	1.27154	0.254199	2.83026	0.0136774	1	0.152821	-2.14956	1.84361	0.873163
LYPD6B	3	8	-0.509814	-1.9367	0.704569	0.421931	0	-0.199247	-5.12509	2.13657	0.894787	1	-0.0903903	-2.36964	1.46413	0.920656	2	-0.0308748	-1.71469	1.29057	0.966355
LYPLA1	5	5	0.405939	-0.865815	1.67956	0.522758	1	2.04457	-0.258806	3.71024	0.0745565	0	-0.646333	-5.52805	1.54824	0.63387	4	0.770315	-0.614903	2.09338	0.262765
LYPLA2	1	3	-0.73334	-3.13494	1.26667	0.469896	0	-0.43516	-5.42719	2.71291	0.785339	0	0.454235	-4.46885	2.87112	0.779826	1	0.0528688	-2.55224	2.26786	0.964439
LYPLAL1	9	8	0.48352	-0.4902	1.47117	0.326625	1	1.02333	-1.39042	2.74208	0.352194	2	0.528205	-1.15725	1.8444	0.492359	5	0.679299	-0.54802	1.81859	0.264814
LYRM1	8	3	1.19057	-0.0262778	2.62981	0.0553293	0	0.364947	-4.55969	2.81439	0.820751	0	-0.245866	-5.16568	2.17837	0.869371	5	1.86066	0.480566	3.39411	0.00869777
LYRM2	0	4	-0.925078	-5.85023	1.46736	0.506396	0	1.72232	-3.17239	3.99757	0.353735	0	0.318245	-4.58038	2.6098	0.839307	0	-0.117045	-5.07652	2.45158	0.940791
LYRM4	0	2	-0.861089	-5.78807	1.64867	0.543477	0	2.11562	-2.82097	4.65897	0.28203	0	0.422148	-4.50577	2.93495	0.79517	0	-0.0627066	-4.99037	2.44932	0.967515
LYRM7	0	2	-0.222395	-5.15712	2.31419	0.883925	0	3.27096	-1.67391	5.84603	0.137501	0	0.825108	-4.10716	3.35291	0.628778	0	0.523839	-4.41676	3.08268	0.752203
LYRM9	1	2	0.203607	-2.2217	2.26268	0.84858	0	2.32153	-2.61597	4.86653	0.247796	1	1.40173	-1.05684	3.5028	0.228533	0	0.113527	-4.82034	2.64712	0.942649
LYSMD1	5	5	0.313144	-0.789173	1.0143	0.486568	2	0.996398	-0.0760568	1.74989	0.0604992	1	0.45284	-1.60801	1.20634	0.46103	1	0.394446	-1.99322	1.19958	0.605175
LYSMD2	1	0	1.64843	-1.28283	6.63162	0.26896	1	4.8482	1.91476	9.83227	0.00257883	0					0
LYSMD3	3	8	-0.556297	-1.92116	0.514466	0.323158	0	0.379576	-3.71556	1.87073	0.724981	1	0.00195487	-2.10413	1.26238	0.997975	1	-0.40145	-2.53983	0.878255	0.584027
LYSMD4	1	1	0.603694	-1.91867	3.12609	0.606209	0	2.30024	-2.68492	5.23636	0.258016	0	0.799641	-4.18409	3.73223	0.648959	1	1.43735	-1.08087	3.95561	0.233106
LYST	21	17	0.70769	0.0489642	1.38137	0.0352829	3	1.17877	-0.274673	2.34106	0.103511	4	0.526926	-0.654343	1.49796	0.350093	11	0.86732	0.0501989	1.65013	0.0379562
LYVE1	9	13	0.116805	-0.768892	0.967653	0.789923	0	-0.540336	-5.40347	1.53309	0.687146	2	-0.0312148	-1.66851	1.18127	0.964133	4	0.307156	-0.903601	1.33504	0.590366
LYZ	1	3	-0.111791	-2.50449	1.85557	0.913101	0	1.18491	-3.76144	3.75198	0.507775	0	0.251143	-4.66921	2.69125	0.874076	1	0.815525	-1.58196	2.81186	0.451543
LYZL4	1	5	-1.59035	-3.88178	0.0527426	0.0583147	0	0.711137	-4.17667	2.93533	0.664075	0	-0.393838	-5.28008	1.8225	0.780358	1	-1.18726	-3.49269	0.493745	0.17449
LYZL6	4	7	-0.106713	-1.38665	1.05748	0.859866	0	-0.247589	-5.14937	2.02174	0.865634	1	0.0612466	-2.19199	1.58868	0.945981	3	0.593172	-0.852152	1.84648	0.391109
LZIC	2	2	0.646419	-1.24548	2.53513	0.480382	0	0.6476	-4.33138	3.44107	0.707448	1	1.26208	-1.17087	3.3413	0.267926	0	-0.255311	-5.18599	2.26677	0.865922
LZTFL1	1	2	-0.376902	-2.79101	1.67222	0.716371	0	1.49825	-3.43736	4.03819	0.415943	1	0.917591	-1.54981	3.02598	0.418905	0	-0.550451	-5.48208	1.97513	0.707733
LZTR1	36	53	0.0875553	-0.356036	0.52106	0.695317	4	0.574911	-0.569502	1.46833	0.291923	3	-0.954053	-2.25198	-0.000672999	0.0498166	21	0.334507	-0.209147	0.843816	0.220942
LZTS1	3	0	3.02762	0.629882	7.94619	0.0108485	0					1	3.59472	0.660415	8.57914	0.0185257	2	3.55435	0.952949	8.50499	0.00682073
LZTS2	2	6	-0.643679	-2.36645	0.7628	0.382226	0	0.386882	-4.48995	2.55385	0.803765	1	0.260736	-2.01171	1.84409	0.781524	0	-1.11105	-5.98786	1.05276	0.378845
LZTS3	0	2	-0.820791	-5.75668	1.718	0.567954	0	1.65059	-3.31309	4.28012	0.383223	0	0.322423	-4.62168	2.88764	0.842888	0	0.110264	-4.81946	2.6278	0.944083
M1AP	3	7	-0.339261	-1.77439	0.899074	0.601032	0	1.04723	-3.82595	3.18695	0.536727	0	-0.71131	-5.58052	1.40862	0.589986	3	0.574886	-0.864023	1.81698	0.402662
M6PR	0	6	-1.86199	-6.73925	0.303596	0.103925	0	0.909435	-3.9772	3.12634	0.587862	0	-0.57499	-5.44992	1.58086	0.671978	0	-1.05533	-5.93433	1.11577	0.408352
MAB21L1	0	1	-0.300926	-5.28414	2.63038	0.850322	0	2.25486	-2.72927	5.18846	0.26532	0	0.834433	-4.149	3.7663	0.635854	0	0.582792	-4.40055	3.51441	0.734801
MAB21L2	0	1	-1.60592	-6.5895	1.3263	0.282149	0	2.20678	-2.78305	5.15458	0.274297	0	1.37645	-3.60953	4.31463	0.459327	0	-1.26206	-6.24581	1.67059	0.403088
MAB21L3	7	9	0.366674	-0.712032	1.42094	0.496419	1	0.668843	-1.76432	2.49129	0.538711	4	0.966921	-0.334394	2.14393	0.13675	2	0.180797	-1.56498	1.5826	0.817522
MAB21L4	8	9	0.227399	-0.781669	1.21949	0.652481	0	-0.96821	-5.98785	1.90006	0.541006	3	0.850188	-0.612152	2.0612	0.230459	4	0.282603	-1.03697	1.45942	0.655482
MACC1	30	30	0.416162	-0.107558	0.940445	0.118778	3	0.45204	-0.908341	1.51366	0.473439	9	0.555255	-0.241057	1.26073	0.16232	13	0.471554	-0.23761	1.13075	0.185525
MACF1	10	10	0.465374	-0.42203	1.35425	0.299329	0	-0.748667	-5.64517	1.49835	0.583377	3	0.64617	-0.741231	1.78746	0.327796	6	0.863757	-0.187517	1.84145	0.103187
MACO1	2	0	2.04765	-0.524352	6.99144	0.125607	0					1	2.97479	0.0432302	7.9581	0.0469349	1	2.00743	-0.924328	6.99083	0.176078
MACROD1	2	7	-1.30094	-3.0325	0.0934173	0.0683248	0	0.253325	-4.64817	2.51598	0.870908	0	-0.743307	-5.6186	1.40261	0.574795	1	-1.32564	-3.64674	0.333846	0.124542
MAD1L1	17	21	0.212685	-0.458103	0.873376	0.529456	0	-1.27425	-6.14612	0.827154	0.293753	3	-0.0671991	-1.4005	0.958328	0.907649	11	0.596682	-0.186565	1.33384	0.131199
MAD2L1	0	3	-1.81133	-6.73452	0.60187	0.158013	0	0.978394	-3.95036	3.43895	0.572268	0	-0.0665647	-4.96844	2.26915	0.96461	0	-1.03927	-5.96011	1.36443	0.448372
MAD2L1BP	4	8	-0.153139	-1.42088	0.992736	0.797004	1	0.955384	-1.50608	2.71379	0.394643	0	-1.12837	-5.99689	0.98609	0.362516	3	0.44408	-0.974972	1.65916	0.50695
MAD2L2	3	4	-0.175262	-1.71614	1.30348	0.812994	1	0.901739	-1.46709	2.73955	0.398842	0	-0.777568	-5.6724	1.50259	0.567691	2	0.239158	-1.60563	1.88881	0.781152
MADCAM1	1	4	-0.967983	-3.36189	0.83471	0.309008	0	0.37942	-4.57947	2.91608	0.81855	0	-0.663242	-5.55709	1.60199	0.630079	1	-0.26335	-2.77596	1.65205	0.806301
MADD	11	23	-0.427486	-1.18382	0.273906	0.23652	0	-1.57534	-6.44813	0.533094	0.175782	4	0.00071909	-1.15791	0.927996	0.998896	6	-0.129397	-1.10028	0.701646	0.772284
MAEA	2	3	-0.0776162	-1.92322	1.622	0.928198	0	2.01543	-2.89088	4.36858	0.295513	1	0.979687	-1.38425	2.83287	0.360908	0	-1.3515	-6.32399	1.33648	0.354806
MAEL	2	7	-0.658602	-2.07839	0.48073	0.271736	0	-1.60781	-6.50383	0.64634	0.191137	1	-0.157855	-2.43084	1.40962	0.860769	1	-0.0492934	-1.68322	1.13279	0.941306
MAF	0	1	-0.67606	-5.65921	2.25511	0.663514	0	1.63408	-3.34967	4.56673	0.39126	0	0.40322	-4.58007	3.33472	0.81164	0	0.258859	-4.72439	3.19027	0.876823
MAFK	1	0	1.37044	-1.56095	6.35368	0.361807	0					0					1	2.1305	-0.801279	7.1139	0.150798
MAG	2	4	-0.238969	-2.04587	1.35585	0.771876	0	1.00054	-3.93213	3.42424	0.565314	0	-0.230618	-5.13221	2.07215	0.875163	1	-0.0634992	-2.47222	1.82456	0.950707
MAGEA10	2	1	1.63812	-0.581859	4.22247	0.147299	0	2.54905	-2.44746	5.51366	0.222175	1	2.49239	-0.106126	5.09487	0.0585874	0	2.43719	-2.55084	5.38047	0.23716
MAGEB18	2	0	1.93249	-0.644473	6.87747	0.151359	0					2	3.16578	0.615377	8.10424	0.0140673	0
MAGEB2	0	3	-1.69159	-6.59629	0.654967	0.178433	0	1.08989	-3.82905	3.48673	0.532357	0	-0.310225	-5.21525	2.03874	0.831787	0	-1.02634	-5.93255	1.32606	0.445737
MAGEB3	0	1	-0.0352748	-5.01856	2.89623	0.982719	0	2.83983	-2.14512	5.77544	0.184047	0	1.30814	-3.67553	4.24061	0.478517	0	0.757334	-4.22613	3.68928	0.665058
MAGEB6	0	1	-0.562461	-5.54563	2.36875	0.719354	0	2.56005	-2.42392	5.49322	0.219087	0	0.60149	-4.38184	3.5331	0.727087	0	0.183688	-4.79957	3.11511	0.91184
MAGEC2	1	0	1.6983	-1.23303	6.68152	0.254266	0					0					1	2.5938	-0.337922	7.57718	0.0810485
MAGEC3	9	17	0.0420295	-0.837447	0.872584	0.922449	1	0.920414	-1.39395	2.47589	0.371355	4	0.740141	-0.456626	1.73637	0.205255	4	0.143192	-1.12103	1.21065	0.80815
MAGED1	1	4	-0.744212	-3.07344	0.990158	0.418178	0	1.01418	-3.90026	3.3767	0.556807	0	-0.197697	-5.08828	2.05744	0.892122	1	-0.125728	-2.51928	1.67672	0.90008
MAGEF1	1	0	1.55179	-1.38169	6.53587	0.299577	0					0					0
MAGI1	4	6	0.329684	-0.63558	1.41214	0.501999	1	1.14593	-0.339749	3.36973	0.126592	1	0.484936	-1.79253	2.08563	0.615746	1	0.40705	-1.02763	1.70099	0.529463
MAGI2	1	3	-0.0697269	-2.41256	1.75121	0.943222	0	1.38283	-3.52863	3.75506	0.442076	0	0.00791805	-4.9013	2.37733	0.995855	1	0.905017	-1.44546	2.74486	0.392294
MAGI3	8	11	0.177035	-0.780167	1.10419	0.709509	1	0.791019	-1.55648	2.47149	0.447763	1	-0.242605	-2.48576	1.23695	0.778332	3	0.28655	-1.10596	1.43707	0.655882
MAGIX	4	5	0.0138401	-1.38623	1.4292	0.984149	0	0.0744475	-4.84087	2.45584	0.961553	2	1.10615	-0.761736	2.73139	0.224291	1	-0.247488	-2.59632	1.55857	0.798716
MAGOHB	1	2	-0.549314	-2.94222	1.47021	0.589005	0	-0.266109	-5.24883	2.57125	0.867696	1	0.654452	-1.74371	2.68186	0.542189	0	-0.764665	-5.70036	1.77553	0.596654
MAIP1	5	12	-0.187103	-1.30025	0.801379	0.718908	1	1.07063	-1.17182	2.54112	0.286948	1	-0.406204	-2.63311	1.03499	0.624311	2	-0.104469	-1.75263	1.13128	0.880941
MAJIN	2	9	-0.65759	-2.31675	0.513774	0.30785	1	0.768595	-1.42705	1.95335	0.393696	0	-0.753197	-5.56288	0.991784	0.517447	0	-1.36956	-6.23787	0.672362	0.245238
MAK	15	32	-0.319994	-0.941358	0.265211	0.287577	0	-2.07225	-6.96931	0.138256	0.0709924	4	-0.172218	-1.31772	0.729525	0.730405	8	-0.0449874	-0.828537	0.65037	0.903274
MAK16	1	3	-0.508273	-2.85209	1.31127	0.594832	0	1.22077	-3.69042	3.60108	0.489282	0	-0.121876	-5.02354	2.2129	0.934794	1	0.453234	-1.8826	2.26118	0.653672
MAL	1	1	0.092768	-2.49681	2.68221	0.938917	0	2.51936	-2.46496	5.45341	0.224787	0	0.474992	-4.50846	3.40689	0.780356	0	0.343322	-4.64002	3.27495	0.838346
MAL2	2	6	-0.507085	-2.22244	0.883505	0.489977	0	0.626811	-4.25123	2.79819	0.696915	0	-0.812472	-5.68573	1.33354	0.534863	1	-0.291048	-2.5666	1.29326	0.744221
MALL	2	0	1.73686	-0.922006	6.6982	0.215702	0					2	3.5782	1.05962	8.50816	0.00502234	0
MALRD1	35	58	-0.0336236	-0.46339	0.384819	0.875877	3	0.0529348	-1.28677	1.04323	0.927778	11	0.189672	-0.493271	0.784195	0.564617	11	-0.402852	-1.1137	0.221549	0.215181
MALSU1	13	16	0.53516	-0.234744	1.29487	0.170138	0	-0.0866092	-4.94292	1.95059	0.95162	6	1.18759	0.176509	2.0869	0.023275	2	-0.254736	-1.89262	0.955151	0.706938
MALT1	1	2	-0.188577	-2.60525	1.8617	0.856719	0	0.740969	-4.24585	3.66847	0.672122	1	1.02777	-1.40711	3.11938	0.360386	0	-0.551528	-5.48605	1.98431	0.708033
MAMDC2	4	15	-0.814718	-2.00796	0.178984	0.111801	2	0.594917	-1.17153	1.99596	0.469095	0	-1.76577	-6.619	0.257942	0.10146	1	-1.03915	-3.25086	0.36158	0.164637
MAMDC4	45	78	-0.116742	-0.501246	0.256439	0.543103	5	-0.149481	-1.21536	0.713235	0.75395	15	0.188371	-0.399995	0.710971	0.512028	18	-0.0706454	-0.620299	0.428133	0.789204
MAML1	5	3	0.618889	-0.385244	1.81681	0.22785	0	1.25948	-1.647	2.7463	0.249964	0	0.0647144	-3.61786	1.54236	0.944165	3	0.916052	-0.364513	2.25397	0.147682
MAML2	2	4	-0.169639	-1.93359	1.35866	0.830959	0	1.12703	-3.77246	3.42341	0.516151	1	0.511404	-1.80743	2.23017	0.609031	1	0.212134	-2.09496	1.91207	0.826165
MAMLD1	1	0	1.11819	-1.81326	6.10146	0.461274	0					1	2.56958	-0.362654	7.55317	0.0838853	0
MAMSTR	6	9	0.0286676	-0.739972	0.758593	0.931616	1	0.365147	-1.49651	1.10267	0.471575	1	0.0405265	-1.54716	0.771244	0.923141	3	0.195613	-0.703549	0.947839	0.591382
MAN1A1	5	4	0.75003	-0.528049	2.0814	0.244786	0	1.01799	-3.87036	3.26144	0.54997	2	1.28228	-0.474465	2.80307	0.137497	2	0.639557	-1.13015	2.18554	0.442693
MAN1A2	1	4	-0.707938	-3.01849	0.997101	0.434219	0	0.915624	-3.97646	3.17323	0.586797	1	0.435796	-1.87789	2.14963	0.659791	0	-0.96281	-5.86008	1.31354	0.469935
MAN1B1	9	17	0.0580726	-0.795221	0.858288	0.889338	2	0.990917	-0.72511	2.29128	0.226047	4	0.673304	-0.512825	1.65395	0.241568	3	-0.0503669	-1.40195	1.01475	0.932505
MAN1C1	4	13	-0.789524	-1.99166	0.188421	0.119132	0	0.189892	-4.6057	1.95165	0.892424	0	-1.34036	-6.17782	0.550156	0.219604	3	-0.293862	-1.64462	0.735792	0.605447
MAN2A1	7	5	0.554738	-0.57499	1.74392	0.333905	0	0.64734	-4.27061	2.98859	0.695824	3	1.20185	-0.28948	2.55874	0.107315	2	0.621766	-1.1031	2.05733	0.438586
MAN2A2	9	15	-0.0428785	-0.930972	0.802879	0.921756	2	0.710181	-1.08986	2.14993	0.402433	1	-0.472716	-2.69171	0.945531	0.561261	5	0.348956	-0.772176	1.33838	0.51818
MAN2B1	8	11	0.174052	-0.782798	1.09555	0.71353	1	1.24292	-1.01987	2.7582	0.230586	0	-1.21184	-6.07076	0.846154	0.312291	6	0.696787	-0.406052	1.71607	0.205261
MAN2B2	26	24	0.521471	-0.0534769	1.10257	0.0753176	3	1.05783	-0.290044	2.10579	0.112421	7	0.61682	-0.292456	1.41223	0.17211	8	0.266259	-0.61077	1.05505	0.533243
MAN2C1	18	32	-0.14891	-0.758412	0.432749	0.619989	0	-1.49601	-6.38574	0.641976	0.213662	5	0.0641954	-0.965984	0.902624	0.891569	7	-0.304136	-1.21053	0.473556	0.461142
MANBA	16	25	-0.0347791	-0.629764	0.541371	0.905345	1	0.00980575	-1.99799	0.968339	0.987153	7	0.3121	-0.463739	1.03021	0.401642	6	-0.0443427	-0.930142	0.65852	0.908365
MANBAL	0	1	-0.494931	-5.47856	2.43741	0.753054	0	3.18532	-1.8059	6.13657	0.149044	0	0.700846	-4.28373	3.63553	0.687276	0	0.816976	-4.16737	3.75109	0.642544
MANEA	5	10	-0.145543	-1.33462	0.951112	0.79838	1	0.998882	-1.2998	2.60754	0.332824	1	0.101763	-2.1432	1.59665	0.909983	2	-0.020236	-1.7087	1.2934	0.977997
MANEAL	0	9	-2.47575	-7.34973	-0.346444	0.0172839	0	-0.128421	-5.01025	2.03629	0.929709	0	-1.16294	-6.03271	0.948045	0.345842	0	-1.48095	-6.35797	0.664699	0.215465
MANSC1	4	6	0.256436	-1.03754	1.46125	0.681348	0	0.545697	-4.32856	2.69689	0.731092	1	0.206663	-2.05829	1.77177	0.823917	1	0.260329	-2.022	1.86856	0.783661
MANSC4	5	2	1.48248	0.0442125	3.21007	0.0433083	0	1.40687	-3.55758	4.0828	0.446317	0	0.328881	-4.61335	2.89425	0.839723	2	1.37322	-0.507566	3.25333	0.141668
MAOB	2	2	0.489568	-1.39604	2.37504	0.590509	0	0.932378	-4.05173	3.79777	0.600375	1	1.30138	-1.09974	3.33117	0.246871	1	0.812729	-1.60616	2.86288	0.458941
MAP1A	13	9	0.911126	0.0571332	1.80177	0.0365725	1	0.252435	-2.09943	1.94039	0.799845	6	1.45061	0.366048	2.47054	0.0103535	4	0.626685	-0.633978	1.74284	0.307511
MAP1B	10	3	1.64562	0.454856	3.07468	0.00595451	1	1.27747	-1.20823	3.31839	0.274436	4	1.90942	0.441606	3.46642	0.0119174	3	1.89894	0.260195	3.55276	0.0246911
MAP1LC3C	2	3	0.0793944	-1.7169	1.72102	0.92405	0	1.60662	-3.31673	4.02878	0.386176	0	-0.108285	-5.01202	2.23484	0.942263	0	-0.462377	-5.36644	1.88105	0.746817
MAP1S	8	6	0.957686	-0.104692	2.07691	0.0769535	0	1.00779	-3.8831	3.23401	0.553938	2	1.2111	-0.512155	2.6275	0.149774	4	1.18357	-0.183698	2.48769	0.0868645
MAP2	2	0	1.89359	-0.653247	6.83106	0.155442	0					1	2.92135	-0.0103615	7.90473	0.0507616	1	1.74584	-1.18591	6.72923	0.240869
MAP2K1	2	1	0.596935	-1.484	3.02664	0.569035	0	2.62547	-2.35868	5.5591	0.210319	1	1.20231	-1.39828	3.80243	0.333428	1	1.10915	-1.40543	3.62369	0.349476
MAP2K2	2	4	-0.207889	-2.02814	1.40494	0.803159	0	1.15232	-3.76685	3.5138	0.512158	1	0.989826	-1.33332	2.71974	0.34447	0	-1.09375	-6.0164	1.31064	0.423404
MAP2K4	1	0	1.54228	-1.38912	6.52553	0.30227	0					0					1	2.25223	-0.679494	7.23561	0.12879
MAP2K5	3	5	-0.0266377	-1.51202	1.32577	0.969578	0	1.00461	-3.88867	3.2513	0.555571	0	-0.755044	-5.64352	1.46485	0.575624	0	-1.0832	-5.96877	1.12887	0.400106
MAP2K7	0	1	-0.492032	-5.47519	2.43915	0.754403	0	2.69473	-2.28933	5.62814	0.201392	0	0.715277	-4.26804	3.64685	0.681381	0	0.266395	-4.71686	3.19781	0.873351
MAP3K1	2	4	-0.196889	-1.9571	1.32707	0.803531	1	1.79191	-0.702816	3.68834	0.139249	1	0.610945	-1.69915	2.31874	0.542479	0	-1.108	-6.00081	1.15604	0.394729
MAP3K10	1	9	-1.18371	-3.44366	0.333337	0.137469	0	0.347519	-4.51868	2.44502	0.820958	0	-0.927214	-5.79115	1.15794	0.463979	0	-1.20473	-6.06957	0.887709	0.321773
MAP3K11	2	6	-0.326781	-2.04082	1.07523	0.660731	0	0.863726	-4.02261	3.06543	0.604571	0	-0.623019	-5.49872	1.53709	0.644468	2	0.505259	-1.21465	1.92195	0.523558
MAP3K12	3	4	0.102542	-1.42451	1.53784	0.888213	0	0.861692	-4.03889	3.15558	0.608364	0	-0.301876	-5.19217	1.95024	0.833649	2	0.52744	-1.29836	2.09687	0.537039
MAP3K13	2	7	-0.65584	-2.34833	0.685012	0.353672	0	0.621598	-4.25223	2.76346	0.698289	1	0.21318	-2.04832	1.76013	0.817916	1	-0.457709	-2.7445	1.12298	0.604395
MAP3K14	2	3	0.207624	-1.12135	1.57621	0.739778	0	0.717525	-4.21905	3.23011	0.671201	0	-0.308489	-5.22816	2.10547	0.835275	1	0.517472	-0.954138	1.93566	0.440878
MAP3K15	14	24	-0.0216932	-0.716877	0.639866	0.949586	1	0.221089	-1.99777	1.62513	0.80373	1	-1.16172	-3.36038	0.197932	0.103714	8	0.259257	-0.612959	1.03951	0.54106
MAP3K19	20	36	-0.038701	-0.575775	0.473547	0.883375	2	-0.641866	-2.29531	0.586632	0.332411	5	-0.0932826	-1.12124	0.740625	0.839646	10	0.259903	-0.406099	0.858091	0.421245
MAP3K20	3	6	-0.298224	-1.75623	0.989477	0.655862	0	-0.364348	-5.28306	2.02441	0.804512	1	0.00285061	-2.26622	1.57653	0.997508	2	0.341146	-1.36368	1.72017	0.658324
MAP3K21	6	10	0.119491	-0.963672	1.13581	0.821049	1	1.55536	-0.691792	3.0539	0.144159	1	0.00945409	-2.23214	1.49426	0.9915	2	0.0168018	-1.70324	1.35612	0.982201
MAP3K3	0	1	-0.422761	-5.40596	2.50852	0.789096	0	2.05059	-2.93353	4.98414	0.301606	0	0.808446	-4.17499	3.74031	0.645583	0	0.540507	-4.44282	3.47212	0.752446
MAP3K4	5	6	0.317858	-0.899721	1.49924	0.596862	0	0.172477	-4.71313	2.36706	0.909812	1	0.318431	-1.96597	1.91754	0.738553	2	0.18747	-1.52921	1.58407	0.807677
MAP3K5	5	7	0.25062	-0.985463	1.44995	0.681536	0	0.716283	-4.18104	2.96122	0.663821	2	0.962562	-0.760671	2.36202	0.242095	1	0.0269491	-2.27948	1.67677	0.977274
MAP3K6	26	39	0.078032	-0.429781	0.570273	0.759016	2	0.364617	-1.22756	1.45492	0.598565	3	-0.555859	-1.84689	0.382706	0.273349	11	0.0951606	-0.61199	0.72171	0.77932
MAP3K7	2	2	0.0979052	-1.83222	2.02335	0.916275	0	1.21097	-3.77562	4.06096	0.508323	1	1.04152	-1.40528	3.1577	0.357775	0	-1.56352	-6.54307	1.23743	0.288862
MAP3K7CL	6	4	0.657173	-0.215208	1.77858	0.133616	3	1.38687	-0.341449	3.19706	0.113273	0	-0.492897	-5.41448	1.88724	0.734466	3	0.809104	-0.132814	1.97969	0.0860029
MAP3K8	1	2	0.319965	-2.10299	2.38109	0.765197	0	2.76323	-2.18875	5.36965	0.189348	1	1.78302	-0.610845	3.80362	0.125059	0	0.221468	-4.7114	2.75132	0.889614
MAP3K9	12	7	1.04499	0.135688	2.01932	0.024266	1	1.64733	-0.623295	3.21675	0.129692	2	0.72324	-0.962277	2.05668	0.356514	7	1.41252	0.350921	2.47165	0.010134
MAP4	4	5	0.541405	-0.835741	1.87903	0.426673	0	1.24079	-3.64231	3.44538	0.477222	1	1.00695	-1.2817	2.64159	0.32691	1	0.542721	-1.78647	2.28209	0.591201
MAP4K1	1	1	-0.234702	-2.75291	2.28349	0.839818	0	1.8522	-3.13584	4.7955	0.342206	1	1.51922	-1.01873	4.05714	0.213546	0	-0.883455	-5.86766	2.05032	0.565377
MAP4K2	5	12	-0.36968	-1.50202	0.641138	0.48284	1	1.27823	-0.973545	2.76464	0.216697	1	-0.180153	-2.40753	1.26425	0.832904	3	-0.0183046	-1.47509	1.17877	0.977896
MAP4K3	5	8	0.0477817	-1.13864	1.16696	0.933934	0	-0.15761	-5.07736	2.15989	0.916599	3	0.940364	-0.491975	2.16616	0.180455	1	-0.475133	-2.75266	1.08819	0.586769
MAP4K4	2	7	-0.661664	-2.35387	0.681632	0.349804	0	0.391936	-4.4912	2.57784	0.80227	1	0.0187044	-2.24012	1.55846	0.983502	0	-1.53027	-6.40179	0.601876	0.193772
MAP6	1	5	-0.509395	-2.80649	1.15008	0.571877	0	1.1722	-3.71066	3.37611	0.498236	0	-0.44478	-5.33233	1.78458	0.751662	1	0.349113	-1.95269	2.02596	0.719716
MAP7	14	9	0.930163	0.110725	1.79451	0.026111	1	1.46055	-0.784848	2.955	0.165412	2	0.445766	-1.21445	1.71519	0.550873	8	1.28482	0.296716	2.25307	0.0118765
MAP7D1	0	2	-1.25939	-6.2297	1.45968	0.390241	0	0.290711	-4.6988	3.38135	0.863063	0	-0.0972085	-5.06131	2.5765	0.951171	0	-0.194013	-5.1547	2.45945	0.901506
MAP7D2	3	5	0.109897	-1.35866	1.44122	0.873694	0	1.19197	-3.69997	3.43145	0.493983	0	-0.54579	-5.42445	1.6365	0.690514	1	0.154675	-2.12816	1.77469	0.869212
MAP7D3	10	10	0.772234	-0.142966	1.69145	0.0970344	0	-0.786986	-5.69347	1.52514	0.568337	1	-0.149352	-2.40861	1.3708	0.866203	8	1.38293	0.399895	2.33926	0.00682346
MAP9	8	13	0.123647	-0.618759	0.918683	0.740546	2	0.902765	-0.832938	2.27572	0.273454	3	0.508308	-0.867278	1.6225	0.430519	1	-0.864034	-3.09726	0.595019	0.275803
MAPK1	1	0	1.28329	-1.64807	6.26652	0.394602	0					0					1	2.25486	-0.676955	7.23827	0.128359
MAPK10	3	0	2.06412	-0.326604	6.977	0.0971621	0					0					2	2.6156	0.105949	7.54255	0.0405654
MAPK11	3	4	0.096848	-1.44385	1.55028	0.895648	0	2.07684	-2.82011	4.35731	0.282748	0	-0.274147	-5.16447	1.97725	0.849277	2	0.717566	-1.15936	2.32213	0.419819
MAPK12	3	8	-0.771371	-2.2	0.454592	0.222835	0	-0.893041	-5.87973	1.86472	0.561678	0	-0.757337	-5.62821	1.36692	0.564345	3	-0.0850981	-1.55539	1.20688	0.900627
MAPK13	2	11	-0.385385	-2.12821	1.01834	0.609757	0	0.415168	-4.50585	2.71133	0.796792	0	-0.770449	-5.68193	1.49953	0.577427	1	0.0988249	-2.19192	1.71579	0.91625
MAPK14	2	1	1.06461	-0.969225	3.46917	0.296739	0	1.81306	-3.1713	4.74721	0.350033	2	2.27025	0.223546	4.68607	0.030946	0	0.344095	-4.63934	3.27595	0.838008
MAPK15	21	23	0.270263	-0.343786	0.880487	0.385139	3	0.333737	-1.06259	1.4539	0.604808	5	0.153308	-0.905314	1.03855	0.756145	6	-0.043268	-1.03459	0.814403	0.925536
MAPK1IP1L	1	3	-0.192118	-2.58765	1.77954	0.851048	0	1.86119	-3.04581	4.21936	0.326006	0	0.0807602	-4.84401	2.53742	0.958695	1	0.611533	-1.79213	2.62847	0.568917
MAPK3	1	3	-0.744564	-3.11679	1.12126	0.442966	0	0.478868	-4.44827	2.93887	0.769597	0	-0.417742	-5.32415	1.93763	0.772347	1	-0.0532269	-2.47978	1.8712	0.959201
MAPK4	2	1	0.895355	-1.1425	3.30365	0.381538	0	1.67495	-3.30889	4.60781	0.381447	2	2.17178	0.128896	4.5813	0.0380125	0	-0.0608765	-5.04414	2.87055	0.970117
MAPK6	4	6	0.307793	-0.391979	1.28065	0.375487	1	1.15923	-1.35408	3.08103	0.323724	1	0.378271	-1.91054	2.00643	0.694902	2	0.518534	-0.203966	1.61032	0.14808
MAPK7	3	7	-0.216096	-1.68372	1.09486	0.750529	0	-0.44808	-5.41396	2.15984	0.771041	1	0.241543	-2.03674	1.84491	0.797922	2	0.235234	-1.5357	1.69372	0.769851
MAPK8	1	2	0.187594	-2.26338	2.27944	0.862642	0	1.62738	-3.30503	4.15537	0.382945	0	-0.0195908	-4.97018	2.58207	0.9901	1	0.944418	-1.50007	3.02439	0.40012
MAPK8IP1	1	1	1.82637	-1.02409	4.68214	0.199781	1	4.61069	1.87074	7.38393	0.00272404	0	2.76961	-2.22253	5.72312	0.193089	0	2.77999	-2.2123	5.73389	0.19186
MAPK8IP2	0	1	-0.530789	-5.51402	2.40058	0.735099	0	2.82978	-2.15466	5.76414	0.185149	0	0.634359	-4.34914	3.56638	0.713695	0	0.188015	-4.79536	3.11972	0.909813
MAPK8IP3	8	6	0.51317	-0.534066	1.60507	0.334849	2	1.62694	-0.136115	3.0974	0.0674711	1	0.203982	-2.0666	1.78173	0.826952	2	-0.17208	-1.94092	1.29125	0.826784
MAPK9	2	4	-0.100383	-1.88018	1.43978	0.900781	0	0.572068	-4.37584	3.0812	0.73273	0	-0.752549	-5.66061	1.5666	0.587297	2	0.75307	-1.01441	2.28105	0.368016
MAPKAPK2	0	2	-0.575446	-4.6269	0.930322	0.49705	0	1.09572	-2.29146	2.57114	0.330046	0	0.0850143	-3.42099	1.5616	0.925239	0	-0.0643695	-3.56404	1.41199	0.941475
MAPKAPK3	6	13	-0.396747	-1.42246	0.532642	0.409784	0	-1.29657	-6.17857	0.885575	0.296544	1	-0.559531	-2.78136	0.869243	0.488836	3	-0.15599	-1.53014	0.950474	0.796681
MAPKAPK5	2	1	1.17658	-0.874874	3.59094	0.253245	0	1.16828	-3.81547	4.10091	0.521102	1	1.68745	-0.869965	4.24492	0.17439	1	1.55915	-0.973062	4.09134	0.201482
MAPKBP1	6	8	0.293677	-0.796435	1.3439	0.585563	0	-0.258453	-5.14327	1.92894	0.857085	1	0.0504619	-2.20723	1.57993	0.955583	4	0.772669	-0.494361	1.91396	0.215927
MAPRE2	2	0	2.17194	-0.33728	7.09875	0.0934609	0					0					2	3.14354	0.633156	8.07074	0.0132807
MAPRE3	0	4	-1.4564	-6.34366	0.782899	0.239188	0	1.30195	-3.58707	3.54902	0.460403	0	-0.266373	-5.15738	1.98933	0.853765	0	-0.641309	-5.52853	1.59786	0.639637
MAPT	10	15	0.229132	-0.605521	1.02602	0.580347	2	0.983938	-0.805315	2.32706	0.247935	1	-0.549213	-2.76285	0.855383	0.492214	5	0.445076	-0.644408	1.38937	0.39755
MARCKSL1	0	4	-1.51061	-6.409	0.777512	0.228895	0	1.34668	-3.58109	3.76797	0.455555	0	-0.343991	-5.25085	1.98107	0.81315	0	-0.588395	-5.48396	1.68325	0.672773
MARCO	11	18	-0.227825	-1.01853	0.523409	0.555848	1	0.333449	-1.90138	1.78425	0.715757	4	0.272921	-0.912687	1.24723	0.621192	4	-0.386877	-1.58619	0.604668	0.464583
MARF1	4	0	2.91111	0.612291	7.81106	0.00976506	0					2	3.7604	1.22756	8.69407	0.00341552	2	3.18656	0.585799	8.13696	0.0153464
MARK1	0	3	-1.26957	-6.18479	1.13233	0.341105	0	1.6827	-3.23604	4.10974	0.367261	0	0.177974	-4.73468	2.56316	0.909207	0	-0.665917	-5.58112	1.73831	0.638903
MARK2	6	0	2.8818	0.728844	7.75662	0.00473083	0					1	2.21238	-0.72025	7.19612	0.135808	4	3.37686	1.12556	8.26703	0.0016596
MARK3	6	5	0.37887	-0.809113	1.60784	0.52803	1	0.902146	-1.49602	2.73303	0.40551	2	0.680514	-1.07151	2.15567	0.407901	2	-0.0124529	-1.7795	1.49273	0.987569
MARK4	3	2	1.23369	-0.467314	3.09591	0.151483	0	2.45849	-2.47029	4.97385	0.226188	1	1.7657	-0.675494	3.84448	0.135995	0	0.598274	-4.3647	3.26732	0.724611
MARS2	13	10	0.750083	-0.0828486	1.60816	0.0773405	0	0.164718	-4.70156	2.26281	0.912334	4	1.00238	-0.228982	2.07025	0.10381	7	0.928127	-0.0996593	1.90503	0.0752749
MARVELD2	14	16	0.187604	-0.54668	0.911407	0.611525	0	-1.42325	-6.33453	0.853249	0.2661	6	0.681281	-0.319701	1.56387	0.170642	6	0.260367	-0.756868	1.15687	0.594632
MARVELD3	10	5	0.875489	-0.145369	2.00579	0.0934762	2	0.434983	-1.49584	2.21259	0.638179	1	0.304094	-1.99219	1.95016	0.752246	5	1.20747	-0.0966301	2.49163	0.0685743
MAS1L	1	1	1.58011	-1.01689	4.17589	0.209231	0	2.9712	-2.01722	5.91551	0.169936	1	2.57841	-0.0991687	5.25233	0.0578883	0	2.33074	-2.65473	5.26766	0.253169
MASP1	8	4	1.27533	0.143759	2.54098	0.0270659	2	2.43437	0.548106	4.09401	0.0145795	3	1.37279	-0.132346	2.79313	0.0714518	3	1.16915	-0.362457	2.63531	0.126969
MASP2	12	28	-0.189406	-0.851811	0.425096	0.55284	1	0.360388	-1.09773	1.43896	0.56711	4	0.0486621	-1.08258	0.922103	0.922827	4	-0.372426	-1.51357	0.51637	0.440702
MAST1	3	5	-0.257047	-1.75028	1.10486	0.712997	0	-0.863065	-5.78803	1.62572	0.541042	1	0.531769	-1.76209	2.16981	0.588331	2	0.470117	-1.28692	1.94591	0.563186
MAST2	14	23	-0.0555226	-0.758464	0.617134	0.873047	1	0.203423	-2.0208	1.62403	0.81965	7	0.81578	-0.0914099	1.61041	0.0755002	4	-0.47176	-1.6719	0.50644	0.365367
MAST3	1	2	-0.0994955	-2.49216	1.91955	0.923026	0	1.42127	-3.51415	3.96047	0.436435	0	0.0627802	-4.86719	2.58242	0.967986	1	0.707316	-1.68835	2.73017	0.510753
MAST4	14	12	0.584403	-0.160634	1.34355	0.122784	0	0.237355	-4.56582	2.01179	0.86768	3	0.459159	-0.827902	1.46231	0.4354	8	0.87546	-0.00776765	1.72761	0.0519238
MASTL	14	20	0.151681	-0.565309	0.844446	0.671809	0	-0.463384	-5.3162	1.55332	0.729394	3	0.107367	-1.22481	1.13225	0.855681	9	0.555814	-0.299192	1.34037	0.193517
MAT1A	3	4	0.514965	-0.997119	1.94345	0.482123	0	1.21858	-3.67205	3.4728	0.485566	1	0.76851	-1.54361	2.4775	0.450708	2	1.03786	-0.717642	2.55645	0.22049
MAT2B	0	2	-1.16183	-6.0936	1.36418	0.402765	0	1.2314	-3.73062	3.89074	0.496772	0	-0.000968806	-4.932	2.5224	0.999503	0	-0.314031	-5.24323	2.20309	0.834243
MATK	3	2	0.826528	-0.838355	2.64156	0.32284	0	1.83485	-3.09331	4.34847	0.33525	0	0.382162	-4.55249	2.91832	0.814247	1	0.878105	-1.55282	2.95501	0.429084
MATN1	4	8	-0.520632	-1.6587	0.399273	0.276286	1	0.189735	-1.48545	1.32924	0.770931	0	-0.60549	-5.17651	0.900499	0.535124	3	-0.103364	-1.46472	0.906242	0.856501
MATN2	11	20	-0.261977	-1.04518	0.47535	0.491129	0	-1.53456	-6.40162	0.563678	0.186373	2	-0.365417	-1.98361	0.79792	0.57452	4	-0.244664	-1.43966	0.72683	0.643104
MATN3	7	8	0.382419	-0.650371	1.39819	0.458529	0	-0.75232	-5.65834	1.56325	0.587011	4	1.01474	-0.247609	2.14118	0.10852	3	0.56687	-0.84494	1.76641	0.39812
MATN4	4	11	-0.511931	-1.73895	0.545524	0.35342	0	-0.636971	-5.54707	1.63225	0.650146	4	0.810983	-0.424554	1.87739	0.182652	0	-1.93984	-6.80695	0.150367	0.0751425
MATR3	1	1	0.471984	-2.05484	2.99883	0.686871	0	2.52455	-2.46022	5.45972	0.224114	0	0.792577	-4.19105	3.72492	0.651616	0	0.35465	-4.62881	3.28658	0.833271
MAU2	1	0	1.17659	-1.75483	6.15985	0.437041	0					1	2.54655	-0.385658	7.53013	0.086607	0
MAVS	5	9	0.0497184	-1.08522	1.0856	0.926995	0	0.594897	-4.27897	2.72043	0.709604	1	0.13701	-2.09939	1.61172	0.878548	3	0.348681	-1.04853	1.51046	0.591412
MAZ	0	1	-1.28646	-6.26988	1.64535	0.393464	0	0.307738	-4.67729	3.24355	0.854608	0	-0.0966478	-5.08061	2.83653	0.952463	0	-0.327386	-5.31114	2.60526	0.837092
MB	0	1	-0.303914	-5.28718	2.62752	0.848826	0	3.00803	-1.97678	5.9433	0.165739	0	0.741051	-4.24253	3.67328	0.671373	0	0.437617	-4.54584	3.36953	0.796563
MB21D2	4	4	0.52249	-0.870179	1.91853	0.450259	0	-0.525212	-5.51326	2.34278	0.739688	0	-0.641005	-5.54499	1.66628	0.646727	3	1.18133	-0.343047	2.62844	0.121396
MBD1	0	2	-1.19292	-6.12034	1.31829	0.386394	0	0.819619	-4.11058	3.33968	0.630439	0	0.002011	-4.92631	2.51631	0.998966	0	-0.195298	-5.1236	2.3189	0.897666
MBD3	0	1	-0.750899	-5.73448	2.18132	0.627504	0	3.29253	-1.69799	6.24204	0.13943	0	0.497274	-4.48717	3.43163	0.770935	0	0.51264	-4.47156	3.4464	0.764355
MBD3L1	0	2	-0.942601	-5.87035	1.56966	0.503188	0	2.34025	-2.59273	4.86973	0.244268	0	0.294383	-4.63265	2.80427	0.854176	0	-0.258638	-5.1858	2.25167	0.863696
MBD4	18	21	0.242439	-0.412575	0.8909	0.463994	2	0.0158615	-1.71891	1.38443	0.983532	6	0.569898	-0.408255	1.41523	0.235576	7	0.0592324	-0.878174	0.891288	0.894605
MBD5	4	2	1.06667	-0.459015	2.82636	0.169869	1	2.96849	0.571763	4.99284	0.0204591	2	1.67314	-0.219017	3.56232	0.079475	0	-0.073804	-5.00091	2.43632	0.961706
MBD6	3	8	-0.466383	-1.90825	0.769171	0.470201	0	-0.0542497	-4.94682	2.14881	0.970865	1	-0.0676587	-2.31971	1.45544	0.939406	2	-0.0189188	-1.80369	1.38853	0.980792
MBIP	11	16	0.135701	-0.584233	0.821631	0.701837	1	0.76704	-1.32822	1.99639	0.382291	3	0.457984	-0.619812	1.31052	0.362659	6	0.375543	-0.588304	1.20786	0.417443
MBL2	3	2	0.777674	-0.887144	2.59337	0.35221	0	1.80809	-3.11973	4.32072	0.340907	1	0.927199	-1.50318	2.99002	0.404558	2	1.52132	-0.350017	3.39279	0.104275
MBLAC2	8	8	0.51653	-0.390114	1.48225	0.262983	3	1.54502	-0.0066122	3.0689	0.0511085	1	0.14912	-2.10195	1.66865	0.869945	2	-0.0292393	-1.7627	1.34535	0.969366
MBNL1	0	1	-0.256764	-5.23999	2.67459	0.872507	0	3.06075	-1.92379	5.99535	0.160375	0	0.953879	-4.02963	3.88592	0.59262	0	0.425517	-4.55786	3.35724	0.801844
MBNL2	1	2	-0.204221	-2.70512	1.9315	0.853048	0	1.92453	-3.01191	4.46736	0.31817	0	0.506454	-4.42285	3.02401	0.757938	1	0.66278	-1.78334	2.74202	0.548667
MBNL3	0	2	-1.28143	-6.21002	1.2331	0.349383	0	1.11591	-3.83707	3.70393	0.531025	0	-0.102416	-5.03319	2.41817	0.946875	0	-0.175351	-5.11151	2.36822	0.908935
MBOAT1	4	10	-0.350863	-1.56169	0.371859	0.37993	1	0.434752	-0.956427	1.16674	0.358019	2	0.122779	-1.24727	0.837414	0.77958	0	-1.77536	-6.66412	0.294357	0.155603
MBOAT2	0	5	-1.71115	-6.59248	0.481647	0.147171	0	1.05043	-3.83379	3.2592	0.538052	0	-0.46099	-5.33986	1.72286	0.739707	0	-0.857436	-5.74341	1.35155	0.517854
MBOAT4	5	3	0.968784	-0.436259	2.55812	0.177419	0	1.83335	-3.08941	4.25562	0.334568	1	1.04477	-1.33982	3.00542	0.338937	3	1.42138	-0.220329	3.15354	0.0873512
MBOAT7	3	7	-0.178262	-1.64227	1.11265	0.791954	1	1.64868	-0.669615	3.29917	0.137609	0	-0.808382	-5.68776	1.36101	0.540604	2	0.256959	-1.46968	1.67316	0.742177
MBP	0	4	-1.48574	-6.41526	0.96431	0.266192	0	0.465751	-4.47169	2.9686	0.776989	0	-0.329412	-5.24251	2.05689	0.822712	0	-0.213404	-5.16088	2.30131	0.889909
MBTD1	1	0	0.604829	-2.32767	5.58852	0.698547	0					0					0
MBTPS1	7	10	0.0292381	-0.965822	0.978765	0.952206	1	0.581395	-1.80404	2.23158	0.576189	2	0.229181	-1.42604	1.48437	0.752744	1	-0.83267	-3.0672	0.630309	0.296309
MC1R	2	1	1.07878	-0.974611	3.50043	0.295762	0	1.1645	-3.82923	4.12208	0.524278	0	0.0670307	-4.92074	3.00966	0.967555	1	1.74759	-0.770963	4.26522	0.153846
MC2R	7	9	0.160476	-0.741683	1.07824	0.72316	0	0.377021	-4.49038	2.47648	0.806999	1	-0.108752	-2.36217	1.39372	0.902113	4	0.516269	-0.566023	1.59263	0.343948
MC3R	6	7	0.261027	-0.893883	1.39403	0.649662	1	1.26191	-1.01076	2.83336	0.227151	2	0.670803	-1.04371	2.05286	0.400571	2	0.0498123	-1.78257	1.52047	0.951475
MC4R	5	8	0.0430415	-1.12997	1.14506	0.939623	0	-0.337576	-5.21654	1.82536	0.810827	2	0.313899	-1.37059	1.63744	0.677458	2	0.273571	-1.41683	1.60866	0.717458
MCAM	4	10	-0.55564	-1.80244	0.535015	0.326382	0	-0.92411	-5.82804	1.37722	0.494448	0	-1.18803	-6.04839	0.878157	0.325185	4	0.275451	-0.997109	1.38702	0.648971
MCAT	0	8	-2.41615	-7.29279	-0.272641	0.0223836	0	0.426265	-4.44615	2.5554	0.784643	0	-0.877541	-5.7431	1.22176	0.493018	0	-1.64445	-6.52612	0.519743	0.163346
MCC	8	15	-0.230537	-1.14379	0.622429	0.601093	0	-1.40945	-6.31763	0.84605	0.267875	1	-0.621081	-2.84309	0.801156	0.437961	3	-0.0859898	-1.46009	1.01853	0.887705
MCCC1	15	33	-0.236007	-0.877774	0.362941	0.446958	1	-0.095425	-2.34294	1.34468	0.913066	8	0.521939	-0.304978	1.23765	0.201854	4	-0.597243	-1.74212	0.301162	0.207986
MCCC2	13	21	0.0901966	-0.571417	0.741834	0.785607	2	0.497493	-1.2752	1.81462	0.536812	3	-0.0220274	-1.36957	1.02709	0.970328	7	0.188225	-0.666931	0.993005	0.654084
MCCD1	3	3	0.656675	-0.919965	2.23779	0.398519	0	1.27253	-3.63384	3.62534	0.472684	2	1.48844	-0.306052	3.12777	0.0966128	1	0.771455	-1.58207	2.61929	0.461975
MCEE	2	4	-0.296481	-2.05361	1.22553	0.706362	0	0.0258185	-4.88757	2.38841	0.986556	1	0.412059	-1.90011	2.1189	0.676146	1	0.108835	-2.20379	1.81881	0.909912
MCF2	1	3	-0.131177	-2.47327	1.68788	0.892932	0	1.57348	-3.34114	3.95493	0.392637	0	-0.152242	-5.05501	2.18641	0.918376	1	0.767152	-1.57637	2.58818	0.461261
MCF2L	4	13	-0.780617	-2.00431	0.254785	0.144544	0	-2.15497	-7.17785	0.803251	0.164457	2	-0.0792756	-1.74283	1.16019	0.91061	2	-0.477329	-2.13009	0.759593	0.47905
MCF2L2	9	23	-0.213418	-1.04593	0.547781	0.59114	0	-0.529592	-5.37769	1.46486	0.687569	2	-0.271157	-1.88277	0.879634	0.677924	5	0.105371	-0.962789	1.00692	0.832276
MCFD2	1	2	-0.137589	-2.57126	1.92927	0.896492	0	0.335874	-4.66554	3.42513	0.843778	1	0.803853	-1.62578	2.89081	0.467237	0	0.0634795	-4.88409	2.65346	0.968114
MCHR2	1	2	-0.0536231	-2.47191	1.99576	0.959265	0	1.12801	-3.85757	4.01768	0.534381	1	1.09307	-1.32812	3.14582	0.328608	0	-0.282612	-5.22456	2.28171	0.852944
MCIDAS	1	4	-0.781679	-3.11161	0.636513	0.310379	0	0.769867	-2.89936	2.25253	0.479962	0	-0.0121771	-4.06639	1.48175	0.989957	1	-0.124921	-2.26708	1.22557	0.869564
MCL1	2	2	0.846008	-0.534398	2.73054	0.234184	0	2.50471	-2.43724	5.05753	0.22136	1	1.7137	-0.682189	3.73718	0.138582	1	0.954765	-0.49331	3.08073	0.185024
MCM10	7	16	-0.471773	-1.43626	0.405734	0.29838	0	-1.21799	-6.1616	1.12035	0.370048	3	0.129249	-1.24968	1.21933	0.834943	4	-0.249068	-1.50122	0.808886	0.661134
MCM2	14	9	0.899884	0.0717836	1.77301	0.0331696	0	0.46791	-4.40489	2.59223	0.76555	4	0.892766	-0.353353	1.98943	0.148802	8	1.28148	0.31056	2.23433	0.0107545
MCM3AP	18	28	0.178196	-0.424853	0.761233	0.554772	4	1.20106	0.0633052	2.1207	0.040076	5	0.156394	-0.850135	0.970266	0.734662	5	-0.10271	-1.12039	0.718251	0.820471
MCM4	7	13	-0.475034	-1.443	0.41953	0.301939	0	-0.281264	-5.14685	1.79745	0.840692	1	-0.586617	-2.81125	0.846737	0.467956	5	-0.0395171	-1.16334	0.948991	0.940301
MCM5	3	11	-0.491629	-1.88727	0.656633	0.418308	0	0.590316	-4.27056	2.65738	0.709166	2	0.464726	-1.19536	1.72381	0.534466	1	-0.500105	-2.73658	0.972007	0.547522
MCM6	4	8	-0.354207	-1.49861	0.677388	0.498099	0	-0.0714269	-5.08727	2.08167	0.965248	1	0.198097	-1.94474	1.47727	0.809142	3	-0.0179268	-1.26222	1.14522	0.975406
MCM7	20	26	0.260995	-0.324624	0.839307	0.377736	1	-0.0231127	-2.2425	1.38556	0.978612	5	0.183996	-0.866073	1.05506	0.707141	2	-0.937906	-2.54078	0.192057	0.112379
MCM8	14	26	-0.142807	-0.784124	0.449952	0.639798	0	-0.0590516	-5.02568	1.28	0.96256	3	-0.130277	-1.37543	0.694236	0.785907	8	0.0833223	-0.698114	0.762654	0.817229
MCM9	8	9	0.291498	-0.703985	1.28449	0.560071	0	-0.829007	-5.72973	1.42382	0.541046	5	1.1911	0.0354684	2.26468	0.0438597	3	0.181317	-1.25577	1.41871	0.786096
MCMBP	1	3	-0.702742	-3.10696	1.22087	0.483322	0	1.62044	-3.28282	3.9612	0.379023	0	0.33338	-4.56862	2.66949	0.832594	1	-0.0973263	-2.52927	1.87459	0.926252
MCMDC2	3	13	-0.789127	-2.16142	0.314684	0.16973	0	-0.669432	-5.55823	1.50757	0.62264	1	-0.38375	-2.60688	1.04712	0.642915	1	-0.787344	-3.01197	0.647044	0.318116
MCOLN1	3	16	-1.05361	-2.39788	-0.00278665	0.0493446	0	-0.496357	-5.36149	1.57558	0.713765	2	-0.163724	-1.78337	1.00794	0.806685	1	-1.04436	-3.25431	0.349815	0.160462
MCOLN2	10	18	-0.104353	-0.917142	0.660361	0.79232	1	-0.0454796	-2.32864	1.49689	0.960341	3	0.0557425	-1.29112	1.10766	0.925633	4	-0.0178507	-1.20206	0.957324	0.973478
MCOLN3	9	15	0.0151571	-0.857906	0.842614	0.97179	0	-0.616873	-5.49636	1.52414	0.64878	4	0.499805	-0.704598	1.50885	0.385252	2	-0.488678	-2.12132	0.709921	0.456378
MCPH1	26	35	0.0313125	-0.505098	0.556131	0.907562	3	0.227126	-1.12262	1.2649	0.708666	6	0.0355131	-0.905768	0.817584	0.934805	12	0.00816502	-0.720282	0.672224	0.981538
MCRIP1	1	2	-0.141159	-2.54442	1.89116	0.891611	0	1.70496	-3.2449	4.30126	0.367912	1	1.19455	-1.20743	3.22565	0.284285	0	-0.314247	-5.2411	2.19507	0.833756
MCRIP2	2	3	0.0444599	-1.7569	1.69193	0.957545	0	0.700075	-4.2574	3.29706	0.682172	1	0.624643	-1.71632	2.44113	0.543265	1	0.569243	-1.7797	2.40136	0.580042
MCRS1	2	4	0.468178	-1.35772	2.04464	0.583043	0	1.89948	-3.00792	4.22293	0.318222	0	0.00351232	-4.89015	2.2697	0.998133	1	1.7038	-0.617574	3.42666	0.127557
MCTP1	5	12	-0.232252	-1.35929	0.775045	0.65973	1	1.18074	-1.06906	2.67235	0.248213	0	-1.35266	-6.21189	0.705365	0.248813	3	0.0764318	-1.32571	1.2328	0.904517
MCTP2	33	41	0.0312693	-0.426011	0.477876	0.891365	5	0.545543	-0.470986	1.30435	0.260778	8	0.0461866	-0.746709	0.69005	0.898956	15	0.14015	-0.4673	0.687786	0.633505
MCU	4	1	1.7035	-0.00867185	4.01674	0.0512116	1	3.14745	0.435026	5.86086	0.0259467	1	1.97061	-0.542973	4.48415	0.111713	2	1.964	-0.0771712	4.37067	0.0587068
MCUB	12	11	0.674139	-0.187206	1.55209	0.124219	1	0.735278	-1.56229	2.33364	0.463818	2	0.430635	-1.2388	1.711	0.566842	7	0.736582	-0.312173	1.73567	0.162906
MCUR1	8	13	-0.0142798	-0.876914	0.783744	0.972496	1	0.708439	-1.38152	1.95325	0.413465	1	-0.3244	-2.48087	0.942547	0.669182	4	0.247383	-0.885492	1.17208	0.633842
MDC1	19	29	-0.105696	-0.667558	0.425455	0.700563	4	0.565028	-0.551902	1.44226	0.285604	6	0.0879967	-0.799612	0.803619	0.827733	8	-0.0465437	-0.842341	0.622799	0.898709
MDFI	5	0	1.91715	-0.264361	6.79561	0.0942535	1	2.78043	-0.160354	7.7675	0.0630226	1	2.50593	-0.431915	7.49179	0.0922472	3	1.87419	-0.4627	6.77644	0.128322
MDFIC	2	0	1.71505	-0.855925	6.65886	0.207128	0					0					2	3.12925	0.474935	8.09116	0.0197958
MDGA1	2	7	-0.718697	-2.52654	0.743536	0.351134	0	0.26127	-4.62991	2.49084	0.865986	0	-0.884318	-5.75725	1.25866	0.494654	1	-0.596831	-3.027	1.15844	0.541164
MDGA2	1	4	-0.724699	-3.07651	1.08294	0.444944	0	0.361657	-4.59771	2.93359	0.826768	1	0.57698	-1.79958	2.40092	0.581057	0	-0.988374	-5.8939	1.35501	0.463826
MDH1	2	3	0.278746	-1.56274	1.97443	0.747838	0	1.26782	-3.65008	3.67189	0.476485	0	-0.164215	-5.08887	2.27296	0.913718	1	0.768327	-1.59098	2.62829	0.46534
MDH1B	6	3	0.440693	-0.0479885	2.49513	0.0827097	0	1.87548	-3.03384	4.24324	0.323462	3	0.504593	0.0639439	3.04769	0.0247816	3	1.64106	0.0787824	3.20235	0.0403291
MDH2	4	1	1.49464	-0.202142	3.80023	0.0857908	0	2.46844	-2.51562	5.40186	0.232041	4	2.90773	1.20342	5.21767	0.000841367	0	0.264353	-4.71893	3.19585	0.874294
MDK	0	3	-1.9573	-6.88469	0.471853	0.125664	0	0.655767	-4.29876	3.20114	0.699292	0	-0.195994	-5.09928	2.14518	0.89453	0	-1.46317	-6.41346	1.07036	0.290502
MDM1	13	14	0.359955	-0.192805	0.98817	0.203133	1	0.705269	-0.218044	1.56235	0.120807	5	0.679265	-0.0297908	1.44429	0.059533	4	0.12018	-0.946961	0.932385	0.789244
MDM2	0	1	-1.03739	-6.02175	1.89676	0.496343	0	0.00482363	-4.98144	2.94368	0.99765	0	0.725009	-4.26215	3.6661	0.678243	0	0.421919	-4.56414	3.3603	0.803758
MDN1	29	28	0.668007	0.133017	1.20426	0.0146277	1	-0.0882072	-2.35981	1.40936	0.92167	7	0.489444	-0.403653	1.25917	0.263661	16	0.873635	0.216303	1.50055	0.0100745
MDP1	7	10	0.335242	-0.680919	1.3095	0.505896	2	1.7421	-0.0232978	3.12708	0.0526362	1	-0.000915304	-2.23704	1.47049	0.999171	2	0.0539455	-1.62448	1.35281	0.941245
ME1	9	11	0.142349	-0.769415	1.03402	0.754274	1	0.358188	-2.04053	2.17622	0.73265	3	0.704358	-0.687289	1.84574	0.290203	4	0.149639	-1.09321	1.22156	0.797288
ME2	6	18	-0.543718	-1.53895	0.328528	0.229486	1	0.134288	-2.22308	1.75442	0.891249	4	0.440466	-0.740666	1.40865	0.430581	0	-2.13448	-6.98387	-0.132337	0.0324789
ME3	6	14	-0.285003	-1.30075	0.625164	0.548883	1	0.877486	-1.43132	2.42984	0.390542	1	-0.432108	-2.64751	0.978875	0.595736	3	-0.149255	-1.52457	0.947634	0.80482
MEA1	2	10	-0.79834	-2.4466	0.444647	0.223255	1	1.33227	-0.939436	2.87136	0.205273	0	-1.21082	-6.06831	0.840996	0.311452	0	-1.60633	-6.4641	0.446849	0.152691
MEAK7	16	14	0.403843	-0.332719	1.15117	0.281147	1	0.438299	-1.92875	2.10704	0.66759	2	0.0430342	-1.58695	1.23796	0.950552	11	0.704151	-0.151096	1.53737	0.104799
MECOM	0	2	-0.590576	-4.41081	0.898285	0.472012	0	1.03679	-1.83028	2.51742	0.318613	0	0.113985	-3.0544	1.58839	0.896779	0	-0.0966162	-3.5843	1.37943	0.911553
MECP2	10	1	2.00366	0.69738	4.23995	0.000655259	4	4.29712	2.49748	6.63617	9.49612e-06	3	2.09847	0.702941	4.64485	0.00176249	3	2.10398	0.44948	4.72966	0.00955222
MECR	2	6	-0.345099	-2.07467	1.07966	0.647437	1	1.23122	-1.19025	3.11339	0.275064	0	-0.681795	-5.56	1.49397	0.611923	1	0.224387	-2.05067	1.8223	0.811195
MED1	3	3	0.291659	-1.29432	1.87603	0.70758	0	0.740148	-4.18256	3.17606	0.659531	0	-0.21085	-5.11918	2.15323	0.886959	2	0.861275	-0.997052	2.55432	0.335748
MED10	4	3	0.871588	-0.565423	2.39264	0.228874	0	1.69707	-3.21767	4.08348	0.363172	1	1.33591	-1.01127	3.16082	0.222444	3	1.51445	-0.065238	3.09423	0.0594436
MED11	5	8	-0.48162	-1.65819	0.616165	0.391197	0	-0.10201	-5.0074	2.15126	0.945567	0	-1.04563	-5.91475	1.07024	0.404963	2	-0.725209	-2.4289	0.628087	0.308426
MED12L	1	6	-1.35356	-3.61037	0.0782297	0.0665435	0	-0.539711	-5.45745	1.61752	0.705351	0	-0.932487	-5.73959	0.824941	0.389687	1	-0.437823	-2.64718	0.904824	0.574737
MED13	1	2	0.689851	-1.72835	2.14668	0.495994	0	2.07404	-0.864344	3.57354	0.108081	0	1.21053	-2.99663	2.73854	0.366464	0	0.999627	-3.69445	2.61208	0.498201
MED13L	1	0	1.03093	-1.90068	6.01426	0.498741	1	2.37499	-0.559833	7.35962	0.109801	0					0
MED15	1	2	0.0657926	-2.33285	2.09411	0.949625	0	1.76412	-3.16534	4.28205	0.350801	0	0.459246	-4.47125	2.98075	0.778916	1	0.912464	-1.49139	2.94746	0.404795
MED16	10	23	-0.344084	-1.13752	0.385312	0.362354	1	0.00529718	-2.24146	1.4623	0.995235	2	-0.572665	-2.18383	0.576075	0.361933	6	-0.0699997	-1.06571	0.784515	0.879553
MED17	1	2	0.130029	-2.27986	2.17766	0.901762	0	1.99036	-2.95507	4.56856	0.306699	1	1.55532	-0.856	3.6049	0.176632	0	-0.239365	-5.18209	2.32809	0.87588
MED18	3	9	-0.546717	-1.97736	0.665982	0.389031	1	1.48618	-0.753917	2.97117	0.158261	0	-0.904544	-5.76886	1.18546	0.476962	2	-0.110629	-1.8466	1.27259	0.884449
MED20	4	6	-0.0269847	-1.32219	1.17922	0.965248	0	-0.105358	-4.99504	2.12714	0.942999	1	0.123434	-2.14499	1.6962	0.893681	3	0.641952	-0.798011	1.90737	0.353532
MED21	3	11	-0.741026	-2.12882	0.398221	0.211696	1	0.795075	-1.46126	2.31452	0.418677	0	-1.35097	-6.21286	0.720447	0.252281	2	-0.153843	-1.80911	1.10102	0.826178
MED22	6	8	0.194007	-0.889212	1.23268	0.71571	1	1.61953	-0.632596	3.13837	0.131908	4	1.17291	-0.0918198	2.30803	0.0672334	0	-1.63174	-6.50533	0.497067	0.160105
MED23	20	15	0.856524	0.201279	1.54325	0.0102743	2	0.906461	-1.03871	2.30427	0.318936	4	0.65067	-0.361561	1.56738	0.192164	9	1.01747	0.150452	1.83662	0.0226481
MED24	19	29	0.118383	-0.466408	0.685005	0.685718	1	0.107961	-2.11039	1.51092	0.901917	7	0.45214	-0.441773	1.22271	0.30051	5	-0.130016	-1.07494	0.653293	0.760693
MED25	9	17	-0.326314	-1.18874	0.47705	0.431571	0	-1.25765	-6.14766	0.925227	0.317427	6	0.738268	-0.259473	1.61456	0.138123	1	-1.49139	-3.72397	-0.0546669	0.0406101
MED26	0	1	-0.773146	-5.75634	2.15812	0.616756	0	1.03598	-3.9479	3.96893	0.564373	0	0.511721	-4.4717	3.44356	0.764634	0	0.281175	-4.70214	3.21276	0.866569
MED27	9	12	0.310256	-0.587755	1.18133	0.488914	0	0.305457	-4.55858	2.38246	0.841095	0	-1.26413	-6.12071	0.779772	0.285234	8	1.05766	0.119754	1.95478	0.0280908
MED28	4	8	-0.17773	-1.46322	0.983995	0.768847	1	1.04912	-1.36891	2.91011	0.345632	0	-0.958626	-5.82624	1.15071	0.449932	2	0.328212	-1.35607	1.65318	0.66402
MED30	0	1	-0.824216	-5.80761	2.10755	0.592665	0	2.46364	-2.52469	5.40769	0.2333	0	0.745396	-4.23858	3.67859	0.669759	0	0.227274	-4.75651	3.16001	0.891493
MED31	1	4	-0.499467	-2.81059	1.20554	0.58615	0	0.718733	-4.20447	3.09311	0.667936	1	0.799411	-1.51884	2.51493	0.435688	0	-0.70706	-5.59599	1.53912	0.603403
MED4	3	4	0.0519709	-1.49868	1.53163	0.944524	1	1.91789	-0.553182	3.83596	0.113312	1	0.779559	-1.56682	2.54956	0.454521	0	-1.41161	-6.35894	1.09283	0.306586
MED6	1	3	-0.194283	-2.53746	1.62836	0.841606	0	1.24645	-3.68794	3.70565	0.486295	0	-0.146495	-5.05052	2.19761	0.921598	1	0.643963	-1.69979	2.46404	0.532219
MED7	1	1	0.677727	-1.83661	3.19206	0.561748	0	2.20589	-2.77826	5.13951	0.273603	1	1.90658	-0.628887	4.44206	0.125753	0	0.564352	-4.41898	3.49597	0.742461
MED8	4	8	-0.222488	-1.39385	0.780448	0.670128	0	0.252404	-4.16852	1.79009	0.826578	2	0.430746	-1.05295	1.56822	0.506702	1	-0.402413	-2.53453	0.870416	0.582008
MED9	3	2	0.889382	-0.652675	2.19769	0.231566	1	2.00827	0.119996	3.43953	0.0407408	1	1.41136	-0.681103	2.78959	0.144517	1	1.10309	-1.24512	2.54276	0.289261
MEDAG	5	10	-0.457496	-1.56745	0.500496	0.358184	0	-1.05263	-5.96654	0.972357	0.408161	1	-0.300565	-2.443	0.973314	0.688259	3	-0.245255	-1.68605	0.872067	0.692787
MEF2A	2	5	-0.604817	-2.35486	0.891902	0.432877	0	0.326264	-4.59188	2.73324	0.837962	0	-0.606312	-5.49899	1.65172	0.661608	2	0.176346	-1.58196	1.68697	0.826076
MEF2C	3	3	0.348485	-1.23171	1.92325	0.652431	0	1.28496	-3.62586	3.65346	0.469932	2	1.31547	-0.511141	2.98455	0.14445	1	0.415545	-1.93572	2.24654	0.683147
MEF2D	1	1	0.644889	-1.89115	3.1809	0.58513	0	1.612	-3.37239	4.54626	0.396792	0	0.602843	-4.38076	3.53513	0.726575	0	0.223048	-4.76039	3.15492	0.893433
MEFV	7	16	-0.396114	-1.35694	0.479838	0.382608	1	0.411318	-1.84032	1.90613	0.660765	1	-0.608199	-2.82523	0.803901	0.445426	2	-0.68781	-2.34637	0.543113	0.297879
MEGF10	9	6	1.06118	0.0352919	2.1556	0.0426538	0	0.833295	-4.05114	3.03568	0.615635	2	1.01236	-0.718373	2.43307	0.222846	6	1.61625	0.442344	2.81528	0.00786538
MEGF11	14	33	-0.410187	-1.08257	0.21654	0.203367	1	-0.212517	-2.43474	1.19861	0.800945	1	-1.17926	-3.36995	0.157746	0.0917338	9	-0.0188517	-0.834206	0.706594	0.96129
MEGF6	26	37	0.126475	-0.387402	0.631102	0.625402	4	0.783244	-0.393421	1.72019	0.173432	4	-0.368704	-1.51252	0.528474	0.44865	10	-0.0355043	-0.804372	0.651498	0.922906
MEGF8	17	31	-0.126753	-0.743388	0.456023	0.674671	4	0.819286	-0.35706	1.75157	0.15601	4	-0.136995	-1.2744	0.744096	0.781646	6	-0.288231	-1.24804	0.511984	0.502118
MEGF9	0	1	-0.552126	-5.53537	2.37928	0.7245	0	2.75281	-2.2318	5.68759	0.194278	0	0.672723	-4.31081	3.60483	0.698261	0	0.208169	-4.77524	3.13997	0.900371
MEI1	13	23	-0.0622227	-0.783159	0.621897	0.860706	0	-1.64381	-6.50514	0.419798	0.143624	1	-1.02876	-3.22832	0.333638	0.158451	8	0.377773	-0.48945	1.15354	0.374476
MEIG1	2	4	-0.0512553	-1.84381	1.54999	0.950326	0	-0.438956	-5.43	2.52947	0.783339	1	0.677284	-1.66017	2.46287	0.510265	1	0.443088	-1.89476	2.23703	0.660904
MEIOB	2	9	-0.921051	-2.60859	0.382043	0.17614	0	0.444738	-4.43843	2.59798	0.777706	0	-0.942762	-5.80303	1.1255	0.452728	0	-1.7886	-6.66997	0.360587	0.12013
MEIOC	1	5	-0.927007	-3.21254	0.699069	0.281654	1	1.86635	-0.739149	3.82971	0.14338	0	-0.609307	-5.49162	1.58935	0.655359	0	-0.897624	-5.78141	1.30444	0.494895
MEIS1	1	0	0.983445	-1.94888	5.96707	0.519812	0					0					0
MEIS2	0	2	-0.667958	-5.59642	1.84704	0.644194	0	1.2437	-3.72751	3.91869	0.494835	0	0.0954969	-4.83391	2.6123	0.951471	0	0.520391	-4.42817	3.11485	0.755001
MEIS3	15	14	0.505325	-0.21943	1.25185	0.171419	0	-0.58541	-5.4565	1.30253	0.650937	5	0.616121	-0.401881	1.54629	0.21844	5	0.358027	-0.663171	1.27804	0.464693
MELK	18	27	-0.0548001	-0.67628	0.546187	0.859378	4	0.0115223	-1.26927	1.08973	0.984495	5	0.142925	-0.901029	1.00346	0.767652	6	-0.122799	-1.09034	0.698932	0.782198
MELTF	16	22	0.00613645	-0.66411	0.65652	0.985359	2	0.390915	-1.27272	1.60874	0.59753	2	-0.451217	-2.05725	0.687923	0.476088	7	0.020394	-0.912756	0.841973	0.963241
MEMO1	1	0	1.79824	-1.13371	6.7817	0.226672	0					0					1	2.78965	-0.143388	7.77357	0.061531
MEN1	0	2	-1.15141	-6.08298	1.37384	0.40727	0	1.71287	-3.22756	4.27143	0.364344	0	0.0181532	-4.91086	2.53453	0.990688	0	-0.081362	-5.00873	2.4296	0.957761
MEOX1	3	3	0.473643	-1.1709	2.1331	0.56113	0	0.545177	-4.4131	3.10982	0.745847	0	-0.152669	-5.06902	2.25859	0.91926	3	1.39129	-0.309089	3.09514	0.10483
MEOX2	1	1	0.234514	-2.30987	2.77884	0.842359	0	0.9438	-4.04074	3.87839	0.596375	0	0.260641	-4.72301	3.19304	0.876035	1	0.952646	-1.57232	3.47754	0.421375
MEP1A	9	19	-0.230518	-1.06486	0.535878	0.563238	2	1.16143	-0.496422	2.38127	0.147909	2	-0.229603	-1.84233	0.924674	0.726916	4	-0.27454	-1.46284	0.696467	0.601005
MEP1B	10	27	-0.499493	-1.26999	0.199551	0.16535	0	-0.998749	-5.8582	1.04006	0.419846	5	0.163155	-0.87569	1.01819	0.734955	2	-1.01721	-2.61931	0.112043	0.0817351
MEPCE	0	1	-0.719666	-5.70287	2.21161	0.642396	0	1.83205	-3.15206	4.76556	0.345858	0	0.383436	-4.59997	3.31523	0.820417	0	0.0730131	-4.91029	3.00456	0.964562
MEPE	0	2	-1.70474	-6.65792	0.909167	0.217666	0	0.940325	-4.03345	3.67222	0.595225	0	-0.203186	-5.15471	2.40137	0.895803	0	-1.0367	-5.99182	1.58613	0.474336
MERTK	5	11	-0.3985	-1.52336	0.605409	0.445227	0	0.118443	-4.75499	2.23932	0.93686	0	-1.29111	-6.14763	0.753895	0.27303	4	0.127933	-1.12525	1.2041	0.82722
MESD	3	5	-0.241648	-1.53904	0.894779	0.673203	1	0.406921	-1.45555	1.74771	0.58425	1	0.166171	-1.77254	1.45302	0.82033	1	-0.134694	-2.16098	1.14462	0.851862
MESP1	1	5	-0.609482	-2.89091	1.00853	0.487073	0	1.56057	-3.32028	3.75345	0.38927	1	0.664568	-1.61996	2.28894	0.501783	0	-0.915062	-5.79637	1.27713	0.483978
MESP2	4	4	0.110297	-1.31839	1.56828	0.877312	1	0.608299	-1.82954	2.61477	0.579855	0	-0.642007	-5.53694	1.63352	0.642608	1	-0.38773	-2.75123	1.42363	0.690647
MEST	0	5	-1.88505	-6.76315	0.294939	0.100879	0	0.537733	-4.35626	2.79395	0.73809	0	-0.478389	-5.357	1.70373	0.729538	0	-1.0057	-5.88368	1.17365	0.433878
MET	1	6	-1.02071	-3.33699	0.618065	0.240735	0	0.753719	-4.14331	3.0093	0.64892	0	-0.679831	-5.55275	1.46542	0.610292	1	-0.346706	-2.7417	1.38683	0.722259
METAP1	4	2	1.10037	-0.437654	2.87186	0.160258	0	2.20868	-2.72012	4.72437	0.264792	2	1.72326	-0.156933	3.60478	0.0699585	1	1.04143	-1.37687	3.10206	0.349885
METAP1D	5	5	-0.0557249	-1.04924	0.895783	0.905951	0	0.233421	-2.93988	1.51277	0.790969	1	-0.0844843	-1.86402	1.03583	0.894517	3	0.275504	-0.888169	1.2991	0.604749
METAP2	1	1	-0.0610773	-2.58755	2.46516	0.958208	0	1.80122	-3.18397	4.73741	0.352781	0	0.51026	-4.47364	3.44327	0.765323	1	0.413468	-2.15409	2.9806	0.729916
METRNL	1	1	0.862853	-1.6581	3.38385	0.464154	0	1.55961	-3.42445	4.49302	0.40985	1	2.22947	-0.314866	4.77401	0.079947	0	0.633105	-4.35026	3.5648	0.714182
METTL1	1	5	-0.903891	-3.21932	0.771143	0.309294	0	0.0423059	-4.87914	2.40212	0.978155	0	-0.763011	-5.64516	1.43223	0.567965	0	-0.712687	-5.59665	1.5007	0.597535
METTL14	5	4	0.571189	-0.70902	1.90375	0.375748	0	0.979216	-3.92945	3.30874	0.567673	1	0.676957	-1.63144	2.37914	0.501791	4	1.11175	-0.258742	2.48207	0.107958
METTL15	9	9	0.270002	-0.672253	1.21473	0.569261	1	1.18796	-1.05265	2.67329	0.243448	1	-0.21344	-2.45342	1.2711	0.804779	4	0.237057	-1.05469	1.38193	0.699882
METTL16	2	1	0.706978	-1.33623	3.11551	0.491252	1	2.74206	0.1548	5.32936	0.0395638	1	1.36028	-1.23052	3.95058	0.274126	0	0.0809927	-4.90229	3.01248	0.960718
METTL17	7	14	0.00852942	-0.967711	0.914184	0.985618	2	1.22158	-0.528864	2.61358	0.152957	1	-0.214236	-2.44566	1.23236	0.801691	3	0.157822	-1.22159	1.27615	0.801148
METTL18	2	18	-1.41283	-3.02791	-0.251234	0.0144608	0	-0.119085	-4.96865	1.8841	0.932715	2	-0.149954	-1.76683	1.01522	0.822329	0	-2.18697	-7.03618	-0.185893	0.0268992
METTL21A	9	8	0.547925	-0.435545	1.54317	0.271218	1	1.449	-0.806617	2.97516	0.170377	1	0.226097	-2.02817	1.74887	0.806077	5	0.858562	-0.364744	1.99086	0.160497
METTL21C	4	10	-0.274317	-1.40771	0.728599	0.593399	0	-0.443918	-3.78876	1.04163	0.582754	0	-0.772225	-5.37273	0.814	0.422109	3	0.349956	-0.905444	1.42744	0.543434
METTL22	6	17	-0.738829	-1.7473	0.132629	0.0994975	0	-0.0753115	-4.85685	1.66403	0.95447	2	-0.0550808	-1.64595	1.04096	0.932525	3	-0.496912	-1.87223	0.5607	0.386603
METTL23	2	5	-0.406139	-2.14703	1.05007	0.594808	1	1.70151	-0.598492	3.3657	0.124449	0	-0.696284	-5.58113	1.51247	0.606944	0	-1.01012	-5.89325	1.19187	0.435314
METTL24	8	4	0.64198	-0.498852	1.91537	0.27405	0	-0.989401	-5.9136	1.49763	0.477907	1	-0.0139603	-2.34902	1.74032	0.988533	2	0.242743	-1.61472	1.84943	0.7778
METTL25	14	14	0.449411	-0.287268	1.20167	0.230385	0	-0.623178	-5.29347	1.00326	0.550432	7	0.896094	-0.0176661	1.77444	0.0543178	3	-0.0714122	-1.38973	0.94347	0.899245
METTL26	1	4	-0.701864	-3.00572	0.991533	0.435247	0	0.42402	-4.49565	2.78842	0.792836	0	-0.408505	-5.29716	1.83665	0.772776	1	0.196103	-2.10553	1.88542	0.838184
METTL27	4	6	0.0250523	-1.27331	1.23453	0.967876	0	0.71622	-4.15943	2.87415	0.65958	0	-0.94847	-5.82189	1.19744	0.460118	3	0.659546	-0.789254	1.9364	0.344482
METTL2A	12	12	0.399291	-0.379422	1.18068	0.309569	1	0.514864	-1.76185	2.04036	0.593412	2	0.183804	-1.458	1.40791	0.796902	8	0.96893	0.101808	1.81463	0.0295575
METTL2B	14	20	-0.101865	-0.798726	0.558975	0.765917	3	0.746931	-0.642602	1.79558	0.259236	5	0.343312	-0.694461	1.19136	0.483165	4	-0.304492	-1.4856	0.64021	0.554043
METTL3	9	11	0.0156953	-0.8843	0.893955	0.972008	0	-1.19239	-6.09009	1.05982	0.356544	2	0.124591	-1.52874	1.37226	0.862263	5	0.389856	-0.724233	1.38179	0.469287
METTL4	6	11	-0.12096	-1.1704	0.850736	0.810325	0	-0.629568	-5.50273	1.50276	0.639196	2	0.259585	-1.39418	1.5077	0.72156	4	0.384928	-0.846776	1.45541	0.512336
METTL5	2	3	-0.0206751	-1.82296	1.62763	0.980227	0	0.435199	-4.54857	3.24008	0.797663	0	-0.433733	-5.34985	1.95451	0.765777	0	-0.42562	-5.33309	1.93542	0.768249
METTL6	3	7	-0.231534	-1.65411	0.991477	0.719264	0	0.249198	-4.64202	2.47391	0.871926	2	0.715039	-0.971007	2.04939	0.361822	1	-0.149026	-2.40314	1.38059	0.866173
METTL7A	4	5	0.356288	-1.01361	1.69883	0.597961	1	1.29136	-1.33085	3.27945	0.301262	2	1.3043	-0.49381	2.84834	0.140681	0	-0.49902	-5.39151	1.76131	0.72235
METTL7B	4	5	-0.0378032	-1.39188	1.26075	0.954152	0	0.816922	-4.091	3.13393	0.626705	1	0.618911	-1.67095	2.25542	0.531276	2	-0.037573	-1.83624	1.50845	0.963472
METTL8	11	17	-0.111214	-0.903113	0.645433	0.775266	2	0.603515	-1.07229	1.86976	0.431565	3	0.0423257	-1.30178	1.09152	0.943261	2	-0.676118	-2.29997	0.502959	0.286326
METTL9	1	3	0.104282	-1.89845	0.701103	0.785553	0	1.02141	-0.167756	1.61291	0.0666714	1	0.397699	-0.777782	0.984434	0.304243	0	0.214102	-2.98902	0.81381	0.602348
MEX3B	1	0	1.58437	-1.34702	6.56761	0.288751	0					0					0
MEX3C	1	3	-0.257688	-2.60138	1.56554	0.790304	0	1.92137	-3.01068	4.37694	0.318022	0	-0.0542199	-4.95665	2.28315	0.971229	1	0.594885	-1.75856	2.43693	0.56512
MEX3D	0	1	-1.20167	-6.18513	1.73029	0.426952	0	1.44556	-3.54014	4.38302	0.440139	0	0.289461	-4.69465	3.22299	0.862849	0	-0.508579	-5.49237	2.42416	0.746281
MFAP1	3	1	1.52973	-0.282683	3.86817	0.0982117	0	3.03236	-1.9523	5.96726	0.163238	1	1.99291	-0.518883	4.50477	0.107944	0	0.560079	-4.42328	3.49176	0.744248
MFAP2	0	4	-1.82443	-6.72932	0.495167	0.13903	0	0.828831	-4.07886	3.16568	0.622204	0	-0.258571	-5.15843	2.04023	0.859478	0	-1.02708	-5.95634	1.39002	0.458907
MFAP3	2	3	1.11872	-0.915837	3.06866	0.269082	1	3.31825	0.845399	5.33699	0.0134119	1	1.8444	-0.715943	3.97826	0.140624	0	1.44157	-3.4842	3.87463	0.428913
MFAP3L	2	1	1.77104	-0.848149	4.90217	0.208156	0	4.96974	-0.0519929	7.99802	0.0515605	1	2.88622	-0.444157	6.24828	0.0927162	1	2.49983	-0.729942	5.76014	0.134674
MFAP4	2	4	-0.0345643	-1.79428	1.4886	0.965382	0	1.33165	-3.57496	3.66603	0.455499	2	1.273	-0.493531	2.80931	0.14239	0	-0.639754	-5.52954	1.60998	0.641594
MFAP5	7	15	-0.70743	-1.66297	0.16593	0.113785	0	-1.03481	-5.89791	1.04027	0.404924	1	-0.570174	-2.79124	0.849042	0.478633	6	-0.136596	-1.17807	0.801158	0.782045
MFF	3	2	0.544911	-0.400022	2.14276	0.262027	0	-0.195578	-5.17747	2.63537	0.903003	1	0.698528	-0.275859	2.27058	0.14827	2	1.52384	-0.363557	3.40926	0.106672
MFGE8	3	9	-0.460148	-1.89424	0.687557	0.47132	1	0.891063	-1.66965	1.98125	0.414857	0	-1.11969	-6.0127	0.961635	0.392202	1	-0.249572	-2.52642	1.15491	0.78046
MFHAS1	3	8	-0.415426	-1.82957	0.783141	0.509418	0	0.48105	-4.39376	2.62868	0.759967	1	0.10383	-2.14126	1.60458	0.908233	1	-0.377317	-2.62957	1.13884	0.660868
MFN1	10	12	0.56	-0.0273556	1.29003	0.0623884	0	-0.807814	-5.7382	1.56588	0.568503	3	0.590317	-0.288967	1.52767	0.172385	5	0.803164	0.118994	1.68456	0.0217488
MFN2	4	11	-0.573413	-1.82985	0.527267	0.315503	1	0.143851	-2.23429	1.85814	0.886028	0	-1.53795	-6.40903	0.570348	0.187789	3	0.126831	-1.29079	1.31106	0.84537
MFNG	4	13	-0.548735	-1.74351	0.425138	0.284938	0	-0.292895	-5.13591	1.59224	0.828053	2	0.169122	-1.41454	1.27343	0.799613	1	-0.737324	-2.94338	0.609195	0.32995
MFRP	26	37	0.213444	-0.292647	0.711061	0.404098	4	0.807343	-0.387697	1.76527	0.168229	8	0.348834	-0.475595	1.05947	0.383653	10	0.171744	-0.533876	0.802373	0.615461
MFSD10	4	15	-0.629999	-1.82847	0.369817	0.227392	1	0.570574	-1.76125	2.18143	0.571323	2	0.0409764	-1.59123	1.23818	0.953	0	-1.95033	-6.80224	0.0667264	0.060948
MFSD11	5	16	-0.660073	-1.74282	0.273501	0.171648	2	0.649071	-1.05031	1.94652	0.408025	0	-1.76986	-6.62217	0.248747	0.0994587	3	-0.203657	-1.55998	0.869006	0.729597
MFSD12	11	19	-0.183058	-0.917961	0.508507	0.607873	0	-1.69802	-6.57099	0.417582	0.1383	3	-0.27423	-1.61735	0.768156	0.632517	6	0.147729	-0.750632	0.932975	0.729071
MFSD13A	5	11	-0.391129	-1.5214	0.62923	0.459251	0	-0.92051	-5.80604	1.27888	0.483432	1	-0.246985	-2.48586	1.22854	0.773538	3	0.0278	-1.38244	1.19482	0.965339
MFSD14B	4	5	0.253183	-1.08482	1.53686	0.69801	1	2.35504	0.057081	4.00859	0.0457405	0	-0.61185	-5.49327	1.58393	0.653566	3	0.872656	-0.607366	2.21545	0.22889
MFSD2A	2	5	-0.251137	-2.051	1.28675	0.755718	0	1.11678	-3.77693	3.368	0.518191	0	-0.530893	-5.41004	1.65349	0.699309	0	-0.811013	-5.69004	1.37341	0.539578
MFSD2B	5	12	-0.377402	-1.52558	0.651371	0.48087	1	0.906449	-1.35135	2.42159	0.362834	1	-0.300889	-2.53127	1.15411	0.721654	1	-0.907177	-3.21167	0.64822	0.283671
MFSD3	6	13	-0.323033	-1.3629	0.626734	0.511646	0	-1.13302	-6.00974	1.01838	0.367249	2	0.103067	-1.5408	1.3289	0.884465	3	-0.0287422	-1.42548	1.11086	0.963427
MFSD4A	2	6	-0.686478	-2.39382	0.694278	0.341936	0	0.13938	-4.73927	2.31228	0.926325	2	0.562935	-1.14744	1.94643	0.475243	0	-1.46618	-6.3421	0.691016	0.221874
MFSD4B	1	3	-0.925287	-3.28264	0.915352	0.330819	0	-0.1729	-5.15224	2.59295	0.914111	0	-0.345228	-5.26009	2.04684	0.814295	1	-0.166179	-2.5947	1.74922	0.872261
MFSD5	8	7	0.644006	-0.262586	1.59705	0.160704	2	2.39313	0.670019	3.78379	0.0103068	5	1.41798	0.408567	2.45565	0.00739304	1	-0.276422	-2.53132	1.25484	0.751569
MFSD6	5	9	-0.287788	-1.42519	0.751727	0.592232	0	-0.234595	-5.15598	2.09506	0.875238	1	-0.215917	-2.46094	1.27621	0.803425	4	0.599992	-0.654893	1.70694	0.325226
MFSD6L	3	5	0.0572264	-1.42678	1.42334	0.935024	1	2.08226	-0.212847	3.72397	0.0695096	0	-0.705056	-5.59015	1.51399	0.602406	2	0.580366	-1.16096	2.0644	0.474542
MFSD8	7	13	-0.354386	-1.31756	0.534752	0.440021	1	0.473498	-1.78173	1.96937	0.616752	2	-0.131722	-1.77231	1.08492	0.848366	2	-0.6138	-2.25538	0.604712	0.34984
MFSD9	5	15	-0.432595	-1.52623	0.519777	0.384995	1	1.10346	-1.12444	2.54053	0.270308	2	-0.112813	-1.74722	1.08902	0.869198	1	-0.901056	-3.11842	0.514013	0.241011
MGA	1	5	-0.800593	-3.1078	0.858671	0.366714	0	-0.659172	-5.64752	2.19465	0.67422	0	-0.814557	-5.71182	1.4409	0.547545	1	0.109748	-2.17849	1.74105	0.907033
MGAM	41	54	0.196391	-0.228623	0.615226	0.362105	5	0.350459	-0.707146	1.21401	0.48395	14	0.493473	-0.134745	1.05875	0.11883	13	-0.105124	-0.763591	0.486048	0.73744
MGAM2	35	36	0.297084	-0.137738	0.756614	0.182925	4	0.0589308	-1.14768	1.04595	0.914982	11	0.51381	-0.204232	1.15766	0.153048	15	0.255851	-0.392046	0.857409	0.426483
MGARP	1	4	-1.04574	-3.40807	0.756609	0.265566	0	-0.248235	-5.22414	2.45573	0.875638	0	-0.796467	-5.6975	1.50999	0.560723	1	-0.248217	-2.66296	1.60415	0.806414
MGAT1	9	3	1.38471	0.173026	2.82092	0.0243625	0	1.37969	-3.57295	3.92825	0.451388	4	2.16742	0.69531	3.70877	0.00491677	4	1.56979	0.0701268	3.18566	0.0405025
MGAT2	2	1	0.95195	-1.07717	3.35163	0.349485	0	0.762077	-4.22661	3.70694	0.664165	1	1.90889	-0.604809	4.4229	0.122024	0	0.425224	-4.55969	3.36075	0.802166
MGAT3	1	0	1.05274	-1.8789	6.03609	0.489254	0					0					1	2.15668	-0.775653	7.14031	0.145905
MGAT4A	1	4	-0.169799	-2.61425	1.86304	0.873832	1	1.90173	-0.630239	4.0328	0.125581	0	-0.230457	-5.1534	2.23387	0.878199	0	-0.727875	-5.6537	1.776	0.611489
MGAT4B	6	4	0.823671	-0.400195	2.14915	0.186314	0	0.955902	-3.94688	3.26155	0.574635	0	-0.457272	-5.3511	1.81668	0.746529	3	1.06665	-0.471204	2.56588	0.163787
MGAT4C	3	7	-0.23635	-1.68082	1.01965	0.719985	0	0.84971	-4.04009	3.0573	0.61051	0	-0.816335	-5.68882	1.32145	0.532062	0	-1.35338	-6.2291	0.802372	0.266591
MGAT4D	6	4	0.3999	-0.826759	1.71059	0.522079	1	-0.211073	-2.687	1.80367	0.844789	2	0.93043	-0.826119	2.44873	0.268582	1	-0.288353	-2.68165	1.57213	0.774347
MGAT5	0	3	-1.94974	-6.85999	0.423785	0.117453	0	1.19686	-3.73646	3.65375	0.501233	0	0.186339	-4.7413	2.62845	0.906181	0	-1.38752	-6.30577	1.04144	0.29648
MGAT5B	7	10	-0.0124278	-0.91709	0.861595	0.977559	0	-0.185131	-5.05145	1.90635	0.896363	1	-0.421482	-2.65772	1.04971	0.615288	5	0.459998	-0.547829	1.39239	0.349599
MGLL	1	1	0.484827	-2.11347	3.08309	0.691305	0	0.580494	-4.40351	3.51377	0.735856	0	-0.0135301	-4.99709	2.91865	0.993384	1	1.39158	-1.14473	3.92784	0.251342
MGME1	7	9	0.108707	-0.91329	1.09575	0.829528	0	-0.639547	-5.55167	1.6248	0.649167	1	-0.337135	-2.58363	1.15867	0.694054	5	0.715887	-0.455277	1.78948	0.217833
MGP	4	2	1.53636	-0.0344455	3.35212	0.0552005	0	1.6401	-3.29308	4.16915	0.38003	2	2.00572	0.0589985	3.98825	0.0440435	0	1.2294	-3.72834	3.85761	0.496432
MGRN1	4	3	1.17702	-0.268154	2.70777	0.108036	0	1.46371	-3.44629	3.8284	0.41985	3	2.20935	0.642924	3.77942	0.00766611	1	0.688365	-1.6612	2.52539	0.507655
MGST1	2	4	-0.0958412	-1.89174	1.51406	0.907493	0	0.325525	-4.64762	3.00417	0.845034	1	0.620419	-1.72867	2.42991	0.5477	0	-0.705688	-5.60606	1.61764	0.610274
MGST2	4	9	-0.177813	-1.44086	0.936134	0.761747	0	0.194492	-4.71346	2.45911	0.900447	0	-1.1042	-5.96677	0.974881	0.368966	3	0.363713	-1.06895	1.56341	0.587142
MGST3	1	3	-0.448759	-2.80873	1.39193	0.643861	0	0.705341	-4.26691	3.38034	0.682988	0	-0.451962	-5.37629	1.97261	0.757937	1	0.392363	-1.9581	2.22049	0.699232
MIA	2	2	0.210067	-1.68434	2.10515	0.817852	0	1.74647	-3.22093	4.44375	0.361705	0	0.183202	-4.74367	2.69258	0.90778	1	0.811433	-1.5997	2.85788	0.457817
MIA2	8	11	-0.00341121	-0.957807	0.911776	0.994212	1	0.344684	-1.98785	1.99122	0.727462	1	-0.29961	-2.54707	1.18076	0.727109	5	0.508383	-0.638016	1.53292	0.363866
MIA3	12	11	0.446284	-0.388617	1.2903	0.291933	0	0.0579436	-4.80691	2.13841	0.968575	1	-0.258325	-2.48569	1.18717	0.76003	8	0.721728	-0.239724	1.64085	0.136797
MIB1	49	58	0.258335	-0.128978	0.641537	0.189603	8	0.803244	-0.0488497	1.52798	0.0633577	14	0.387462	-0.224399	0.933148	0.203594	22	0.32322	-0.191815	0.802694	0.211504
MIB2	9	20	-0.350434	-1.19585	0.152668	0.194463	2	0.0307795	-0.758783	0.523942	0.904034	4	0.0138462	-0.780409	0.494541	0.95683	1	-1.54901	-3.79431	0.00849011	0.0519784
MICA	5	7	0.0406163	-1.01217	1.04508	0.93603	0	-0.528042	-5.42511	1.70283	0.706511	1	0.385098	-1.14165	1.56052	0.561082	4	0.464303	-0.831758	1.661	0.461415
MICAL1	22	38	0.0435676	-0.47235	0.53736	0.864949	0	-1.86551	-6.73109	0.204142	0.087379	11	0.658762	0.0195363	1.23756	0.043854	8	-0.0983188	-0.913662	0.589888	0.792811
MICAL2	11	12	0.480382	-0.299134	1.27052	0.223074	2	1.55832	-0.218713	2.94206	0.0801526	4	0.912338	-0.121911	1.83355	0.0798899	3	0.0343028	-1.37604	1.1861	0.95708
MICAL3	3	9	-0.446652	-1.84407	0.718726	0.467271	0	0.222179	-4.64283	2.31364	0.882785	0	-0.992636	-5.85369	1.08015	0.426213	3	0.390786	-1.00983	1.56345	0.550379
MICALL1	11	14	0.131308	-0.685275	0.92744	0.747425	1	0.553612	-1.71866	2.06369	0.566217	0	-1.74185	-6.59528	0.283374	0.107867	6	0.266591	-0.76377	1.19264	0.59293
MICALL2	29	26	0.610894	0.0652102	1.16273	0.0283196	2	0.623274	-1.06821	1.8791	0.421876	9	0.848811	0.0420756	1.57212	0.0399152	13	0.681223	-0.0342304	1.35317	0.0614589
MICB	9	14	-0.127744	-1.01879	0.72152	0.770138	2	1.02137	-0.693691	2.33888	0.213424	2	0.0912812	-1.54364	1.29479	0.89644	4	-0.317899	-1.58144	0.769873	0.581616
MICU1	2	15	-1.38481	-3.02978	-0.166329	0.0239068	2	0.89291	-0.85555	2.25773	0.281501	0	-1.60733	-6.46031	0.41486	0.146351	0	-2.00113	-6.85471	0.0249459	0.053871
MICU2	17	15	0.606177	-0.0705619	1.30509	0.0789655	3	1.87341	0.454509	3.02139	0.0130213	3	0.373953	-0.989206	1.45577	0.551605	7	0.770768	-0.106739	1.61395	0.082988
MICU3	1	8	-1.32709	-3.60038	0.249925	0.104427	0	-0.174477	-5.1103	2.22992	0.909058	0	-0.911058	-5.78538	1.23424	0.480785	0	-1.76243	-6.6513	0.441802	0.136431
MID1	0	1	-0.796856	-5.78009	2.13451	0.605512	0	2.08864	-2.89584	5.02306	0.294547	0	0.322859	-4.66065	3.2549	0.847599	0	0.169442	-4.81395	3.1012	0.918559
MID1IP1	1	0	1.50797	-1.42334	6.49117	0.313586	0					0					1	2.48697	-0.444779	7.47036	0.0939677
MID2	2	3	-0.354818	-2.19117	1.33254	0.676544	0	0.120781	-4.85143	2.81841	0.940988	1	0.481116	-1.86704	2.31071	0.637569	0	-1.23581	-6.1604	1.19715	0.361793
MIEF1	2	3	0.308414	-1.5709	2.05774	0.729894	0	0.49651	-4.48465	3.29072	0.770738	1	0.72571	-1.64615	2.59159	0.492104	1	0.462194	-1.94013	2.40096	0.663213
MIEF2	2	0	2.67177	0.0854734	7.61893	0.0424662	0					0					1	3.23518	0.303118	8.2187	0.0319034
MIEN1	1	0	1.96202	-0.969234	6.9452	0.186137	0					0					0
MIER1	1	5	-0.605601	-2.90317	1.04776	0.497971	0	0.206942	-4.71779	2.60755	0.89583	0	-0.633847	-5.51675	1.5678	0.641584	1	0.306528	-1.98837	1.95244	0.750166
MIER2	5	5	0.399435	-0.847952	1.64222	0.519929	0	0.864492	-4.02388	3.09102	0.604759	3	1.20378	-0.284221	2.56153	0.106083	2	0.477494	-1.24431	1.90739	0.546621
MIER3	2	2	0.793372	-1.10993	2.70309	0.392311	0	2.07716	-2.85563	4.60655	0.288364	0	0.585212	-4.34182	3.09512	0.723738	1	1.11845	-1.30037	3.1829	0.318091
MIF	4	2	1.15097	-0.39438	2.9344	0.144058	0	0.440098	-4.54693	3.35468	0.79606	1	0.983998	-1.43882	3.03999	0.376186	3	1.81635	0.135776	3.65774	0.0348875
MIF4GD	16	16	0.586094	-0.132362	1.30703	0.10895	3	1.3046	-0.175155	2.54612	0.0800468	3	0.32455	-1.03027	1.39309	0.600595	6	0.528431	-0.490993	1.43758	0.291613
MIGA1	10	7	0.748821	-0.237554	1.80343	0.137281	1	1.74416	-0.574234	3.38955	0.119579	1	0.169378	-2.11517	1.77217	0.857053	6	1.03739	-0.138899	2.2186	0.0826136
MIGA2	6	6	0.385714	-0.756209	1.52362	0.498996	1	1.67114	-0.625088	3.29198	0.129436	1	0.381817	-1.89317	1.96775	0.688898	4	0.734312	-0.612908	1.98035	0.268968
MIIP	13	19	0.293917	-0.472516	1.04089	0.445432	1	0.326208	-2.1152	2.0414	0.756704	1	-0.619853	-2.87371	0.838794	0.452033	5	0.28762	-0.831013	1.25118	0.589628
MILR1	1	4	-1.07625	-3.39497	0.648504	0.23064	0	-0.950224	-5.90532	1.66443	0.514541	1	0.180648	-2.14571	1.91924	0.853567	0	-1.08796	-5.98114	1.17654	0.404641
MINAR1	10	25	-0.406863	-1.19799	0.318247	0.277772	1	-0.00056579	-2.22808	1.42637	0.999482	2	-0.459628	-2.06304	0.672863	0.465492	6	-0.07856	-1.06198	0.766042	0.863278
MINAR2	5	1	1.56438	-0.184837	3.91891	0.0818724	0	2.32757	-2.65688	5.26195	0.25353	0	1.12769	-3.85585	4.05982	0.534015	5	2.1921	0.36263	4.57975	0.0174637
MINDY1	14	26	0.100751	-0.593229	0.761422	0.769728	0	-1.18455	-6.05532	0.918618	0.335427	4	0.165612	-0.992683	1.09136	0.754134	7	0.360961	-0.556389	1.16622	0.418287
MINDY2	5	3	0.152348	-0.862013	1.22656	0.76176	0	-0.165588	-3.52761	1.22207	0.843665	3	0.675226	-0.485589	1.85555	0.233606	1	-0.0463693	-1.74797	1.08814	0.941206
MINDY3	1	5	-0.802795	-3.08872	0.828296	0.356174	0	0.868127	-4.01633	3.08174	0.602602	0	-0.710209	-5.59314	1.49204	0.59822	0	-0.993045	-5.87708	1.2139	0.444853
MINDY4	6	11	-0.128336	-1.18904	0.85676	0.801499	1	1.01908	-1.23063	2.52313	0.310179	1	-0.196625	-2.42927	1.26247	0.818603	1	-0.456559	-2.69216	1.01286	0.584377
MINK1	10	6	0.952563	0.0273619	2.01665	0.0434301	1	1.82713	-0.527789	3.53365	0.110996	3	1.18775	0.0169251	2.41007	0.0470642	5	1.13726	-0.100909	2.36697	0.0706628
MINPP1	5	4	0.497564	-0.795982	1.8381	0.444696	0	1.16066	-3.73249	3.42435	0.504067	1	0.777566	-1.52722	2.47304	0.443639	1	0.064996	-2.25	1.77624	0.946012
MIOS	5	14	-0.152076	-1.27465	0.842617	0.772322	0	-0.175942	-5.05608	1.98108	0.903029	1	-0.163918	-2.40321	1.29491	0.84964	3	0.246805	-1.15133	1.39535	0.701356
MIOX	9	7	0.375347	-0.308266	1.35116	0.304232	2	1.1749	-0.583985	2.61975	0.169957	2	0.548024	-1.15369	1.90958	0.48345	2	0.248523	-0.496191	1.0996	0.471741
MIP	0	2	-0.901709	-5.82852	1.60747	0.522977	0	2.04522	-2.88351	4.56067	0.293596	0	0.453712	-4.4733	2.96356	0.780871	0	-0.0579912	-4.98584	2.45464	0.969976
MIPEP	9	11	0.112257	-0.808142	1.01484	0.806975	2	0.975675	-0.785042	2.40031	0.247623	1	-0.404019	-2.64116	1.06728	0.630971	2	-0.369303	-2.03558	0.89917	0.594637
MIPOL1	9	9	0.523184	-0.43081	1.48263	0.278088	1	-0.233963	-2.69027	1.63211	0.822237	2	0.466892	-1.20736	1.76415	0.537999	2	0.0828777	-1.61473	1.40937	0.911537
MIS12	2	3	0.016537	-1.82033	1.70466	0.984611	0	1.59875	-3.3269	4.04342	0.388562	1	0.855244	-1.4977	2.68771	0.417373	0	-0.330622	-5.23364	2.00923	0.820089
MIS18A	2	1	0.626583	-1.40498	3.02749	0.539783	0	2.54576	-2.44336	5.49175	0.221703	0	1.38004	-3.60568	4.31759	0.458263	1	0.651915	-1.90318	3.20683	0.58515
MIS18BP1	13	18	0.203915	-0.533807	0.917443	0.58023	1	0.545202	-1.68417	1.97859	0.56008	2	-0.271512	-1.89231	0.898206	0.681124	4	0.0153508	-1.15956	0.97406	0.976984
MISP	5	11	-0.374474	-1.50397	0.640782	0.477612	1	0.411628	-1.87234	1.96818	0.668166	2	-0.0813041	-1.73591	1.16916	0.908123	1	-0.962709	-3.20252	0.509458	0.223697
MISP3	2	2	-0.150453	-2.06269	1.75331	0.870002	0	-0.453867	-5.418	2.21733	0.767813	0	-0.269096	-5.19813	2.24738	0.858333	1	0.541414	-1.8527	2.56268	0.610749
MITD1	4	10	-0.326269	-1.58645	0.788978	0.575427	0	0.365553	-4.50721	2.49428	0.813231	0	-1.00735	-5.87171	1.08111	0.420979	3	0.249417	-1.18434	1.46235	0.708522
MITF	2	1	1.19157	-0.989115	3.72111	0.281752	0	2.01447	-2.96963	4.94798	0.308512	0	0.485658	-4.49775	3.41745	0.775764	1	1.7567	-0.831798	4.3454	0.164455
MIXL1	1	3	-0.133704	-2.48222	1.69961	0.891519	0	0.966388	-3.93691	3.30764	0.571121	0	0.0178401	-4.88376	2.35238	0.99061	0	-0.515108	-5.41945	1.83084	0.71752
MKI67	33	52	0.10308	-0.360786	0.555104	0.658967	2	-0.184815	-1.82263	0.980241	0.783843	12	0.504662	-0.169166	1.10353	0.135431	13	-0.0970863	-0.778118	0.519622	0.766167
MKKS	10	12	0.329468	-0.39031	1.05511	0.361721	0	-1.16003	-6.13965	1.23249	0.427872	4	0.828298	-0.286849	1.79858	0.132308	3	0.225526	-0.872134	1.1277	0.651009
MKLN1	0	2	-1.81465	-6.79274	0.97459	0.212777	0	1.12021	-3.82222	3.68162	0.527511	0	0.559957	-4.36812	3.07318	0.73464	0	-1.18752	-6.17355	1.72016	0.435436
MKNK2	5	8	-0.0620339	-1.27418	1.07826	0.915919	0	0.0359244	-4.85982	2.26823	0.980998	1	0.118083	-2.13985	1.65553	0.897154	4	0.500809	-0.877171	1.74591	0.456398
MKRN1	2	0	2.1977	-0.319084	7.12676	0.0903532	0					1	2.95818	0.0237195	7.94267	0.048297	1	2.66453	-0.267336	7.64796	0.0734034
MKRN2	3	10	-0.29715	-1.4644	0.677931	0.562059	1	1.22179	-0.18971	2.59475	0.0827883	2	0.358291	-1.30046	1.61798	0.627963	0	-1.82372	-6.6845	0.244635	0.0957123
MKRN2OS	3	4	0.275721	-1.29553	1.79247	0.718185	0	1.83998	-3.05048	4.09363	0.327516	0	-0.153038	-5.05373	2.15175	0.917721	2	0.827697	-1.05004	2.49437	0.357821
MKS1	9	21	-0.435304	-1.24135	0.284054	0.242772	1	-0.0920884	-2.25388	1.18047	0.907205	1	-0.944702	-3.12836	0.360656	0.182966	5	-0.0421711	-1.08342	0.806169	0.9285
MKX	3	2	0.590237	-1.07778	2.41335	0.481629	1	0.856065	-1.66543	3.45244	0.468068	0	0.394591	-4.5332	2.90724	0.807668	2	1.42747	-0.471621	3.32416	0.131352
MLANA	2	9	0.0424896	-1.68658	1.43233	0.955937	0	1.26423	-3.61148	3.40533	0.468619	1	0.764913	-1.5294	2.37233	0.446667	1	0.685022	-1.63043	2.32447	0.498088
MLC1	3	3	0.248635	-1.36085	1.841	0.751741	0	1.73391	-3.17385	4.09249	0.353537	1	0.820481	-1.53158	2.65637	0.435153	1	-0.179929	-2.72065	1.85877	0.871816
MLEC	1	0	-0.110147	-3.04421	4.87418	0.946769	0					0					1	0.154212	-2.78104	5.13902	0.923922
MLF1	13	11	0.5067	-0.321579	1.3587	0.229648	3	1.19008	-0.351321	2.51877	0.121753	2	0.195348	-1.46184	1.45403	0.788001	7	0.835697	-0.197533	1.81499	0.109315
MLF2	1	1	0.579146	-1.94053	3.09879	0.620197	0	3.17858	-1.80957	6.12222	0.149396	0	0.755762	-4.22813	3.68876	0.66574	0	0.858466	-4.12528	3.7911	0.627015
MLH1	0	10	-2.39058	-7.25298	-0.31653	0.0181113	0	0.0907066	-4.85389	2.50179	0.954362	0	-1.21171	-6.07552	0.868335	0.316798	0	-1.53976	-6.39945	0.522772	0.17698
MLH3	20	28	0.0729691	-0.528763	0.659239	0.80892	3	0.750054	-0.604394	1.79966	0.24666	6	0.322218	-0.632746	1.12745	0.479958	6	-0.385471	-1.36782	0.451026	0.383461
MLIP	9	11	0.320347	-0.608558	1.24111	0.49246	1	0.577598	-1.71965	2.15732	0.55803	1	-0.213768	-2.4546	1.26625	0.80446	5	0.694258	-0.452025	1.73756	0.221275
MLKL	14	10	0.735251	-0.103716	1.62182	0.0861004	1	0.758418	-1.55277	2.38591	0.454935	3	0.785344	-0.627732	1.97751	0.250269	7	0.861161	-0.211418	1.9061	0.112759
MLLT10	0	4	-1.44106	-6.35345	0.927975	0.268451	0	1.51618	-3.38006	3.79316	0.403452	0	-0.141998	-5.05236	2.21495	0.924486	0	-0.703679	-5.62297	1.72729	0.620651
MLLT6	0	5	-1.49372	-6.38899	0.590916	0.20962	0	0.849271	-2.96338	2.33261	0.456437	0	-0.26797	-5.07581	1.48847	0.832863	0	-0.620848	-5.50737	1.36776	0.642352
MLN	1	2	0.098498	-1.65218	1.59036	0.889113	0	0.963246	-1.60217	2.44092	0.330177	0	0.259627	-2.35409	1.74376	0.760633	1	0.580586	-1.13313	2.11713	0.431358
MLNR	4	8	-0.209392	-1.22718	0.639484	0.63958	0	0.458795	-3.94816	1.91257	0.703126	1	0.374247	-0.951239	1.31859	0.509849	1	-0.476999	-2.67594	0.774253	0.517863
MLPH	11	10	0.420409	-0.451694	1.30276	0.341454	0	-1.11183	-6.01945	1.17991	0.401557	4	1.04302	-0.185399	2.10766	0.0908937	5	0.465447	-0.689105	1.51717	0.409498
MLST8	3	3	0.569653	-1.06213	2.16969	0.475991	0	1.78957	-3.12142	4.1581	0.341853	1	1.1981	-1.1414	3.01178	0.266205	2	0.840593	-1.17598	2.61035	0.383979
MLX	2	4	-0.442391	-2.21279	1.10323	0.577567	0	-0.59631	-5.54403	1.91805	0.687812	0	-0.884753	-5.78569	1.41402	0.513231	2	0.517724	-1.24615	2.0473	0.529186
MLXIP	1	1	1.04489	-1.4922	3.58245	0.382474	1	3.76812	1.21777	6.31529	0.0074778	0	1.33193	-3.6539	4.26971	0.472018	0	1.36563	-3.6195	4.30168	0.462222
MLXIPL	4	8	-0.265312	-1.54031	0.876395	0.655425	0	-0.357647	-5.24501	1.86367	0.801334	3	0.773762	-0.647697	1.97904	0.259998	1	-0.602167	-2.87194	0.940833	0.481224
MLYCD	1	5	-1.01012	-3.32152	0.66514	0.252149	0	-0.174813	-5.0677	2.08311	0.905024	0	-1.00297	-5.89848	1.25196	0.447518	1	0.0421984	-2.24606	1.67509	0.963968
MMAA	12	13	0.33685	-0.469656	1.13349	0.407129	0	-0.791263	-5.66839	1.34712	0.548173	5	0.818316	-0.279106	1.777	0.134528	5	0.288783	-0.835997	1.27172	0.59155
MMAB	3	3	0.502885	-0.633987	1.53772	0.362499	1	1.42762	-0.470573	2.61859	0.109968	0	0.398833	-3.57108	1.75118	0.700074	2	0.937505	-0.335322	2.0626	0.137471
MMACHC	4	6	0.0759118	-1.3322	1.44407	0.912924	0	0.632588	-4.30545	3.03854	0.705623	1	0.936876	-1.39753	2.60753	0.370525	2	0.0139052	-1.86144	1.71853	0.987415
MMADHC	6	3	1.18709	-0.129727	2.67706	0.0774653	0	1.92041	-2.99823	4.31992	0.315939	2	1.59504	-0.215889	3.25622	0.0797396	3	1.63032	-0.00766523	3.30465	0.0510131
MMD	3	0	3.24374	0.559587	8.21569	0.0154624	0					0					1	1.79298	-1.13934	6.77661	0.22814
MMD2	3	5	0.0553562	-1.44854	1.43846	0.938133	0	1.07097	-3.82699	3.32478	0.534058	1	0.607768	-1.70112	2.27933	0.543511	2	0.721605	-1.04698	2.22931	0.387327
MME	18	16	0.621038	-0.0610095	1.31126	0.0740625	0	-0.102136	-4.95555	1.9211	0.942656	4	0.548257	-0.634885	1.52272	0.332867	9	0.886811	0.0362183	1.67993	0.0414991
MMEL1	16	15	0.591655	-0.104858	1.27655	0.0947803	0	-0.40819	-5.26963	1.59893	0.764372	6	0.982699	0.0171307	1.81395	0.0464554	6	0.545631	-0.460027	1.42165	0.269192
MMP1	6	13	-0.226823	-1.2918	0.764103	0.657729	1	0.334289	-1.99141	1.98931	0.734381	2	0.165048	-1.49448	1.42694	0.820128	2	-0.158912	-1.83662	1.13454	0.824631
MMP10	12	15	0.131257	-0.651211	0.895268	0.737268	3	1.27529	-0.238783	2.50526	0.0926822	2	-0.0405896	-1.66441	1.14124	0.952575	4	0.0395166	-1.16118	1.04049	0.942756
MMP11	8	9	0.323607	-0.445682	1.12705	0.404335	3	1.55038	0.407262	2.75204	0.00936484	2	0.487496	-0.680798	1.45398	0.366678	3	0.0213346	-1.3443	1.10098	0.971303
MMP12	7	5	0.770445	-0.343496	1.94762	0.173683	0	1.35431	-3.52966	3.55967	0.444366	2	1.01735	-0.714617	2.46008	0.22142	4	1.12973	-0.194579	2.40178	0.0910302
MMP13	8	9	0.38713	-0.581893	1.34072	0.425102	0	-0.0529454	-4.9461	2.15727	0.971593	0	-1.20479	-6.06849	0.880865	0.320566	6	0.968411	-0.108596	1.98632	0.076206
MMP14	0	2	-1.06003	-5.9901	1.46004	0.448113	0	1.52928	-3.41775	4.11312	0.410165	0	-0.0821226	-5.01307	2.4409	0.957498	0	-0.194619	-5.12541	2.3279	0.89826
MMP15	1	7	-1.15194	-3.43952	0.463664	0.173559	0	-0.110803	-5.06345	2.37357	0.943535	1	0.0692288	-2.21783	1.67899	0.940908	0	-1.30978	-6.19278	0.885459	0.292285
MMP16	1	0	1.71831	-1.21322	6.70161	0.248567	0					0					1	2.64536	-0.286652	7.62885	0.0754273
MMP17	5	8	-0.120291	-1.27233	0.948737	0.827327	0	-0.0466802	-4.9246	2.10382	0.974617	3	0.766216	-0.640397	1.95303	0.258862	2	-0.0129919	-1.68877	1.29129	0.985739
MMP19	6	11	-0.340852	-1.38073	0.613993	0.489511	1	0.0821591	-2.21749	1.6968	0.930614	3	0.245086	-1.1379	1.37175	0.699032	1	-0.828634	-3.05541	0.614624	0.293202
MMP2	3	3	0.842985	-0.730329	2.41891	0.279574	0	1.64568	-3.2609	4.0016	0.373637	1	1.29984	-1.04627	3.12925	0.233534	2	1.38336	-0.444898	3.06962	0.12699
MMP20	14	16	0.0948349	-0.623894	0.796919	0.791384	0	-0.725441	-5.56745	1.14913	0.557615	3	0.0997842	-1.19635	1.081	0.859532	6	0.151474	-0.853432	1.01509	0.749321
MMP21	5	11	-0.380127	-1.4639	0.539818	0.432523	0	-0.222039	-5.05922	1.6256	0.869394	1	-0.220587	-2.38808	1.06207	0.777832	3	0.0940918	-1.21462	1.09905	0.869267
MMP23B	0	1	-0.497889	-5.48111	2.43345	0.751493	0	2.60744	-2.37691	5.54155	0.212729	0	0.564017	-4.41944	3.49597	0.742621	0	0.341221	-4.64213	3.27288	0.839293
MMP24	2	4	-0.225203	-2.02988	1.33627	0.782202	1	2.24756	-0.126494	4.05253	0.060708	0	-0.309938	-5.1989	1.93657	0.828855	1	-0.15126	-2.58759	1.69225	0.883108
MMP25	11	22	-0.173441	-0.934612	0.53653	0.637979	2	1.02666	-0.609607	2.22149	0.188266	4	0.193916	-0.970714	1.13187	0.716826	5	-0.042273	-1.0999	0.84398	0.930466
MMP26	4	6	-0.139388	-1.47093	1.13482	0.828679	0	-0.327341	-5.24217	2.03105	0.823927	2	0.689758	-1.0444	2.13451	0.395736	0	-1.34129	-6.22434	0.859009	0.279322
MMP27	3	16	-0.824976	-2.17469	0.234696	0.134413	0	-0.994115	-5.87031	1.15021	0.437261	2	0.0550545	-1.56656	1.23075	0.936253	1	-0.725632	-2.93774	0.674775	0.351782
MMP28	14	14	0.499556	-0.266161	1.2706	0.198975	1	0.792216	-1.4448	2.25367	0.414032	2	0.137866	-1.50087	1.35099	0.845603	6	0.558584	-0.487443	1.50436	0.279169
MMP3	8	15	-0.352108	-1.1809	0.38138	0.354809	0	-1.11073	-6.00892	0.924399	0.376925	4	0.222379	-0.853213	1.0708	0.646755	3	-0.277057	-1.54856	0.650523	0.591093
MMP7	4	5	0.306103	-1.0756	1.65688	0.652516	0	-0.0370004	-5.01314	2.63195	0.981723	1	0.535965	-1.77449	2.22604	0.590327	1	0.212837	-2.08661	1.89006	0.824446
MMP8	13	21	-0.138446	-0.875739	0.568772	0.703655	1	0.427817	-1.78395	1.82165	0.637968	1	-0.828268	-3.03411	0.550624	0.275296	8	0.0928343	-0.812542	0.918595	0.832437
MMP9	13	13	0.434461	-0.352543	1.22186	0.275822	0	-0.532602	-5.40603	1.59811	0.695805	4	0.77516	-0.427836	1.78831	0.18868	6	0.583076	-0.458859	1.52262	0.257441
MMRN1	11	16	0.112761	-0.689504	0.887498	0.777443	1	0.875547	-1.40472	2.40048	0.383812	6	0.84665	-0.162333	1.7429	0.0956166	3	-0.0441068	-1.40681	1.03478	0.941586
MMRN2	4	10	-0.39511	-1.66543	0.72929	0.499879	0	0.14437	-4.75226	2.36366	0.924832	1	-0.0223633	-2.26365	1.46528	0.97982	2	-0.0407101	-1.7466	1.29164	0.956295
MMS19	3	9	-0.374885	-1.77203	0.788448	0.543137	0	0.42714	-4.43898	2.5268	0.783264	1	0.0831751	-2.15698	1.56662	0.925874	2	0.152567	-1.51077	1.4285	0.834058
MMS22L	9	7	0.693208	-0.310024	1.74897	0.175232	3	2.18019	0.522404	3.61622	0.012096	1	0.086747	-2.17775	1.64722	0.924599	3	0.463637	-0.995178	1.74627	0.504338
MN1	0	4	-1.48896	-6.37729	0.754353	0.227955	0	1.80512	-3.09671	4.09446	0.336841	0	-0.41274	-5.30276	1.83667	0.770678	0	-0.596448	-5.48533	1.64999	0.665746
MNAT1	6	5	0.434512	-0.726846	1.63174	0.457854	1	1.45198	-0.847992	3.10799	0.179	2	0.751593	-0.981805	2.19482	0.356636	1	-0.17207	-2.45778	1.45785	0.850729
MND1	4	1	1.6101	-0.135093	3.94175	0.0713991	0	0.922835	-4.06082	3.85526	0.603656	0	0.174084	-4.80924	3.10568	0.916366	2	1.95714	-0.0937	4.3768	0.0607188
MNDA	9	13	0.116321	-0.593354	0.797041	0.738025	1	0.394057	-1.68415	1.56428	0.625143	4	0.435479	-0.653945	1.31378	0.390897	2	-0.00176501	-1.18914	0.881404	0.997174
MNS1	10	24	-0.43338	-1.23196	0.301557	0.253175	1	-0.00460155	-2.23614	1.42639	0.995799	4	0.247342	-0.915001	1.18011	0.644566	4	-0.631211	-1.82469	0.342746	0.216942
MOAP1	1	3	-1.53273	-3.89378	0.330433	0.106952	0	0.224518	-4.69738	2.66246	0.887098	0	-0.777863	-5.68683	1.58277	0.575228	1	-1.00343	-3.37799	0.914162	0.305825
MOB1B	1	1	1.28494	-1.6701	4.24234	0.395361	0	3.6043	-1.38961	6.56242	0.115338	1	2.42966	-0.310781	5.17478	0.0784734	0	2.62026	-2.3669	5.56138	0.211369
MOB2	1	0	0.97257	-1.95936	5.95603	0.524602	0					0					0
MOB3A	4	2	0.729924	-0.80913	2.50085	0.353915	0	0.371439	-4.61805	3.34682	0.826625	2	1.20383	-0.692516	3.10275	0.198357	1	0.490883	-1.95611	2.57104	0.654134
MOB3B	2	0	2.14022	-0.474682	7.09352	0.114214	0					1	2.41754	-0.514567	7.40108	0.103345	1	2.9091	-0.0230792	7.89266	0.0517109
MOB3C	2	5	-0.221254	-1.96639	1.25711	0.775723	1	1.62539	-0.672968	3.27809	0.138917	0	-0.460516	-5.3474	1.76444	0.742439	0	-0.859463	-5.74745	1.37601	0.518779
MOBP	3	2	0.607472	-1.03677	2.40564	0.461336	0	1.00237	-3.93507	3.54704	0.565847	1	0.996104	-1.40039	3.02049	0.363814	2	1.06864	-0.812935	2.94919	0.246797
MOCOS	10	14	0.106124	-0.685509	0.864507	0.785305	0	-1.14704	-6.04884	0.899557	0.359933	2	-0.0445662	-1.60318	1.03477	0.943631	4	0.271974	-0.862119	1.19387	0.601809
MOCS1	1	6	-0.975022	-3.26652	0.643197	0.255959	0	0.865047	-4.0276	3.09984	0.605407	0	-0.936384	-5.82897	1.28316	0.478823	0	-1.168	-6.05663	1.04816	0.360676
MOCS2	1	8	-1.22359	-3.47992	0.307494	0.125891	0	0.558437	-4.31437	2.69229	0.725226	0	-0.933505	-5.80045	1.17423	0.463175	1	-0.45173	-2.74803	1.13668	0.611866
MOCS3	6	6	0.724394	-0.435546	1.89287	0.215694	0	0.968695	-3.93535	3.22846	0.570259	3	1.41098	-0.0534734	2.7112	0.0579636	2	0.670902	-1.09213	2.16098	0.418245
MOG	3	2	0.600375	-1.04537	2.40027	0.4671	2	2.36584	0.134406	4.41879	0.0387139	1	0.941169	-1.45271	2.96206	0.388377	0	-0.218254	-5.14542	2.2921	0.885315
MOGAT1	3	6	-0.491904	-1.94503	0.790952	0.457531	0	-0.827799	-5.77599	1.63213	0.567839	1	-0.0262512	-2.3128	1.57739	0.977332	2	0.0229017	-1.68601	1.40891	0.975835
MOGAT2	0	11	-2.82336	-7.68117	-0.772356	0.00256641	0	-1.17506	-6.06877	1.06481	0.362011	0	-1.59383	-6.45138	0.455913	0.156182	0	-1.92486	-6.78269	0.12563	0.0711941
MOGAT3	8	11	-0.15304	-1.11958	0.786371	0.748975	1	0.192754	-2.11586	1.81925	0.840961	1	-0.540659	-2.77874	0.933755	0.51429	4	-0.142338	-1.41128	0.977694	0.809766
MOGS	16	20	0.0461579	-0.641238	0.719537	0.893502	3	0.498027	-0.917227	1.64585	0.453918	4	0.1419	-1.03422	1.09789	0.792332	7	0.0322716	-0.908044	0.867019	0.94255
MOK	17	19	0.319175	-0.350454	0.981127	0.345801	0	-0.599451	-5.45275	1.42096	0.647522	7	0.822278	-0.0948652	1.63493	0.0764203	7	0.269911	-0.657321	1.09177	0.547265
MON1B	1	4	-0.553763	-2.88376	1.20918	0.554209	0	0.636371	-4.30298	3.08734	0.704373	0	-0.418305	-5.319	1.8888	0.770382	1	0.348878	-1.98176	2.12503	0.726415
MON2	1	4	-0.313591	-2.61486	1.37512	0.733509	0	1.41903	-3.47435	3.6827	0.428443	0	-0.275011	-5.16454	1.9746	0.84868	1	0.479061	-1.8255	2.17354	0.627422
MORC1	9	13	0.13344	-0.528821	0.777517	0.683181	0	0.160457	-3.90969	1.52326	0.873512	4	0.502558	-0.432504	1.2994	0.264181	3	0.199534	-0.740071	0.964418	0.642011
MORC2	5	3	0.833323	-0.553918	2.37366	0.23969	0	0.419198	-4.5438	3.06212	0.801504	1	0.740172	-1.63161	2.64145	0.484728	2	1.21203	-0.637148	2.96491	0.182641
MORC3	0	4	-1.69619	-6.59561	0.589875	0.168447	0	0.789202	-4.14865	3.2344	0.643349	0	-0.47572	-5.37983	1.82648	0.738806	0	-0.70544	-5.59973	1.56005	0.606698
MORC4	2	2	0.491055	-1.38101	2.36316	0.586088	0	1.83805	-3.09134	4.35583	0.334787	1	1.36018	-1.04341	3.39295	0.228747	0	-0.229863	-5.15663	2.27919	0.879066
MORF4L1	0	2	-0.920313	-5.84712	1.58886	0.513719	0	2.04147	-2.90575	4.6266	0.29726	0	0.237361	-4.69223	2.75581	0.881663	0	-0.164674	-5.09175	2.3454	0.913834
MORF4L2	0	1	0.661153	-4.32273	3.59412	0.70295	0	2.81923	-2.16924	5.76363	0.186808	0	1.45646	-3.52854	4.39221	0.437055	0	2.04652	-2.9391	4.98381	0.302616
MORN1	16	16	0.219159	-0.493235	0.93158	0.543453	2	0.467956	-1.25198	1.80812	0.551227	5	0.598733	-0.479946	1.52342	0.255711	8	0.375174	-0.543747	1.22215	0.408256
MORN3	13	19	0.0351487	-0.661103	0.70025	0.918434	1	0.646213	-1.45222	1.88025	0.452887	2	-0.110269	-1.65519	0.949846	0.857749	6	-0.0944344	-1.09842	0.764142	0.838454
MORN4	4	3	0.154748	-1.27829	1.67224	0.830402	1	1.44722	-0.909976	3.29952	0.192809	0	-0.63254	-5.54528	1.7502	0.655726	2	0.516094	-1.29106	2.17583	0.545673
MORN5	7	10	-0.130199	-1.12514	0.816069	0.78845	1	0.954326	-1.31813	2.48151	0.344547	0	-1.45605	-6.31714	0.61261	0.209036	6	0.486544	-0.574867	1.47179	0.352912
MOSMO	1	3	-0.639413	-3.02462	1.2441	0.516197	0	0.57178	-4.39308	3.17065	0.735738	1	0.830136	-1.53478	2.68662	0.433781	0	-1.27229	-6.22842	1.28891	0.369601
MOSPD3	4	8	-0.42254	-1.69231	0.710608	0.47175	1	1.47031	-0.830502	3.09376	0.174434	1	-0.0336097	-2.27971	1.4693	0.969794	1	-0.676137	-2.96683	0.897851	0.435063
MOV10	5	14	-0.606957	-1.69676	0.342964	0.217031	2	1.1654	-0.576055	2.51899	0.167761	2	-0.0424476	-1.67169	1.15358	0.950731	0	-1.99218	-6.84519	0.0317013	0.0549637
MOV10L1	15	32	-0.382955	-1.03109	0.224995	0.22059	1	-0.410262	-2.65941	1.02932	0.625375	5	-0.0756856	-1.1084	0.766372	0.870773	7	-0.355003	-1.24926	0.412967	0.380912
MOXD1	10	10	0.2445	-0.657811	1.15002	0.591267	2	0.592203	-1.2325	2.13173	0.491303	3	0.664566	-0.730865	1.81911	0.318343	3	0.0352577	-1.4008	1.2394	0.957167
MPC2	1	0	0.322622	-2.61065	5.30663	0.83952	0					0					1	0.643329	-2.2906	5.6276	0.6798
MPDU1	5	12	-0.303244	-1.41379	0.681389	0.556	1	0.66621	-1.61483	2.22054	0.498825	1	-0.427747	-2.65455	1.01403	0.605107	3	0.0608897	-1.31808	1.17563	0.921817
MPDZ	26	42	-0.0283342	-0.553072	0.481145	0.914051	0	-1.58926	-6.4451	0.436601	0.153713	7	0.218979	-0.653866	0.955148	0.597227	14	0.0322346	-0.648623	0.661671	0.922853
MPG	9	23	-0.418767	-1.24705	0.334111	0.282589	0	-0.895569	-5.75774	1.16226	0.479273	7	0.718969	-0.195579	1.52261	0.116906	0	-2.81641	-7.67292	-0.786318	0.00195015
MPHOSPH10	5	2	1.09427	-0.360138	2.82922	0.141935	1	2.64624	-0.827369	5.43203	0.149737	1	1.44623	-0.973944	3.50057	0.20711	2	1.07121	-1.01975	3.06933	0.295674
MPHOSPH6	3	2	0.696582	-0.984363	2.52963	0.409978	0	0.939211	-4.04101	3.74721	0.597081	0	-0.206156	-5.174	2.49401	0.896067	1	0.691373	-1.75094	2.79026	0.532181
MPHOSPH8	4	8	-0.363185	-1.64244	0.782782	0.541423	0	0.384598	-4.51267	2.60835	0.807627	0	-1.03983	-5.91123	1.08157	0.409413	3	0.0582563	-1.40994	1.31112	0.931539
MPHOSPH9	14	16	0.274938	-0.486477	1.03572	0.475475	0	-1.61085	-6.49766	0.584788	0.179891	4	0.446496	-0.760098	1.46065	0.436907	5	0.112063	-1.02427	1.10811	0.835173
MPI	7	11	-0.1269	-1.05892	0.72908	0.774052	0	-0.0925409	-4.78682	1.54938	0.93941	6	0.881165	-0.0786001	1.78722	0.0700867	1	-0.653583	-2.83816	0.650979	0.376185
MPIG6B	6	11	-0.286585	-1.33608	0.678731	0.566201	0	-0.50647	-5.39273	1.68101	0.715426	0	-1.45067	-6.31494	0.627828	0.213641	3	-0.192179	-1.60429	0.972903	0.760502
MPL	21	17	0.617042	-0.0340019	1.28119	0.0631697	2	0.678403	-1.00162	1.94751	0.381543	6	0.826663	-0.1743	1.70494	0.100379	7	0.4439	-0.508902	1.3028	0.343595
MPLKIP	2	4	-0.180179	-1.97848	1.38255	0.824877	0	0.962448	-3.94431	3.27795	0.573133	0	-0.348338	-5.2381	1.90171	0.807254	0	-0.662901	-5.56108	1.63187	0.632497
MPND	4	9	0.110718	-1.16933	1.26918	0.855878	0	0.315251	-4.56704	2.49409	0.838643	1	0.280089	-1.97621	1.80775	0.762849	1	-0.051618	-2.32082	1.51654	0.954644
MPO	21	24	0.271164	-0.270689	0.814724	0.323635	0	-1.12515	-5.97506	0.863535	0.344464	5	0.286629	-0.605714	1.03553	0.496226	12	0.581297	-0.0841378	1.20802	0.0847815
MPP1	1	2	0.197972	-2.23671	2.29373	0.854179	0	0.777289	-4.17723	3.39671	0.651423	0	-0.140749	-5.06861	2.37187	0.926556	0	-0.135934	-5.06367	2.37629	0.929091
MPP2	3	5	-0.0369136	-1.5614	1.37404	0.959308	0	-0.503326	-5.4668	2.08508	0.741751	1	0.479578	-1.83479	2.16384	0.628898	2	0.551807	-1.25475	2.09381	0.513806
MPP3	4	14	-0.603776	-1.83138	0.450125	0.270832	0	-1.21815	-6.11991	1.04107	0.347099	2	0.0918491	-1.55706	1.32641	0.897368	2	-0.213435	-1.86745	1.03704	0.75884
MPP4	16	17	0.4355	-0.261314	1.12845	0.21772	1	0.420927	-1.86339	1.93554	0.660491	6	0.797908	-0.19479	1.66885	0.109062	5	0.197744	-0.883267	1.11892	0.697846
MPP7	9	10	0.31083	-0.60874	1.21903	0.500349	3	2.10769	0.562731	3.38478	0.0101835	2	0.45295	-1.20058	1.70577	0.542329	3	0.213406	-1.20701	1.38847	0.744088
MPPE1	7	9	0.0468991	-0.961429	1.01967	0.924789	0	-0.584627	-5.45804	1.54455	0.665345	3	0.563809	-0.848071	1.74403	0.399713	0	-1.73698	-6.5998	0.344456	0.11979
MPPED1	1	5	-0.903346	-3.20026	0.74969	0.302136	0	0.21807	-4.70408	2.59911	0.890154	1	0.409601	-1.88272	2.05347	0.672995	0	-1.26163	-6.1442	0.940749	0.313784
MPPED2	0	2	-0.506773	-5.43506	2.00739	0.730207	0	1.81911	-3.1196	4.36886	0.340454	0	0.406934	-4.52057	2.91846	0.802007	0	0.457805	-4.4818	3.01285	0.780911
MPRIP	6	6	0.626214	-0.53583	1.79389	0.284049	2	2.33809	0.591707	3.77821	0.012557	2	1.22267	-0.494117	2.62347	0.144693	1	-0.114298	-2.54583	1.65673	0.910638
MPST	3	3	0.198832	-1.4122	1.79108	0.800277	0	1.18668	-3.72932	3.5726	0.500761	1	0.721511	-1.66571	2.5967	0.498115	2	0.871443	-0.937983	2.52615	0.316297
MPV17	0	6	-1.87158	-6.75552	0.328841	0.107805	0	0.353857	-4.56292	2.6779	0.824649	0	-0.748305	-5.63529	1.46184	0.5786	0	-0.898003	-5.78044	1.30032	0.494027
MPV17L	1	5	-1.15727	-3.45226	0.490606	0.1784	0	-0.26528	-5.21681	2.24799	0.863189	0	-0.890458	-5.7758	1.32416	0.500072	1	-0.366904	-2.71726	1.35683	0.699373
MPV17L2	9	7	0.523432	-0.459478	1.5403	0.29451	2	1.25692	-0.639508	2.83245	0.17777	0	-1.41703	-6.29129	0.724147	0.238393	4	0.49191	-0.823704	1.69938	0.44305
MPZ	0	2	-0.81423	-5.74195	1.69799	0.567673	0	2.09252	-2.86392	4.72238	0.28931	0	0.455112	-4.47192	2.96501	0.780247	0	-0.0483481	-4.97516	2.46084	0.974973
MPZL1	0	7	-2.37485	-7.25379	-0.194163	0.0294699	0	0.662276	-4.25836	3.00147	0.690161	0	-0.897498	-5.77735	1.28618	0.492436	0	-1.34901	-6.23213	0.853414	0.276387
MPZL2	7	10	0.235129	-0.462602	0.931366	0.485158	1	0.734913	-1.05907	1.69557	0.281072	1	0.476246	-0.431502	1.22789	0.252918	2	0.0168497	-1.57521	0.94553	0.975825
MPZL3	1	4	-1.31919	-3.6763	0.512822	0.16043	0	0.723009	-4.17824	3.02702	0.662016	0	-0.0153285	-4.91353	2.28136	0.991868	0	-2.11103	-7.03304	0.297669	0.0918509
MR1	6	14	-0.4286	-1.44748	0.483872	0.365496	0	-0.286349	-5.14185	1.74975	0.835954	2	-0.0635581	-1.69268	1.13148	0.926091	4	-0.0205151	-1.24906	1.01775	0.971002
MRAP	0	5	-2.3797	-7.2611	-0.187221	0.0302202	0	0.641113	-4.24223	2.84665	0.691951	0	-0.791004	-5.67304	1.40859	0.552497	0	-1.73454	-6.62359	0.486307	0.146302
MRAP2	1	1	0.468242	-2.04305	2.97955	0.686567	0	2.17825	-2.80559	5.11113	0.278345	0	0.705416	-4.2779	3.63699	0.685257	1	1.35115	-1.16888	3.87121	0.260763
MRAS	0	3	-1.09563	-6.02112	1.36939	0.427121	0	0.454873	-4.53187	3.32644	0.789597	0	0.207961	-4.70938	2.61175	0.894761	0	-0.138108	-5.06185	2.34694	0.927655
MRC1	20	10	0.984763	0.236314	1.78872	0.00961428	3	1.75026	0.272683	2.99418	0.0230151	8	1.51045	0.561243	2.4319	0.00247728	8	0.66212	-0.333721	1.62217	0.186819
MRC2	3	8	-0.563291	-2.02762	0.680095	0.390632	1	1.29703	-0.90157	2.61918	0.196596	0	-0.765036	-5.62791	1.23168	0.551405	2	-0.188611	-1.94994	1.21361	0.807453
MRE11	12	26	-0.0527001	-0.786311	0.635589	0.883141	0	-0.781094	-5.6448	1.27795	0.545238	5	0.382815	-0.671409	1.26182	0.44594	6	0.172941	-0.804379	1.01338	0.708747
MREG	3	5	-0.444678	-1.91697	0.891394	0.514714	1	0.590577	-1.84016	2.46736	0.585617	2	0.902926	-0.873558	2.40637	0.287495	0	-1.47931	-6.38179	0.793963	0.240314
MRFAP1L1	1	2	-0.580316	-2.97941	1.44686	0.569649	0	-0.503769	-5.43997	2.03727	0.733943	0	-0.535101	-5.46232	1.97542	0.714666	1	0.363825	-2.12159	2.48722	0.744326
MRGPRF	3	2	0.939056	-0.703275	2.73646	0.254876	0	1.93474	-2.99256	4.44553	0.314596	1	1.43349	-0.966784	3.46214	0.206393	1	0.823936	-1.57255	2.84838	0.447284
MRGPRX3	8	8	0.304866	-0.624357	1.22428	0.507975	0	0.887148	-3.10737	2.36854	0.457641	2	0.456712	-1.0978	1.59288	0.501311	5	0.652931	-0.442368	1.67047	0.224321
MRGPRX4	7	7	0.646601	-0.460119	1.78114	0.248641	0	0.876217	-3.99806	3.02616	0.597414	2	0.863872	-0.843338	2.24516	0.284604	3	0.576572	-0.938034	1.91419	0.427911
MRI1	0	6	-0.978099	-6.27731	0.148207	0.108553	0	0.00708647	-4.37633	0.937822	0.991547	0	-0.258611	-4.10497	0.64867	0.649056	0	-0.407228	-4.594	0.531925	0.47104
MRM1	2	13	-1.12996	-2.77575	0.102213	0.074498	1	0.166432	-2.15571	1.78373	0.862841	0	-1.49021	-6.34895	0.564967	0.193481	1	-0.644142	-2.86846	0.794003	0.422683
MRM2	2	7	-0.585779	-2.27469	0.753037	0.408375	0	0.7396	-4.13911	2.90542	0.650814	0	-0.802168	-5.67414	1.33102	0.539633	1	-0.287853	-2.55705	1.26728	0.744717
MRM3	11	16	-0.0836411	-0.887805	0.690538	0.833393	2	0.749362	-1.03791	2.1425	0.372952	1	-0.584237	-2.79664	0.815825	0.461995	7	0.239241	-0.723403	1.11428	0.609599
MRNIP	4	8	-0.39157	-1.66909	0.761946	0.511288	0	0.29013	-4.58847	2.45135	0.850414	1	-0.16036	-2.42079	1.37494	0.856696	2	-0.149304	-1.86664	1.225	0.842096
MRO	4	15	-0.337787	-1.38099	0.564161	0.471618	0	0.380171	-4.47831	2.42866	0.804183	0	-1.36835	-6.22298	0.662613	0.23692	3	0.227151	-0.897271	1.21188	0.664396
MROH1	28	29	0.366381	-0.160839	0.895353	0.172425	3	0.492144	-0.923222	1.56084	0.453632	7	0.412846	-0.449526	1.14438	0.32309	11	0.297009	-0.430104	0.97534	0.411391
MROH2B	28	58	-0.154771	-0.632625	0.302392	0.511833	2	-0.273466	-1.92068	0.887037	0.682255	12	0.283457	-0.382614	0.871376	0.385243	11	-0.211954	-0.912854	0.404172	0.515812
MROH6	18	18	0.402134	-0.211176	1.02725	0.197192	1	0.428973	-1.82363	1.88676	0.647053	5	0.602695	-0.464693	1.50815	0.247199	10	0.608056	-0.112686	1.30363	0.0957235
MROH7	16	27	-0.137832	-0.787761	0.482987	0.667017	1	-0.295765	-2.52112	1.12819	0.723993	2	-0.639337	-2.23738	0.481629	0.294311	9	0.0532868	-0.77933	0.800817	0.894155
MROH9	15	20	-0.0120638	-0.659912	0.612844	0.969977	0	-0.519819	-5.35182	1.3452	0.685249	2	-0.392908	-1.96944	0.669601	0.515929	11	0.464266	-0.260592	1.15252	0.201845
MRPL1	4	14	-0.806063	-2.0039	0.194625	0.118432	1	-0.492965	-2.79474	1.11867	0.582282	0	-1.6135	-6.46575	0.405548	0.14369	3	-0.051701	-1.40631	1.02076	0.930999
MRPL10	2	0	1.94097	-0.633709	6.88545	0.149028	0					1	2.93646	0.00394597	7.92016	0.0497131	0
MRPL11	6	3	0.680966	-0.608619	2.1419	0.304252	2	1.97454	-0.275067	4.07269	0.0848283	2	1.51216	-0.323144	3.19504	0.099138	1	-0.289617	-2.71381	1.69138	0.7811
MRPL13	2	1	0.732761	-1.30201	3.13561	0.473433	1	3.41304	0.862013	5.96442	0.0131369	1	1.63185	-0.92405	4.18761	0.187511	0	-0.0191321	-5.00267	2.91299	0.990641
MRPL14	1	7	-1.06007	-3.34627	0.555396	0.212713	0	0.518061	-4.37325	2.76265	0.746281	0	-0.639355	-5.5189	1.53796	0.636746	1	-0.317339	-2.6204	1.33156	0.729079
MRPL15	3	5	0.40624	-1.15017	1.84074	0.588544	0	1.62091	-3.26314	3.82785	0.375216	2	1.45427	-0.300764	2.93534	0.0960969	0	-0.578297	-5.47668	1.71438	0.679743
MRPL16	2	6	-0.30831	-2.03465	1.11956	0.683151	1	0.963777	-1.57678	2.9637	0.414675	0	-0.691746	-5.57158	1.49249	0.607046	0	-1.08941	-5.96917	1.09732	0.392602
MRPL17	1	6	-0.661452	-2.93451	0.92305	0.442747	0	1.05885	-3.8379	3.31579	0.537883	0	-0.510227	-5.38542	1.64593	0.709754	1	0.085834	-2.18738	1.67069	0.926004
MRPL18	9	1	2.59076	1.06915	4.85375	0.000348477	0	3.211	-1.7741	6.14699	0.146165	6	3.53625	1.94681	5.81433	6.36189e-06	3	2.12615	0.250084	4.50948	0.0264663
MRPL19	1	8	-1.58893	-3.8342	-0.0874735	0.0367882	0	-0.586759	-5.49831	1.70123	0.678729	0	-1.3866	-6.25218	0.711321	0.242031	1	-0.664074	-2.90891	0.836745	0.422128
MRPL2	8	8	0.287681	-0.703407	1.27974	0.563486	1	-0.0972539	-2.39618	1.53631	0.916687	1	-0.396311	-2.64801	1.11898	0.644098	3	0.299871	-1.11606	1.50449	0.649577
MRPL20	6	4	0.972372	-0.295434	2.3398	0.132355	1	1.11265	-1.81531	3.43059	0.449703	3	1.46365	-0.0895974	2.96009	0.0634799	1	0.527973	-1.80517	2.30904	0.602354
MRPL21	2	8	-1.06835	-2.75046	0.245257	0.115333	0	-0.316893	-5.19214	1.82259	0.82194	1	-0.407555	-2.6542	1.09704	0.632391	1	-0.719883	-2.98603	0.821016	0.393263
MRPL22	4	4	0.641041	-0.759523	2.03676	0.357866	1	2.67533	0.318046	4.44986	0.0304648	1	0.936531	-1.39333	2.66834	0.370406	1	0.0751786	-2.28681	1.87106	0.939979
MRPL24	3	6	-0.373748	-1.81913	0.897834	0.570636	1	1.22014	-1.14115	2.95554	0.262973	0	-0.894577	-5.77073	1.26616	0.491315	2	0.176772	-1.55038	1.57656	0.819405
MRPL27	1	2	0.633113	-1.77205	2.66744	0.556534	0	1.36544	-3.62037	4.24161	0.462441	0	0.48963	-4.44065	3.01023	0.765453	1	1.62454	-0.767817	3.64323	0.156735
MRPL28	6	15	-0.244816	-1.24999	0.649831	0.601972	0	-0.139904	-4.99241	1.88002	0.920977	0	-1.60399	-6.45633	0.415351	0.146795	2	-0.355989	-1.98305	0.833907	0.590301
MRPL3	1	12	-1.34816	-3.57231	0.0869669	0.0681484	0	0.200639	-4.66521	2.28581	0.893804	0	-1.27823	-6.13519	0.76634	0.279024	1	-0.507306	-2.73392	0.934735	0.535701
MRPL32	5	10	-0.263214	-1.45209	0.837644	0.643628	1	1.10435	-1.24843	2.85396	0.304482	0	-1.14978	-6.01845	0.95725	0.351447	2	-0.221884	-1.99711	1.19393	0.775743
MRPL33	2	1	0.41287	-1.62304	2.8194	0.688453	0	2.89076	-2.0998	5.84034	0.178881	1	1.57952	-1.13426	4.29652	0.234839	0	-0.869737	-5.8537	2.06343	0.571628
MRPL34	1	2	0.0253138	-2.38105	2.0668	0.980692	0	1.48701	-3.48296	4.19982	0.425794	1	1.29093	-1.12778	3.35189	0.254672	0	-0.254258	-5.19071	2.28865	0.86722
MRPL35	5	12	-0.425705	-1.55493	0.577939	0.415318	0	-0.814241	-5.70082	1.37181	0.540978	0	-1.65159	-6.51198	0.411271	0.140805	4	0.171645	-1.07755	1.23313	0.76873
MRPL36	1	1	0.0982952	-2.42931	2.6259	0.932849	0	1.37252	-3.61231	4.30783	0.460212	0	-0.100057	-5.08374	2.83243	0.950764	0	-0.338749	-5.32226	2.5933	0.831348
MRPL37	11	16	0.279737	-0.523948	1.0562	0.486134	3	1.54761	0.111643	2.69621	0.0365061	3	0.36238	-1.00003	1.44115	0.563127	4	0.0783511	-1.12507	1.08546	0.887577
MRPL38	8	17	-0.187292	-1.08012	0.6328	0.661233	2	1.21385	-0.457346	2.46189	0.135808	1	-0.477342	-2.68819	0.917594	0.552646	4	-0.00873288	-1.21361	0.992211	0.98733
MRPL39	7	15	-0.19448	-1.15076	0.682438	0.670133	0	-0.665348	-5.55886	1.52334	0.626857	2	0.0382107	-1.60029	1.24909	0.956463	1	-0.778852	-3.00191	0.650561	0.322588
MRPL4	3	9	-0.726303	-2.14505	0.463075	0.24009	0	0.558824	-4.30439	2.64205	0.723302	1	-0.378032	-2.6434	1.14784	0.663471	0	-1.61452	-6.48034	0.482049	0.158765
MRPL40	5	11	-0.327188	-1.45623	0.68761	0.535416	3	1.67292	0.247349	2.87088	0.0243596	0	-1.18382	-6.04232	0.871615	0.32533	2	-0.383199	-2.06121	0.905242	0.585492
MRPL42	1	1	0.575645	-1.93541	3.0867	0.620587	0	1.22706	-3.75734	4.16129	0.50295	0	0.380621	-4.60298	3.3129	0.82169	1	1.68638	-0.824952	4.19772	0.166027
MRPL43	2	4	-0.50011	-2.27957	1.046	0.529879	0	-0.434396	-5.35735	2.02175	0.767632	1	0.303801	-2.03097	2.05562	0.760033	0	-1.32779	-6.22466	0.953767	0.298675
MRPL44	6	8	0.139724	-0.963365	1.19902	0.79689	0	-0.0274911	-4.90931	2.15512	0.985151	2	0.420481	-1.27247	1.75073	0.583373	2	-0.064975	-1.75995	1.26867	0.929772
MRPL45	5	8	-0.106882	-1.1552	0.783593	0.820658	0	0.516666	-3.40412	1.85075	0.628541	4	0.752716	-0.305632	1.67858	0.146834	1	-0.458238	-2.65567	0.783312	0.53343
MRPL46	9	8	0.572993	-0.427408	1.59646	0.259526	3	1.80137	0.189103	3.17165	0.0305614	2	0.81055	-0.87672	2.13527	0.305751	2	0.100685	-1.6129	1.45658	0.89436
MRPL47	18	22	0.0206396	-0.624791	0.655556	0.94927	1	-0.355689	-2.60009	1.11012	0.675396	5	0.203373	-0.855527	1.09147	0.682085	8	0.0322813	-0.839237	0.814616	0.938371
MRPL48	1	6	-1.15521	-3.42941	0.43181	0.164491	0	-0.170075	-5.08103	2.17026	0.909316	0	-1.12747	-6.00423	1.0375	0.370833	1	-0.117595	-2.38692	1.45845	0.896306
MRPL49	2	5	0.429194	-1.36927	1.9885	0.609041	1	2.83377	0.532992	4.4938	0.0215922	1	0.930741	-1.3733	2.60995	0.365809	0	-0.617703	-5.50783	1.62998	0.654121
MRPL50	5	2	1.39523	-0.0959806	3.1666	0.0669897	1	2.29104	-0.361553	4.70768	0.0847564	1	1.15943	-1.2615	3.22249	0.302459	3	1.89175	0.175076	3.75215	0.0316019
MRPL51	4	1	1.67625	-0.037005	3.988	0.0553302	1	3.78715	1.26899	6.30534	0.00684718	0	0.727075	-4.25661	3.65956	0.676829	2	2.15275	0.132751	4.5462	0.0376173
MRPL52	6	6	0.730949	-0.435952	1.90442	0.214361	0	0.726839	-4.15484	2.91933	0.656539	5	1.82366	0.594325	3.01727	0.0048311	1	0.12736	-2.16279	1.75363	0.89248
MRPL53	0	1	-0.723672	-5.70685	2.20755	0.640458	0	2.46299	-2.52104	5.39634	0.232832	0	0.456177	-4.52717	3.38782	0.788474	0	0.0347322	-4.94854	2.96618	0.983083
MRPL54	3	3	0.345299	-1.22625	1.92317	0.654329	1	1.61111	-0.810797	3.61275	0.165174	1	0.886943	-1.45514	2.70686	0.398618	0	-0.496492	-5.40348	1.86121	0.728703
MRPL55	9	6	0.681781	-0.349293	1.78303	0.19562	2	0.985256	-0.819916	2.5332	0.25778	1	-0.158082	-2.43897	1.44651	0.86202	3	0.665208	-0.805793	1.98499	0.34961
MRPL57	2	1	0.761092	-1.35426	3.24203	0.478493	0	2.47471	-2.50969	5.40894	0.231176	0	1.14906	-3.83441	4.08101	0.527148	0	0.79215	-4.19118	3.72376	0.651724
MRPL58	4	7	0.140845	-1.13392	1.30076	0.816729	1	1.86471	-0.469931	3.51497	0.102143	0	-0.878049	-5.7504	1.25717	0.497494	1	-0.23196	-2.49019	1.30716	0.792192
MRPL9	7	10	-0.0269401	-1.0585	0.964678	0.957697	1	1.04688	-1.25283	2.65917	0.312782	1	-0.177593	-2.4262	1.31762	0.838932	5	0.487496	-0.737005	1.60445	0.417166
MRPS10	3	11	-0.779293	-2.18051	0.368062	0.192067	1	0.267971	-2.14114	2.05627	0.797352	1	-0.112684	-2.33979	1.33262	0.895878	0	-1.87145	-6.73968	0.223187	0.0900434
MRPS11	1	7	-1.0579	-3.34299	0.529621	0.20792	0	0.552816	-4.35825	2.85443	0.734406	0	-0.648283	-5.51963	1.48602	0.627706	0	-1.02531	-5.89665	1.10902	0.417796
MRPS12	3	5	0.293466	-1.22452	1.6856	0.6862	2	1.6625	-0.654136	3.67202	0.160778	1	0.731642	-1.57214	2.39865	0.468436	0	-0.416229	-5.3024	1.80666	0.767614
MRPS14	3	5	-0.0428422	-1.53301	1.31743	0.951302	1	1.32652	-1.59334	3.50533	0.363564	0	-0.421713	-5.30154	1.76681	0.762704	2	0.483046	-1.25791	1.94346	0.548259
MRPS15	4	3	0.404564	-1.03644	1.9273	0.576744	2	1.99651	0.133815	3.73957	0.0372202	0	-0.403432	-5.32493	2.00677	0.78369	0	-0.66175	-5.56476	1.67797	0.635704
MRPS16	1	5	-0.612995	-2.95019	1.14689	0.513136	0	-0.503343	-5.4938	2.41831	0.751414	1	0.466373	-1.88577	2.2493	0.64776	0	-0.574178	-5.47175	1.72342	0.681904
MRPS18A	4	7	-0.148392	-1.4438	1.04223	0.809242	0	0.346274	-4.54505	2.55816	0.824896	2	0.883934	-0.81433	2.24106	0.271279	1	-0.647665	-2.94611	0.977853	0.464545
MRPS18B	5	8	-0.21056	-1.38698	0.884717	0.708758	0	-0.346553	-5.24658	1.93002	0.810316	2	0.382339	-1.3016	1.70109	0.614272	2	-0.0695042	-1.75105	1.24514	0.923898
MRPS18C	4	8	-0.035954	-1.31503	1.12299	0.952635	1	0.744508	-1.57332	2.42653	0.465417	1	0.0188262	-2.23577	1.54493	0.983322	0	-1.33059	-6.20299	0.806152	0.272776
MRPS2	5	4	0.909366	-0.373264	2.24539	0.161006	0	1.22856	-3.67843	3.54481	0.485934	2	1.23769	-0.533185	2.77654	0.153723	1	0.376632	-1.93748	2.09027	0.702222
MRPS21	2	1	1.19663	-0.836538	3.59933	0.240781	0	2.44741	-2.53865	5.38575	0.235386	0	0.999561	-3.98461	3.93326	0.576852	1	1.43153	-1.07985	3.94289	0.233365
MRPS22	8	11	0.257769	-0.700099	1.18765	0.588748	3	1.57095	-0.0136276	2.87202	0.0517756	3	0.815713	-0.573647	1.95954	0.224611	2	-0.0341108	-1.69415	1.23127	0.961814
MRPS23	3	2	0.688653	-1.02308	2.54476	0.424098	0	0.730885	-4.26079	3.67441	0.676895	0	-0.591579	-5.5785	2.31001	0.706388	1	0.736437	-1.77416	2.89204	0.522837
MRPS24	3	3	0.351624	-1.26139	1.943	0.655388	0	1.83155	-3.07502	4.18585	0.332114	0	-0.0944376	-5.00052	2.25686	0.949828	3	1.22371	-0.467123	2.8436	0.146565
MRPS25	2	5	-0.440611	-2.16966	1.00043	0.559162	1	1.71963	-0.591143	3.39768	0.12287	0	-0.714708	-5.59289	1.46551	0.593261	1	-0.0785702	-2.37383	1.56557	0.932633
MRPS26	0	4	-1.60497	-6.52727	0.2746	0.113907	0	0.87776	-4.02734	2.6307	0.590671	0	-0.401145	-5.11084	1.24682	0.715824	0	-0.790427	-5.69974	1.0431	0.509403
MRPS27	7	11	0.223388	-0.802495	1.20011	0.659291	2	1.16702	-0.72794	2.68152	0.205194	4	1.08183	-0.162367	2.16049	0.0841576	0	-1.87265	-6.75681	0.289558	0.102147
MRPS28	1	3	-0.381318	-2.74037	1.46804	0.696016	0	0.788603	-4.19115	3.55522	0.652317	1	0.946073	-1.42986	2.82357	0.379846	0	-0.507739	-5.41319	1.84172	0.721942
MRPS30	11	14	0.173547	-0.571849	0.899311	0.638741	3	0.871371	-0.379923	1.90477	0.151256	0	-1.08339	-5.80968	0.543077	0.261233	8	0.694592	-0.129718	1.48278	0.0951543
MRPS31	11	10	0.321072	-0.537386	1.19002	0.460022	1	0.776704	-1.4847	2.30637	0.430078	3	0.557166	-0.830523	1.69883	0.395134	6	0.542179	-0.534498	1.53981	0.308914
MRPS33	4	6	-0.0817218	-1.37551	1.12165	0.89467	0	0.499777	-4.38605	2.69174	0.753359	2	0.710066	-0.990204	2.08271	0.370379	1	-0.311295	-2.57939	1.2602	0.72473
MRPS34	1	3	-0.71361	-3.06263	1.11325	0.453125	0	1.10037	-3.8149	3.50185	0.528208	0	-0.555971	-5.45957	1.78633	0.694506	0	-0.720784	-5.62551	1.62671	0.604185
MRPS35	3	6	-0.281395	-1.48457	0.84328	0.613209	0	-0.18169	-5.10955	2.1902	0.904478	3	1.17794	0.0126468	2.31287	0.0478363	0	-1.77628	-6.6702	0.46227	0.138509
MRPS36	0	1	-0.490754	-5.47395	2.44051	0.75505	0	1.54318	-3.4407	4.47614	0.414013	0	0.470234	-4.51317	3.40201	0.782401	0	0.612319	-4.37101	3.54393	0.722647
MRPS5	6	12	-0.241602	-1.28188	0.709976	0.624947	0	0.29846	-4.56502	2.37335	0.844468	1	-0.331287	-2.55572	1.10511	0.691531	4	0.30354	-0.947278	1.37708	0.608091
MRPS6	4	6	0.109587	-1.20102	1.32996	0.861944	0	0.424659	-4.4693	2.67634	0.78875	2	0.732267	-0.974698	2.11575	0.358911	0	-1.2032	-6.08611	0.985878	0.339509
MRPS7	5	12	-0.541467	-1.65221	0.440264	0.287102	0	-0.583591	-5.45294	1.51967	0.66409	2	0.0418641	-1.59916	1.26279	0.952488	3	-0.278509	-1.68508	0.868212	0.653242
MRPS9	7	7	0.508473	-0.565319	1.59372	0.347421	0	0.148741	-4.75181	2.41438	0.922916	0	-0.73031	-5.60199	1.40423	0.58046	6	1.19347	0.0342707	2.3306	0.0438956
MRRF	4	6	0.195729	-1.12991	1.45594	0.761104	0	-0.493336	-5.45526	2.05273	0.746255	3	1.25261	-0.22327	2.58072	0.0910356	1	-0.136208	-2.40321	1.43252	0.879467
MRS2	6	16	-0.53577	-1.53736	0.349203	0.242619	1	0.290246	-1.94872	1.74932	0.750802	0	-1.92892	-6.78093	0.0879224	0.06478	2	-0.703749	-2.32984	0.480579	0.267516
MRTFA	1	1	0.678991	-1.84008	3.19806	0.562065	0	2.08093	-2.90355	5.01536	0.295975	1	1.94035	-0.572233	4.45292	0.11651	0	0.228121	-4.75528	3.15989	0.891069
MRTFB	0	1	-0.228318	-2.71996	1.23743	0.772132	0	1.25837	-1.23398	2.72588	0.225206	0	0.497297	-1.99453	1.96351	0.578463	0	0.0844941	-2.40724	1.55048	0.918778
MRTO4	0	2	-0.976456	-5.90524	1.53929	0.487204	0	2.30549	-2.63501	4.86329	0.250739	0	0.330069	-4.59688	2.8397	0.837375	0	-0.269641	-5.19721	2.24202	0.857846
MS4A1	2	3	0.0797966	-1.86142	1.87945	0.93111	0	0.727047	-4.21912	3.30593	0.669279	1	0.937974	-1.44678	2.83454	0.386106	1	0.343143	-2.17843	2.3542	0.761193
MS4A10	5	13	-0.416469	-1.54461	0.590113	0.426284	0	-0.918961	-5.83544	1.36501	0.501537	1	-0.512911	-2.7447	0.94219	0.533742	3	-0.0513556	-1.47662	1.12121	0.936245
MS4A12	6	3	0.839398	-0.442997	2.29291	0.201206	2	1.74843	-0.136517	3.48955	0.0668481	0	-0.465615	-5.3729	1.89261	0.745933	3	1.25019	-0.306692	2.80703	0.110181
MS4A13	2	4	-0.652402	-2.4182	0.884483	0.406769	1	0.143259	-2.28868	2.20794	0.893231	0	-0.672769	-5.57953	1.65295	0.630566	0	-1.48898	-6.39331	0.816524	0.240784
MS4A14	2	2	0.114934	-1.77945	2.00561	0.899514	0	0.704761	-4.22512	3.22316	0.675077	1	0.694471	-1.72142	2.7481	0.52342	1	0.33544	-2.10965	2.44713	0.758478
MS4A15	7	10	0.456795	-0.550335	1.42423	0.362391	0	0.27772	-4.59226	2.39152	0.855499	1	0.0374579	-2.19809	1.5082	0.966242	2	0.148049	-1.52279	1.43224	0.839826
MS4A2	4	6	-0.12827	-1.29859	0.928097	0.810909	0	0.0724715	-3.98756	1.57469	0.941787	2	0.368895	-1.07615	1.58514	0.564573	2	0.226141	-1.32383	1.39699	0.730728
MS4A3	5	2	1.3228	-0.135778	3.0638	0.0758294	1	2.8262	0.320842	5.01717	0.0305728	1	1.45578	-0.964039	3.52338	0.204544	3	1.61658	-0.106693	3.46107	0.0651267
MS4A4A	6	6	0.464655	-0.700177	1.64102	0.42754	1	1.34063	-0.962975	3.00357	0.210494	1	0.314893	-1.97154	1.93426	0.742004	2	0.579697	-1.14552	2.00502	0.468671
MS4A5	1	4	-0.830662	-3.1881	0.994311	0.383061	1	2.04279	-0.315828	3.85985	0.0810153	0	-0.156326	-5.05578	2.14474	0.915821	0	-1.18247	-6.10528	1.24954	0.384547
MS4A6A	8	12	0.1499	-0.783719	1.04113	0.744812	2	0.76213	-1.03361	2.18568	0.36809	3	0.559633	-0.815348	1.67276	0.387478	0	-1.89585	-6.75901	0.175756	0.0807082
MS4A6E	2	2	0.272462	-1.62007	2.16477	0.764944	1	1.65921	-1.31091	4.1784	0.270402	0	0.347089	-4.57982	2.8566	0.829436	0	-0.21749	-5.14431	2.29173	0.885687
MS4A7	4	7	0.0723747	-1.21049	1.25027	0.905888	0	0.406582	-4.48995	2.63786	0.79735	1	0.169161	-2.09006	1.71435	0.854117	1	-0.066455	-2.32546	1.48071	0.940957
MS4A8	6	4	1.16462	-0.11943	2.55009	0.0753087	3	2.78642	1.13828	4.40078	0.00175818	1	0.926734	-1.41209	2.69698	0.377942	1	0.60315	-1.77023	2.48327	0.565483
MSANTD1	1	2	-0.580694	-2.97789	1.44468	0.568937	1	0.626085	-1.78478	2.67255	0.562329	0	0.245836	-4.68558	2.77034	0.87775	0	-0.320496	-5.25128	2.20194	0.831022
MSANTD2	2	0	1.64127	-0.893168	6.57552	0.222569	0					1	3.00141	0.0643419	7.98696	0.0455067	1	2.35097	-0.584988	7.33607	0.113541
MSANTD3	0	4	-1.85523	-6.75549	0.435154	0.12666	0	0.49925	-4.44904	3.01123	0.763963	0	-0.718465	-5.61346	1.55304	0.599934	0	-0.99033	-5.88629	1.28452	0.455242
MSANTD4	4	1	1.69696	-0.0900023	4.05826	0.0632261	0	2.24576	-2.74492	5.19564	0.267795	1	2.13455	-0.424089	4.69454	0.0935908	1	2.23541	-0.397921	4.87234	0.0894923
MSC	1	2	0.189122	-0.79407	1.54077	0.69027	0	0.685367	-4.2941	3.47558	0.692375	1	0.589455	-0.385914	2.33531	0.22346	0	-0.213221	-5.15184	2.33753	0.889193
MSGN1	2	2	-0.123761	-1.03946	0.466775	0.670206	0	0.0248988	-0.996101	0.612231	0.940025	1	0.0748866	-0.852357	0.664866	0.80715	1	0.0918838	-0.92867	0.680169	0.771187
MSH2	5	6	0.498744	-0.705934	1.66815	0.403575	2	2.53076	0.779814	3.97798	0.007955	3	1.45169	0.0118425	2.71721	0.0483592	0	-0.791966	-5.6665	1.36078	0.547192
MSH3	18	31	-0.243755	-0.80145	0.288668	0.372142	2	-0.0232368	-1.54334	0.986853	0.969294	4	-0.341263	-1.43812	0.485339	0.450179	7	-0.196151	-0.970914	0.470822	0.579741
MSH4	9	14	-0.317182	-1.19266	0.514968	0.457353	1	-0.656363	-2.94623	0.937992	0.452725	2	0.0319632	-1.59982	1.23056	0.963289	5	0.0556919	-1.0598	1.03233	0.915665
MSH5	20	22	0.402906	-0.231166	1.03469	0.210895	4	1.0442	-0.188107	2.06816	0.0912378	5	0.351557	-0.709691	1.24199	0.486141	5	-0.0989516	-1.17574	0.813428	0.841253
MSH6	22	29	0.112396	-0.464576	0.676751	0.698555	5	1.39229	0.331352	2.27428	0.0128742	6	0.383437	-0.567321	1.18193	0.401082	9	0.10021	-0.714012	0.825961	0.798069
MSI1	1	0	1.69214	-1.23917	6.67536	0.256046	0					0					1	2.59561	-0.336032	7.57895	0.0808357
MSL1	0	2	-0.955144	-5.89355	1.59529	0.502775	0	1.91459	-3.04096	4.54007	0.323445	0	0.481778	-4.45429	3.02329	0.769796	0	-0.291741	-5.23069	2.26079	0.847661
MSL2	1	1	0.725144	-1.78575	3.23604	0.534462	0	2.91013	-2.07389	5.84346	0.176064	1	1.84692	-0.665077	4.3589	0.132926	0	0.32375	-4.65949	3.25514	0.847169
MSLN	11	21	-0.131514	-0.885692	0.568101	0.717548	3	1.23211	-0.0847279	2.24212	0.0638378	2	-0.15667	-1.73467	0.921308	0.803803	3	-0.497675	-1.8471	0.521245	0.368193
MSMB	0	6	-2.04733	-6.92007	0.0960895	0.0642071	0	0.876518	-3.99993	3.03628	0.597758	0	-0.805089	-5.67996	1.34915	0.540012	0	-1.32358	-6.19641	0.820572	0.276678
MSMO1	7	2	1.24464	-0.126898	2.95188	0.0765248	0	0.53578	-4.40957	3.11133	0.747817	2	1.84367	-0.0347836	3.72135	0.0539163	4	1.47494	-0.15873	3.30607	0.076525
MSMP	2	3	-0.247478	-2.06452	1.42575	0.768747	0	0.419651	-4.52203	2.95291	0.79817	1	0.497689	-1.8547	2.33916	0.627602	0	-0.936874	-5.85199	1.45743	0.496261
MSN	1	1	0.489628	-2.02231	3.00156	0.673303	0	2.17654	-2.80759	5.11014	0.278688	0	0.839614	-4.14379	3.7714	0.633922	1	1.26603	-1.24687	3.77892	0.288426
MSR1	8	14	-0.140146	-1.0527	0.71249	0.751083	2	0.762844	-1.02712	2.15849	0.364522	2	-0.0329729	-1.66668	1.16853	0.961926	3	0.0035224	-1.36117	1.09128	0.99537
MSRA	5	11	-0.460059	-1.56797	0.524806	0.36765	1	-0.00551851	-2.5896	1.80344	0.996064	1	-0.512638	-2.74096	0.934399	0.532125	2	-0.27109	-1.9138	0.956706	0.690935
MSRB1	2	1	0.389575	-1.6684	2.81404	0.708917	0	2.04367	-2.94016	4.97652	0.30287	0	0.386601	-4.59669	3.31811	0.818998	1	0.430108	-2.25304	3.11219	0.737659
MSRB2	2	8	-0.710975	-2.40108	0.62358	0.311522	0	0.00614266	-4.88305	2.20901	0.996718	1	-0.0353228	-2.29551	1.50516	0.968704	1	-0.242702	-2.5069	1.30828	0.783893
MSRB3	0	2	-0.556868	-5.53433	2.22873	0.719923	0	2.15958	-2.79153	4.76513	0.276526	0	0.819287	-4.13743	3.45237	0.635904	0	0.221257	-4.76599	3.17667	0.894665
MSS51	15	19	0.180442	-0.459633	0.797078	0.566706	1	0.722449	-1.24233	1.67379	0.339893	4	0.198751	-0.885267	0.986177	0.670363	6	0.185169	-0.726402	0.923546	0.652759
MST1	20	34	-0.0890731	-0.676711	0.476347	0.760079	3	0.518559	-0.943242	1.64867	0.446619	1	-1.22272	-3.41228	0.111347	0.0775829	12	0.323405	-0.399351	0.986312	0.366658
MST1R	34	40	0.245901	-0.217271	0.707944	0.296384	3	0.260265	-1.13417	1.33599	0.681218	5	-0.25752	-1.27413	0.557642	0.562039	22	0.746677	0.19925	1.27613	0.00805674
MSTN	1	3	-0.54792	-2.90307	1.29168	0.569773	0	0.456045	-4.45726	2.84257	0.777574	1	1.01338	-1.33936	2.84802	0.342883	0	-1.09222	-6.03722	1.41908	0.439896
MSTO1	5	7	0.0267537	-1.15484	1.15119	0.96288	1	0.981281	-1.34205	2.67058	0.347986	2	0.421467	-1.27211	1.77162	0.583462	2	0.232037	-1.4635	1.58913	0.759542
MSX1	0	1	-0.561524	-5.5447	2.3697	0.719821	0	1.94808	-3.03594	4.88139	0.321611	0	0.798634	-4.18474	3.73035	0.649275	0	0.311056	-4.67222	3.24252	0.852929
MSX2	1	1	0.530921	-1.98794	3.04975	0.649115	0	2.05392	-2.93074	4.98883	0.301062	0	0.263506	-4.72008	3.19574	0.87471	1	1.41316	-1.10483	3.93108	0.24045
MT1A	2	2	0.0794516	-1.82689	1.98934	0.93115	0	-0.83602	-5.8154	1.95534	0.584016	1	0.967754	-1.45869	3.0262	0.384505	0	-0.620455	-5.55104	1.9012	0.670086
MT1B	2	2	-0.0730468	-1.95132	1.80598	0.935424	0	0.548147	-4.39634	3.12018	0.742404	0	-0.604791	-5.54258	1.9426	0.680832	1	0.408175	-1.99083	2.43601	0.699922
MT1E	1	1	0.000469554	-2.52283	2.52365	0.999677	1	1.37711	-1.13914	3.89293	0.251422	0	0.104259	-4.87938	3.03663	0.949561	0	0.303623	-4.6799	3.23571	0.856334
MT1F	1	0	2.02246	-0.908756	7.00564	0.17273	0					0					1	2.7414	-0.190064	7.72467	0.0657844
MT1G	2	3	-0.24309	-2.07987	1.43467	0.774627	0	0.584417	-4.35462	3.11383	0.726092	1	0.679023	-1.68305	2.53436	0.516449	0	-1.45144	-6.39764	1.06797	0.291691
MT1H	2	1	0.924022	-1.11647	3.33349	0.367025	1	3.43851	0.81344	6.0645	0.0143151	0	0.877921	-4.1056	3.81	0.619844	1	1.21689	-1.31853	3.75231	0.31191
MT1M	2	2	0.493712	-1.42686	2.43456	0.597165	0	1.92874	-3.0546	4.71572	0.325354	1	1.54863	-0.861816	3.59299	0.178061	1	1.26153	-1.198	3.41201	0.275188
MT1X	0	3	-0.542232	-5.48333	1.98424	0.714666	0	2.11913	-2.80563	4.56404	0.279558	0	0.484921	-4.45167	2.99394	0.768435	0	0.445609	-4.52358	3.12524	0.790815
MT2A	1	0	1.78353	-1.14789	6.76678	0.230506	0					0					0
MT4	2	2	0.498864	-1.40286	2.39623	0.587145	0	2.03226	-2.92	4.64241	0.299814	0	0.400948	-4.52645	2.91199	0.804716	1	0.879094	-1.57105	2.96304	0.433087
MTA1	0	1	-0.615552	-5.59895	2.31622	0.693194	0	1.96457	-3.02091	4.90147	0.318544	0	0.701022	-4.28293	3.63415	0.687098	0	0.306136	-4.67754	3.23861	0.855205
MTA2	0	4	-1.5476	-6.45372	0.777858	0.222924	0	1.48524	-3.41846	3.81239	0.412932	0	-0.423187	-5.32905	1.89756	0.768838	0	-0.804285	-5.71214	1.53542	0.560281
MTA3	1	1	0.40144	-2.10989	2.91277	0.729076	0	0.772429	-4.21263	3.70829	0.659548	1	1.573	-0.947874	4.09375	0.195524	0	0.238372	-4.74527	3.17074	0.886328
MTAP	3	3	0.492823	-1.11256	2.14256	0.535819	0	1.6958	-3.21551	4.07651	0.362843	1	0.886167	-1.48583	2.78985	0.408021	2	0.866314	-0.996509	2.68875	0.338027
MTBP	13	14	0.454404	-0.31624	1.22295	0.244227	0	-0.59867	-5.461	1.46865	0.652124	1	-0.648801	-2.86671	0.768052	0.414094	7	0.69415	-0.256939	1.56651	0.145261
MTCH1	0	5	-1.7796	-6.65881	0.404633	0.126898	0	1.19135	-3.68793	3.37646	0.491505	0	-0.602319	-5.4825	1.5873	0.658507	0	-0.979472	-5.85975	1.20947	0.449182
MTCH2	4	2	0.912101	-0.625216	2.68078	0.24477	1	1.01325	-1.68257	3.58491	0.435929	0	0.113291	-4.81414	2.62447	0.942468	3	1.71565	0.00702834	3.57701	0.0491078
MTCL1	17	15	0.679516	-0.0294239	1.3991	0.060196	0	-1.01859	-5.90695	1.14251	0.430772	8	1.23563	0.333976	2.07282	0.008691	7	0.708449	-0.250293	1.58377	0.140524
MTERF1	6	7	0.218058	-0.90948	1.31932	0.696525	0	-0.526568	-5.48412	1.97581	0.727391	3	0.958575	-0.479868	2.20132	0.174798	2	0.0122769	-1.73576	1.4211	0.987382
MTERF2	11	18	0.163171	-0.647691	0.940696	0.685673	3	1.51874	0.0553258	2.69776	0.0428897	2	-0.0416834	-1.66717	1.13925	0.951347	3	-0.166812	-1.54085	0.922764	0.781528
MTERF3	14	13	0.48396	-0.286171	1.26381	0.21622	2	1.10323	-0.804107	2.54958	0.228661	3	0.535972	-0.831213	1.63218	0.403324	5	0.631907	-0.468006	1.59944	0.242071
MTERF4	6	14	-0.175794	-1.21625	0.766117	0.721589	0	-1.14535	-6.0518	1.1438	0.385613	0	-1.44783	-6.30474	0.593976	0.207059	5	0.631219	-0.49648	1.63358	0.255155
MTF1	2	2	0.625147	-0.75144	2.50711	0.384428	0	2.15946	-2.80937	4.86223	0.279289	1	1.70747	-0.710143	3.7638	0.143609	1	0.73439	-0.699865	2.58121	0.295842
MTF2	0	1	-0.621859	-5.60505	2.30939	0.690037	0	2.31832	-2.66585	5.25199	0.254967	0	0.434747	-4.54863	3.36646	0.797805	0	0.142164	-4.84113	3.07369	0.931469
MTFMT	2	12	-0.799163	-2.46326	0.464074	0.230987	0	-0.431945	-5.32401	1.77801	0.759734	0	-1.18947	-6.05049	0.87877	0.32503	0	-1.45013	-6.31195	0.622607	0.21214
MTFP1	0	1	-0.951146	-5.93552	1.98303	0.534576	0	3.2643	-1.73917	6.24617	0.142973	0	0.459297	-4.52765	3.39986	0.7876	0	0.63835	-4.348	3.57743	0.712544
MTFR1	8	4	1.03323	-0.0777665	2.2814	0.0685189	1	1.02449	-1.79173	3.23039	0.456289	2	1.20536	-0.551776	2.72371	0.160287	3	1.04275	-0.474132	2.47576	0.166165
MTFR1L	2	10	-1.13221	-2.79855	0.141393	0.0841925	0	-0.92685	-5.83049	1.33923	0.491191	1	-0.270023	-2.5061	1.19911	0.751668	1	-0.810391	-3.05243	0.672814	0.316346
MTFR2	5	16	-0.529122	-1.62599	0.423502	0.286159	0	-0.637687	-5.51084	1.48076	0.634081	2	-0.168456	-1.80712	1.0407	0.805487	3	0.0596299	-1.31166	1.15474	0.922674
MTG1	1	0	0.961102	-1.97298	5.94543	0.530083	0					1	2.71252	-0.228301	7.6996	0.0694174	0
MTG2	3	10	-0.454404	-1.86874	0.735237	0.468143	0	0.0628226	-4.83884	2.29668	0.967044	1	0.0975199	-2.14476	1.58657	0.913464	2	0.11433	-1.56674	1.42638	0.877006
MTHFD1	6	8	0.0960293	-1.00215	1.14743	0.858568	0	0.138013	-4.74532	2.33134	0.927327	1	-0.0174858	-2.267	1.4932	0.984363	5	0.701433	-0.488678	1.80015	0.234511
MTHFD1L	10	10	0.454005	-0.452322	1.36305	0.321874	0	-0.758549	-5.64197	1.43616	0.571095	4	0.979521	-0.265119	2.06473	0.115062	5	0.482918	-0.692523	1.55688	0.401779
MTHFD2	2	11	-1.10657	-2.79308	0.192758	0.0991926	0	-1.03845	-5.93993	1.1987	0.431362	0	-1.33095	-6.19102	0.732937	0.259193	2	-0.338289	-2.08334	1.02756	0.651622
MTHFD2L	4	5	0.0745103	-1.2578	1.35553	0.908404	0	0.342277	-4.54671	2.57531	0.826589	0	-0.858883	-5.74028	1.33535	0.514574	3	0.62744	-0.866444	1.98667	0.385427
MTHFR	4	11	-0.182712	-1.26459	0.742571	0.710358	2	1.34701	-0.35406	2.66844	0.108593	1	0.273545	-1.28812	1.3747	0.680333	0	-1.85831	-6.71445	0.184561	0.0833563
MTHFS	3	4	0.539357	-1.07965	2.12063	0.497879	0	1.57581	-3.32059	3.85416	0.388527	2	1.39823	-0.374889	2.94257	0.111743	1	0.305766	-2.23358	2.40347	0.789506
MTHFSD	4	9	-0.367698	-1.63643	0.769412	0.532871	0	-0.225335	-5.13167	2.06355	0.878544	2	0.4452	-1.24277	1.76634	0.560683	2	-0.142152	-1.84984	1.20762	0.847813
MTIF2	10	21	-0.310226	-1.10742	0.428411	0.41693	0	-0.97896	-5.84174	1.09022	0.434276	4	0.192919	-0.979214	1.14376	0.720606	2	-1.00611	-2.63047	0.166532	0.0986245
MTIF3	10	8	0.594172	-0.359805	1.58783	0.221564	0	-0.579967	-5.54649	1.91268	0.701204	1	-0.00233732	-2.26607	1.53498	0.997939	6	0.833269	-0.29395	1.92548	0.14247
MTM1	1	1	-0.296056	-2.84441	2.25187	0.8023	1	1.90365	-0.654265	4.45931	0.129737	0	0.373913	-4.61187	3.31159	0.824925	0	-0.772996	-5.7576	2.16178	0.617289
MTMR1	0	1	-0.538236	-5.52142	2.393	0.731383	0	2.43531	-2.5488	5.36884	0.236918	0	0.551054	-4.4323	3.48272	0.748022	0	0.304351	-4.67893	3.23583	0.855979
MTMR10	6	12	-0.00294152	-1.06299	0.980617	0.995418	2	1.33722	-0.474964	2.73651	0.13311	2	0.49463	-1.1572	1.73919	0.506898	1	-0.65827	-2.89765	0.815657	0.421375
MTMR11	14	24	-0.134467	-0.832632	0.530046	0.695259	3	1.42161	0.078387	2.46293	0.0397136	2	-0.501851	-2.10751	0.635695	0.424612	3	-0.816057	-2.16972	0.228164	0.134397
MTMR12	7	5	0.924539	-0.22637	2.13572	0.114559	1	2.12672	-0.186281	3.82061	0.0666791	4	1.75777	0.411625	3.05894	0.0124073	1	0.250298	-2.06377	1.94846	0.79713
MTMR14	10	24	-0.432822	-1.20922	0.275269	0.23653	0	-1.48644	-6.37892	0.674854	0.221321	3	-0.229226	-1.55582	0.781601	0.683944	3	-0.569066	-1.89131	0.435178	0.290112
MTMR2	9	13	0.175805	-0.731682	1.05299	0.696807	0	-0.757257	-5.657	1.49253	0.579953	1	-0.293636	-2.51562	1.1357	0.72551	7	0.753203	-0.253453	1.69458	0.136837
MTMR3	5	8	0.141134	-1.05258	1.27667	0.808779	1	1.39899	-0.995509	3.11365	0.213168	1	0.0482629	-2.2095	1.58726	0.957548	3	0.43812	-1.00896	1.69704	0.522848
MTMR4	2	1	0.430686	-1.6521	2.8663	0.682848	0	2.07748	-2.91256	5.02578	0.297494	1	1.65663	-0.914561	4.22965	0.184431	0	-1.40665	-6.39054	1.52634	0.348994
MTMR6	3	16	-1.2352	-2.59041	-0.168042	0.021617	0	-0.861388	-5.75256	1.30378	0.515956	0	-1.74592	-6.59938	0.275016	0.106131	2	-0.754533	-2.3869	0.439152	0.235727
MTMR7	9	11	0.138551	-0.777738	1.03276	0.761653	1	0.338331	-2.00006	2.01745	0.7339	3	0.542279	-0.855719	1.6833	0.410553	5	0.348465	-0.797483	1.3745	0.529607
MTMR8	5	2	1.59854	-0.0576517	3.51449	0.0588659	0	2.58837	-2.34613	5.12187	0.209133	2	2.41828	0.400391	4.43474	0.0209266	2	1.83131	-0.734192	4.4059	0.174669
MTMR9	1	6	-1.07107	-3.3369	0.495501	0.194505	0	0.457839	-4.42001	2.62381	0.771013	1	0.0740387	-2.19567	1.64913	0.935852	0	-1.35265	-6.22508	0.789626	0.263961
MTNR1A	2	3	-0.16564	-1.97985	1.49327	0.843324	0	1.13053	-3.78729	3.53375	0.51894	0	-0.362701	-5.26573	1.97764	0.802228	1	-0.176905	-2.5886	1.72029	0.862441
MTNR1B	1	0	1.67823	-1.25309	6.66145	0.260112	0					1	3.07907	0.147076	8.06256	0.0402713	0
MTO1	10	25	-0.146887	-0.746454	0.421229	0.601209	1	0.207967	-2.01104	1.61134	0.814861	2	-0.407754	-2.01164	0.725001	0.520354	5	0.0993657	-0.55906	0.785409	0.752175
MTOR	2	3	0.293212	-1.5116	1.94423	0.728341	0	1.45735	-3.46482	3.88694	0.423992	1	0.931258	-1.41509	2.75499	0.378369	0	-0.506042	-5.41199	1.84412	0.723007
MTPAP	0	2	-1.0628	-6.00863	1.51854	0.456425	0	0.728762	-4.2262	3.35559	0.670382	0	0.0821124	-4.85462	2.62742	0.95846	0	0.192727	-4.77475	2.89266	0.906275
MTR	11	25	-0.338717	-1.09018	0.354295	0.3449	0	-1.23228	-6.0955	0.822993	0.304331	2	-0.540622	-2.14394	0.591602	0.385538	4	-0.391239	-1.56757	0.552282	0.441069
MTREX	3	10	-0.689986	-2.07157	0.442137	0.243018	0	0.325924	-4.54265	2.4348	0.831716	1	-0.236236	-2.46631	1.21893	0.781333	1	-0.532523	-2.76755	0.933921	0.519305
MTRF1	8	14	-0.00396868	-0.915307	0.846855	0.992855	0	-0.655994	-5.51872	1.41703	0.618512	1	-0.427204	-2.64353	0.985135	0.600509	4	0.244134	-0.969509	1.26252	0.667094
MTRF1L	10	23	-0.379495	-1.16325	0.338046	0.306728	0	-1.31739	-6.17254	0.711537	0.258935	2	-0.494096	-2.09921	0.642205	0.431857	4	-0.346607	-1.51898	0.597816	0.496434
MTRR	13	22	-0.154258	-0.871361	0.524962	0.660359	0	-1.39579	-6.2546	0.652444	0.229524	4	-0.0561283	-1.22067	0.882005	0.91416	9	0.320014	-0.522231	1.08232	0.438889
MTSS1	3	0	1.98174	-0.382276	6.89037	0.109241	1	2.49134	-0.446305	7.47712	0.0940874	0					1	2.24081	-0.690763	7.22413	0.130712
MTTP	6	12	0.062536	-0.999511	1.04204	0.903096	1	1.22481	-1.02307	2.70374	0.23274	1	-0.0736905	-2.30973	1.39038	0.932727	2	-0.0279835	-1.70161	1.25135	0.969063
MTUS1	17	33	-0.160004	-0.772315	0.414635	0.592064	1	-0.214916	-2.41816	1.13292	0.793756	4	-0.2672	-1.40692	0.618149	0.584224	10	0.187073	-0.569958	0.858973	0.61019
MTUS2	1	4	-0.87374	-3.18504	0.830257	0.329883	0	0.960188	-3.93201	3.22014	0.570889	1	0.711473	-1.60257	2.43288	0.483456	0	-1.00663	-5.89535	1.23862	0.442094
MTX1	5	7	0.0882034	-1.03454	1.0837	0.866825	0	0.895418	-3.64088	2.46398	0.522305	1	0.297713	-1.83253	1.57366	0.718765	3	0.471814	-0.904547	1.57633	0.453632
MTX2	1	2	-0.188202	-2.63045	1.88735	0.859305	0	2.44909	-2.48039	4.96703	0.227623	0	0.247727	-4.67937	2.75784	0.876446	1	0.685906	-1.71402	2.71402	0.524136
MTX3	4	9	-0.150932	-1.35386	0.843172	0.778602	0	0.0866812	-4.82918	1.8811	0.952045	1	-0.106932	-2.30965	1.2189	0.896438	3	0.577823	-0.772361	1.62573	0.360157
MUC1	5	10	-0.154458	-1.30659	0.894289	0.77761	0	-0.934674	-5.8919	1.54709	0.52035	3	0.730734	-0.666824	1.88734	0.276136	2	-0.159476	-1.88175	1.17758	0.829947
MUC13	4	8	-0.480808	-1.74188	0.645908	0.408802	1	0.22126	-2.09322	1.8626	0.818956	2	0.300784	-1.37411	1.60291	0.687165	1	-0.641284	-2.89266	0.87428	0.443138
MUC15	2	5	-0.233439	-1.96104	1.20683	0.759096	0	0.859627	-4.03938	3.13878	0.608807	1	0.654008	-1.64482	2.30177	0.512146	0	-0.809911	-5.69126	1.3848	0.541538
MUC16	149	209	0.0759955	-0.123503	0.273687	0.453273	20	0.378801	-0.0870967	0.781899	0.106344	39	0.0537808	-0.283807	0.360086	0.744408	47	-0.171325	-0.47274	0.107073	0.234029
MUC17	78	143	-0.0352469	-0.304152	0.225249	0.793329	3	-1.16828	-2.50201	-0.182139	0.0170694	18	-0.109403	-0.597362	0.316802	0.631945	33	-0.000860782	-0.381251	0.350083	0.996309
MUC22	8	14	-0.195213	-0.992106	0.349058	0.511298	0	0.16365	-2.96847	0.806438	0.747355	2	-0.00491405	-1.26033	0.576343	0.988694	4	0.0927279	-0.959885	0.67453	0.80951
MUC5AC	3	9	-0.58622	-2.00749	0.610376	0.34903	0	0.685356	-4.18954	2.82391	0.671924	1	0.0305752	-2.21928	1.53332	0.972792	2	-0.321515	-2.03776	1.02684	0.661554
MUC5B	17	37	-0.127427	-0.581659	0.286846	0.555699	3	0.320535	-0.701703	1.02468	0.478253	6	0.117954	-0.574397	0.658049	0.706841	7	-0.191674	-0.86418	0.35736	0.517691
MUC6	40	67	-0.0340758	-0.417723	0.333313	0.858082	2	-0.259506	-1.8217	0.759171	0.66763	14	0.247995	-0.330366	0.745378	0.378675	15	-0.213311	-0.776728	0.284561	0.416137
MUCL1	1	4	-0.375513	-1.65675	0.656464	0.483406	0	0.381797	-2.39533	1.73912	0.668642	0	-0.477889	-3.69704	0.855662	0.533119	0	-0.748352	-3.94251	0.633549	0.318125
MUCL3	20	26	0.166973	-0.424062	0.738176	0.572789	2	0.456489	-1.18082	1.61975	0.53146	6	0.324257	-0.6108	1.09849	0.465435	9	0.214044	-0.587512	0.918963	0.580261
MUL1	6	5	0.686157	-0.480486	1.89026	0.244428	0	0.869962	-4.00902	3.05335	0.600755	2	0.948323	-0.785513	2.39811	0.252447	0	-1.01141	-5.90785	1.25559	0.444426
MUS81	12	10	0.635602	-0.234733	1.53431	0.151748	1	0.343836	-2.02837	2.05396	0.735113	2	0.411515	-1.26522	1.70934	0.585972	5	0.561997	-0.647058	1.67072	0.345194
MUSK	3	6	0.150084	-1.31423	1.43836	0.826473	0	0.747981	-4.15984	3.03551	0.653277	0	-0.780252	-5.66877	1.42053	0.560943	1	-0.109036	-2.39778	1.49527	0.905447
MUSTN1	0	1	-0.576379	-5.55957	2.35487	0.712466	0	2.17568	-2.80832	5.10896	0.278819	0	0.950985	-4.03244	3.88283	0.593623	0	0.054108	-4.92918	2.98562	0.973692
MUTYH	12	19	-0.0655106	-0.828428	0.664611	0.861882	1	0.823796	-1.40243	2.24775	0.393931	3	0.196285	-1.14321	1.23504	0.744111	5	0.0958818	-0.990555	1.02165	0.850277
MVB12A	5	6	0.485639	-0.734077	1.68262	0.423068	0	0.782153	-4.14391	3.13995	0.64361	2	1.09068	-0.625958	2.49452	0.188126	2	0.499314	-1.22522	1.92634	0.529868
MVB12B	1	2	-0.180171	-2.70152	1.98912	0.872327	0	2.16999	-2.78317	4.78229	0.27503	1	1.05519	-1.48852	3.2298	0.37568	0	-0.0701479	-5.01026	2.48671	0.964031
MVD	6	14	-0.295919	-1.31863	0.622588	0.537038	1	0.828491	-1.43009	2.33382	0.401549	2	-0.101926	-1.74819	1.11938	0.883317	2	-0.289076	-1.92357	0.916291	0.667335
MVK	8	10	0.0506643	-0.911688	0.988252	0.915553	1	0.300477	-1.99381	1.85899	0.752926	3	0.341461	-1.0535	1.49566	0.59798	4	0.364061	-0.875045	1.44466	0.537857
MVP	10	23	-0.352099	-1.14403	0.374907	0.349768	2	0.736653	-0.918643	1.94711	0.335569	2	-0.543064	-2.15168	0.599773	0.387035	5	-0.157733	-1.22785	0.740067	0.745578
MX1	8	15	0.193053	-0.539337	0.953579	0.595726	1	-0.123827	-2.45798	1.51219	0.896154	3	0.49284	-0.381288	1.39973	0.246621	3	0.189953	-1.17953	1.28777	0.759856
MX2	8	10	0.144739	-0.800157	1.06037	0.757258	1	0.974099	-1.30848	2.52869	0.338711	1	-0.34438	-2.57594	1.11418	0.682321	4	0.525041	-0.700622	1.58642	0.373614
MXD1	2	0	1.67708	-0.832145	6.6039	0.206805	0					0					2	2.56032	0.049458	7.48765	0.0453842
MXD3	3	5	-0.0450309	-1.57351	1.34599	0.950186	0	1.21903	-3.67191	3.44993	0.48544	0	-0.271692	-5.15328	1.92535	0.849191	2	0.781049	-0.955145	2.23191	0.340323
MXI1	1	0	1.5795	-1.3529	6.56315	0.290484	0					0					1	2.39558	-0.538186	7.37978	0.106668
MXRA5	5	9	0.119231	-0.879196	1.08045	0.80553	0	0.0173578	-4.88544	2.24677	0.990846	1	0.401367	-1.06369	1.55746	0.531733	3	0.373221	-1.07606	1.59247	0.58275
MXRA7	2	3	0.506948	-1.3744	2.22614	0.57087	0	1.66469	-3.24322	4.02673	0.369416	0	0.0797467	-4.8345	2.46522	0.95881	2	1.71788	-0.274169	3.5526	0.087143
MXRA8	5	9	-0.0502094	-1.21596	1.03662	0.928727	2	0.93349	-0.875664	2.40003	0.280702	1	-0.0928508	-2.34164	1.41273	0.916324	1	-0.666204	-2.92144	0.850574	0.425671
MYADML2	3	6	0.0723678	-1.41768	1.39122	0.917261	0	1.17092	-3.70405	3.32541	0.496936	2	1.07525	-0.633112	2.46195	0.191475	1	-0.169561	-2.58515	1.60812	0.86632
MYB	4	14	-0.780057	-1.98197	0.228635	0.134371	0	-0.936366	-5.82516	1.25008	0.475877	0	-1.44182	-6.29444	0.579682	0.204981	2	-0.539821	-2.19483	0.689731	0.419492
MYBBP1A	40	54	0.189428	-0.166952	0.586734	0.304505	5	0.422902	-0.630288	1.28469	0.400052	8	-0.0446695	-0.853516	0.640507	0.905073	24	0.487308	0.0678839	0.969594	0.0217901
MYBL1	2	0	2.29804	-0.227429	7.22966	0.0765694	0					0					1	2.69995	-0.231743	7.68331	0.0698005
MYBL2	2	2	0.430238	-1.47344	2.33584	0.64005	0	1.80699	-3.12063	4.3188	0.341108	0	0.283999	-4.6635	2.87137	0.861251	1	0.894793	-1.51742	2.94675	0.415849
MYBPC1	4	1	1.66658	-0.0666671	3.99793	0.0598765	0	3.57868	-1.40781	6.51811	0.116646	1	1.88066	-0.800616	4.56263	0.15485	2	2.0265	-0.0598287	4.4636	0.0565321
MYBPC2	30	48	-0.0912875	-0.569133	0.371793	0.701796	4	0.436178	-0.733021	1.36286	0.427838	8	0.11422	-0.693831	0.799204	0.764318	13	-0.136708	-0.804481	0.466144	0.667553
MYBPC3	12	13	0.00800057	-0.449079	0.468932	0.97158	0	-0.423632	-3.79459	0.321107	0.289376	4	0.21226	-0.400192	0.719167	0.443798	6	0.0460619	-0.696371	0.583734	0.877664
MYBPH	9	20	-0.540659	-1.37478	0.223105	0.168556	0	-1.81246	-6.71879	0.423923	0.131895	3	-0.111758	-1.44324	0.911875	0.84596	2	-0.948208	-2.57236	0.222464	0.121364
MYBPHL	4	10	-0.430774	-1.71546	0.727442	0.472252	0	0.192923	-4.69655	2.38444	0.899731	1	0.0819398	-2.17262	1.5947	0.927901	1	-0.931859	-3.22324	0.666778	0.276287
MYC	2	0	1.69514	-0.912579	6.6469	0.219418	0					1	2.02636	-0.906752	7.01031	0.172202	0
MYCL	3	2	0.807812	-0.849701	2.61742	0.331656	1	2.09347	-0.708351	4.6018	0.134506	1	1.53037	-0.872962	3.56648	0.181215	1	0.856649	-1.54742	2.88969	0.432425
MYCT1	1	8	-1.33634	-3.58939	0.181204	0.0888713	0	-0.130586	-5.02977	2.1002	0.929679	0	-1.14423	-6.00975	0.953343	0.351859	1	-0.511041	-2.76502	1.00565	0.547227
MYDGF	1	6	-1.39374	-3.71138	0.254532	0.102375	0	-0.236461	-5.15825	2.10983	0.874336	0	-1.08061	-5.95776	1.08315	0.394173	0	-1.91206	-6.83143	0.418851	0.122664
MYEF2	1	2	0.165221	-2.26947	2.23777	0.877474	0	2.15421	-2.77468	4.67012	0.274075	1	1.48397	-0.947463	3.54817	0.199043	0	0.0948622	-4.84768	2.66144	0.952314
MYEOV	1	2	0.303052	-2.13302	2.38454	0.77909	0	1.78938	-3.13842	4.30186	0.344956	1	1.59903	-0.869267	3.71785	0.177167	0	-0.31632	-5.25432	2.23253	0.834441
MYF5	3	5	-0.338241	-1.63771	0.851093	0.564864	0	0.529817	-4.17378	2.17681	0.701385	0	-0.455844	-5.27188	1.30374	0.708501	3	0.139094	-1.15338	1.46944	0.824049
MYF6	3	9	-0.495536	-1.9161	0.715268	0.433433	1	0.726031	-1.65566	2.47322	0.492586	1	-0.0710911	-2.32268	1.44724	0.936264	0	-1.48088	-6.35045	0.639827	0.209532
MYH1	43	52	0.164667	-0.248944	0.575272	0.432941	6	0.101993	-0.819615	0.892052	0.812906	15	0.444041	-0.152751	0.988398	0.138956	17	0.154188	-0.425122	0.686915	0.588543
MYH10	6	4	0.714884	-0.371868	1.99636	0.203349	1	1.98567	-0.495813	3.98601	0.104381	0	-0.471862	-5.36799	1.8022	0.738763	2	0.583479	-0.738803	2.01374	0.363173
MYH11	4	4	0.319479	-1.0442	1.68375	0.635422	1	1.50241	-1.01704	3.41853	0.211384	2	0.932719	-0.828623	2.45898	0.269061	0	-0.874379	-5.76681	1.38443	0.513525
MYH13	28	34	0.146565	-0.314534	0.599474	0.528476	6	0.733831	-0.252018	1.52337	0.133636	5	-0.0839518	-1.06224	0.669922	0.843851	10	0.0726354	-0.595714	0.666002	0.820715
MYH14	9	19	-0.269143	-1.1068	0.501161	0.501108	0	-0.0256258	-4.87658	1.98431	0.985736	2	-0.150411	-1.76632	1.01036	0.821482	3	-0.551601	-1.90998	0.509222	0.330943
MYH2	20	23	0.386992	-0.24436	1.01265	0.226998	1	0.270638	-1.95579	1.69909	0.764129	4	0.143611	-1.02891	1.09178	0.788947	9	0.509656	-0.330523	1.27662	0.223483
MYH3	12	25	-0.176397	-0.85765	0.466639	0.594773	1	-0.615369	-2.85509	0.845693	0.453146	2	-0.642585	-2.24661	0.490691	0.296381	8	0.341435	-0.439242	1.0624	0.376199
MYH4	34	52	-0.0927569	-0.509979	0.299944	0.649969	3	-0.576093	-1.9009	0.401505	0.272651	8	-0.140842	-0.90902	0.463127	0.677684	14	-0.122139	-0.730917	0.395793	0.664341
MYH6	25	25	0.394812	-0.167648	0.957589	0.167666	2	0.813958	-0.806998	1.97544	0.279702	7	0.468789	-0.427659	1.24584	0.285515	11	0.444457	-0.307896	1.13623	0.236448
MYH7	15	25	-0.131503	-0.748306	0.45767	0.664282	0	-0.872244	-5.71326	1.04801	0.474378	3	-0.2888	-1.59472	0.675278	0.592548	10	0.350789	-0.356663	1.0049	0.316298
MYH8	39	39	0.355309	-0.0858392	0.795962	0.113792	5	0.496403	-0.610111	1.39306	0.351331	6	-0.116096	-1.02796	0.616795	0.774799	16	0.440983	-0.15484	0.989588	0.141359
MYH9	1	2	-0.442093	-2.84618	1.5943	0.667241	0	1.6658	-3.28349	4.26329	0.376966	1	1.40542	-1.02314	3.48359	0.2209	0	-0.820844	-5.76247	1.7412	0.570749
MYL1	3	2	0.739944	-0.91804	2.54848	0.373747	1	1.72708	-0.916417	4.17054	0.181377	1	1.09913	-1.30408	3.13267	0.32158	1	0.830505	-1.57256	2.86411	0.445637
MYL10	0	3	-0.915763	-5.84133	1.58923	0.515232	0	2.03301	-2.9352	4.70846	0.302294	0	0.257399	-4.66954	2.76273	0.871774	0	-0.0662705	-4.99338	2.44669	0.965638
MYL12A	4	2	1.02735	-0.530965	2.81788	0.19637	0	-0.437662	-5.42787	2.51385	0.783457	1	0.759295	-1.69934	2.91086	0.499344	2	1.7639	-0.163468	3.71128	0.0705945
MYL12B	1	0	1.62855	-1.30268	6.61173	0.274984	0					1	2.85507	-0.0766008	7.83842	0.0558889	0
MYL2	6	4	1.0523	-0.211064	2.46266	0.102626	2	2.79088	0.979265	4.43473	0.00496361	0	-0.340765	-5.24384	1.99611	0.814426	3	1.38655	-0.178508	2.93652	0.0798096
MYL3	7	0	3.1908	1.0689	8.05996	0.0009837	0					1	2.83723	-0.0946602	7.82068	0.0573662	2	3.05163	0.508088	7.98826	0.0177087
MYL4	0	2	-2.12765	-7.11617	0.816847	0.156936	0	1.35221	-3.6451	4.27891	0.468499	0	0.377953	-4.56599	2.94372	0.817343	0	-1.51522	-6.50465	1.42818	0.317499
MYL5	2	6	-0.476893	-2.18561	0.906543	0.514553	0	-0.369879	-5.33374	2.20205	0.810922	0	-0.929881	-5.80929	1.24065	0.474095	1	-0.0646435	-2.32802	1.49729	0.942847
MYL6	3	3	0.522879	-1.07602	2.14444	0.508332	0	1.69481	-3.20785	4.03364	0.361465	1	0.846061	-1.53467	2.7685	0.430655	2	1.13276	-0.713099	2.8739	0.210062
MYL6B	3	7	-0.328322	-1.74725	0.889336	0.607094	0	0.26822	-4.61849	2.46089	0.862042	1	0.115796	-2.14218	1.65226	0.899092	1	-0.386152	-2.63878	1.14024	0.653837
MYL7	0	3	-1.5745	-6.49872	0.842959	0.22962	0	-0.0398468	-5.03044	2.93983	0.980632	0	-0.484628	-5.41194	1.9447	0.740878	0	-0.538099	-5.44681	1.82273	0.706067
MYL9	3	4	-0.0940206	-1.6209	1.34977	0.89739	0	-0.396968	-5.31742	2.04476	0.787412	0	-0.920934	-5.82035	1.37317	0.493544	3	0.877744	-0.667415	2.33716	0.249096
MYLIP	3	2	0.841131	-0.849475	2.66532	0.320962	0	2.00202	-2.9354	4.54825	0.303138	0	0.562322	-4.36569	3.07548	0.733621	2	1.17885	-0.769341	3.10448	0.219817
MYLK	11	18	-0.0554112	-0.816056	0.677844	0.883086	0	-1.16486	-6.07043	0.852428	0.347109	6	0.639459	-0.298116	1.44102	0.166844	2	-0.566021	-2.06992	0.499375	0.318278
MYLK2	1	8	-1.17167	-3.42437	0.348482	0.141791	0	0.703924	-4.1791	2.88626	0.665994	0	-0.944965	-5.81174	1.15659	0.456485	1	-0.278827	-2.53576	1.24816	0.749626
MYLK3	12	15	0.148487	-0.55159	0.893445	0.676133	1	0.0303441	-1.31285	1.0417	0.950872	5	0.578092	-0.293033	1.48862	0.177429	4	-0.107821	-1.22546	0.723995	0.809277
MYLK4	11	22	-0.255901	-1.02326	0.458396	0.489244	1	-0.444736	-2.71944	1.09839	0.610345	4	0.230827	-0.930297	1.16281	0.665867	5	-0.194114	-1.27639	0.714416	0.692502
MYMK	2	5	0.0788145	-1.65864	1.54291	0.919805	0	1.1228	-3.76206	3.33334	0.514359	0	-0.373737	-5.25717	1.83517	0.791268	1	0.33755	-1.95684	1.99978	0.726831
MYNN	5	5	0.231387	-0.998282	1.46099	0.704861	0	0.640687	-4.25132	2.88235	0.693759	1	0.311288	-1.97391	1.93787	0.744658	4	0.907372	-0.415797	2.17787	0.169515
MYO10	7	16	-0.277546	-1.22052	0.57391	0.532156	2	1.45993	-0.1863	2.67828	0.0762243	2	-0.0521458	-1.67424	1.12496	0.938879	2	-0.551804	-2.19528	0.651013	0.400422
MYO15A	51	77	0.0356411	-0.326996	0.393845	0.845875	4	-0.122507	-1.28231	0.776705	0.809701	12	0.00793698	-0.645154	0.570054	0.979455	26	0.200959	-0.260474	0.645107	0.386477
MYO16	8	13	-0.0724353	-0.943358	0.701415	0.859814	1	0.645261	-1.61153	1.98296	0.499706	2	0.0906794	-1.47152	1.13631	0.887513	5	0.245633	-0.777394	1.08672	0.60479
MYO18A	3	3	0.0839887	-1.26542	1.3161	0.890379	0	0.793258	-3.37426	2.31122	0.510882	2	0.781906	-0.71221	2.07155	0.258183	1	0.179367	-1.75438	1.51921	0.807249
MYO18B	29	58	-0.208267	-0.680401	0.243859	0.3709	2	-0.193998	-1.79306	0.920641	0.764327	7	-0.196194	-1.05183	0.512413	0.6096	11	-0.311538	-1.01108	0.301975	0.333215
MYO19	35	48	0.347912	-0.120567	0.809182	0.144175	5	0.628825	-0.497119	1.54588	0.251152	5	-0.123879	-1.13907	0.687113	0.783132	14	0.318222	-0.347708	0.927361	0.336023
MYO1A	31	60	-0.00652358	-0.393504	0.362108	0.972754	4	0.460006	-0.328771	1.0781	0.22113	7	-0.182945	-0.977536	0.430362	0.590833	10	-0.169986	-0.817158	0.363665	0.556191
MYO1B	4	8	-0.421908	-1.5782	0.584383	0.412884	0	-0.404252	-3.72146	1.08105	0.618145	2	0.135381	-1.34859	1.27327	0.828294	1	-0.460099	-2.59228	0.817287	0.524438
MYO1C	10	16	-0.192631	-1.01544	0.586006	0.631285	0	-0.848175	-5.71988	1.25637	0.51241	1	-0.731189	-2.94147	0.663168	0.346154	7	0.292363	-0.667487	1.15873	0.531845
MYO1D	7	16	-0.459895	-1.4041	0.395724	0.298438	0	-1.31727	-6.22567	0.921864	0.304725	1	-0.699503	-2.90927	0.694349	0.369246	5	0.0759127	-1.01153	1.01265	0.881497
MYO1E	3	3	0.377789	-1.17791	1.9335	0.619737	0	1.76048	-3.16434	4.18459	0.350706	3	1.69962	0.142044	3.25722	0.0337908	0	-0.471826	-5.37366	1.86373	0.740942
MYO1F	4	3	0.554579	-0.90524	2.08196	0.448597	0	1.49776	-3.41505	3.8766	0.411492	0	-0.11814	-5.02064	2.22002	0.936868	3	0.940559	-0.702233	2.54839	0.247868
MYO1G	4	7	-0.217627	-1.50033	0.955138	0.719207	1	0.959926	-1.42238	2.77489	0.374757	0	-0.846721	-5.71776	1.28186	0.514015	2	0.276972	-1.41758	1.62308	0.715301
MYO3A	37	62	-0.0557784	-0.477005	0.355136	0.791694	2	-0.691676	-2.28765	0.419734	0.250158	11	0.107623	-0.549295	0.683815	0.732797	17	0.00725186	-0.577956	0.543626	0.979675
MYO3B	37	56	0.0508755	-0.381741	0.472393	0.815115	6	0.503519	-0.464362	1.30806	0.28467	7	-0.293912	-1.14932	0.413629	0.438472	17	0.220232	-0.360037	0.752111	0.443016
MYO5A	4	6	0.372143	-0.973122	1.66431	0.572715	1	0.980298	-1.39036	2.78187	0.36219	2	0.866157	-0.853781	2.28525	0.288004	1	0.197981	-2.10364	1.86741	0.836477
MYO5B	15	20	0.162212	-0.47327	0.790481	0.611131	1	0.257819	-1.91527	1.54009	0.760738	1	-0.720599	-2.89321	0.560742	0.318676	12	0.765075	0.076171	1.44788	0.0301052
MYO5C	26	39	0.11259	-0.388323	0.605543	0.655796	2	-0.108342	-1.71916	1.00428	0.869265	5	-0.152058	-1.15504	0.642902	0.729525	14	0.442037	-0.176128	1.01992	0.155261
MYO6	11	10	0.49363	-0.394304	1.39305	0.27334	0	0.280466	-4.58305	2.36531	0.853394	1	0.0521976	-2.18434	1.5228	0.953089	8	0.989664	-0.00761353	1.96041	0.0517063
MYO7A	36	57	0.0238433	-0.373162	0.412353	0.904167	1	-0.776605	-2.97309	0.567998	0.300541	8	-0.126499	-0.926751	0.546132	0.729284	20	0.196534	-0.356482	0.709925	0.474151
MYO7B	42	52	0.295568	-0.107883	0.693672	0.149343	8	1.0978	0.403454	1.72304	0.00338747	10	0.196823	-0.530966	0.829237	0.574593	15	0.0982578	-0.522394	0.662663	0.745504
MYO9A	10	18	0.0204228	-0.741106	0.74695	0.956452	1	0.451141	-1.85088	1.97523	0.642506	1	-0.729086	-2.93585	0.655422	0.344906	6	0.350141	-0.547505	1.17161	0.423715
MYO9B	2	8	-0.665894	-2.36642	0.688792	0.350696	0	0.379169	-4.50084	2.5449	0.8078	1	0.116383	-2.14301	1.65694	0.898732	0	-1.56643	-6.44203	0.583344	0.184909
MYOC	3	7	-0.682829	-2.14314	0.582411	0.296918	1	0.958425	-1.42589	2.69167	0.374249	0	-1.21555	-6.08712	0.916588	0.323482	0	-1.76322	-6.64517	0.405551	0.129688
MYOCD	7	5	0.980356	-0.1634	2.20982	0.0926421	2	2.35512	0.398932	3.96937	0.0213148	3	1.44219	-0.0500502	2.82349	0.0573555	0	-1.01257	-5.90192	1.23183	0.439303
MYOD1	1	3	-0.545998	-2.90499	1.3029	0.572821	0	0.459164	-4.52993	3.36599	0.788127	1	1.03445	-1.32209	2.87769	0.334894	0	-0.747746	-5.65341	1.60401	0.590032
MYOF	42	81	-0.181104	-0.571609	0.196082	0.350099	8	0.502762	-0.342946	1.2257	0.227871	12	-0.0452754	-0.696414	0.52065	0.882466	14	-0.337641	-0.952057	0.207169	0.233953
MYOG	1	0	0.961188	-1.97033	5.94448	0.529639	0					0					0
MYOM1	18	53	-0.575286	-1.11183	-0.086559	0.02024	1	-0.863076	-3.06137	0.472723	0.242257	3	-0.92294	-2.20486	-0.00506376	0.0485531	9	-0.352243	-1.06413	0.250021	0.266488
MYOM2	45	65	0.130254	-0.226895	0.483106	0.471004	3	-0.123524	-1.34951	0.746044	0.805333	15	0.337267	-0.198343	0.816935	0.205848	19	0.126025	-0.390883	0.594799	0.617968
MYOM3	24	37	0.163117	-0.386211	0.698156	0.555286	1	-0.206935	-2.42128	1.18211	0.804381	7	0.350956	-0.528787	1.09882	0.408284	11	0.375859	-0.354571	1.0364	0.298909
MYORG	9	10	0.455324	-0.48322	1.3839	0.335306	1	0.405653	-2.27831	2.30075	0.741118	1	-0.0769617	-2.31728	1.40316	0.930077	4	0.41489	-0.850293	1.52642	0.494551
MYOT	16	12	0.687176	-0.0894362	1.49614	0.0829531	1	0.24165	-2.04653	1.83472	0.799079	5	0.873323	-0.258699	1.89235	0.123443	5	0.381572	-0.791188	1.43605	0.503035
MYOZ1	5	14	-0.470843	-1.57376	0.495426	0.349754	0	-0.24761	-5.11434	1.8442	0.860479	3	0.507483	-0.858056	1.59927	0.426732	1	-0.820386	-3.05074	0.62363	0.299635
MYOZ2	3	1	0.591657	-0.818993	2.9	0.449666	0	2.41227	-2.57178	5.34564	0.240357	1	1.74764	-0.789971	4.28512	0.157224	1	0.676692	-1.94734	3.30006	0.586147
MYOZ3	1	5	-1.06952	-3.36278	0.574057	0.214804	1	2.09006	-0.225063	3.76538	0.0707448	0	-0.653186	-5.553	1.61736	0.637761	0	-1.50997	-6.40076	0.727415	0.220831
MYPN	2	10	-1.16613	-2.82827	0.104001	0.0737656	0	-0.426677	-5.30587	1.72669	0.75928	0	-1.25498	-6.11541	0.812221	0.293685	2	-0.27894	-1.94462	0.995457	0.690597
MYPOP	0	2	-1.62282	-6.5706	0.966237	0.238397	0	0.313046	-4.67006	3.15964	0.852002	0	-0.120057	-5.06376	2.45103	0.938367	0	-0.78844	-5.73254	1.78447	0.588333
MYRFL	17	19	0.313391	-0.392881	1.01945	0.381748	4	1.23565	-0.0956354	2.36967	0.0671008	3	0.372744	-0.972917	1.42369	0.545926	9	0.403685	-0.502054	1.2602	0.371471
MYRIP	8	8	0.553392	-0.433651	1.53938	0.266058	2	1.75381	0.0512109	3.10043	0.0445037	1	0.173359	-2.07797	1.68855	0.849425	3	0.48313	-0.949662	1.69536	0.475428
MYSM1	4	6	-0.116306	-1.44227	1.14199	0.85575	0	-0.102545	-4.98955	2.11783	0.944393	3	0.900001	-0.575673	2.22411	0.213803	1	-0.648196	-2.9326	0.973955	0.459894
MYT1	1	0	1.96202	-0.969234	6.9452	0.186137	0					0					0
MYT1L	1	0	0.171245	-2.76139	5.15499	0.915364	0					0					1	0.644741	-2.28877	5.62884	0.679062
MZB1	4	10	-0.160132	-1.41609	0.94362	0.783445	0	-0.064456	-4.94961	2.12623	0.965126	2	0.470884	-1.20537	1.75911	0.534843	1	-0.538233	-2.79035	0.966355	0.523193
MZF1	6	6	0.389843	-0.747684	1.52654	0.493189	2	1.09312	-0.763125	2.69234	0.226099	2	0.562502	-1.14446	1.94434	0.474612	2	0.436659	-1.26649	1.81224	0.57373
MZT1	0	1	-0.000509692	-4.9838	2.93101	0.999751	0	2.42194	-2.56314	5.35786	0.239042	0	1.2492	-3.73451	4.18174	0.496076	0	0.91681	-4.06671	3.84888	0.605783
MZT2A	6	6	0.307513	-0.844993	1.46863	0.59458	2	1.43249	-0.349487	2.93108	0.105648	0	-1.12099	-6.00648	1.08384	0.380978	3	0.693379	-0.802375	2.03394	0.338897
MZT2B	2	2	0.416834	-1.53392	2.35787	0.659169	0	2.24292	-2.69208	4.77748	0.260022	1	1.70659	-0.733593	3.78074	0.147657	1	1.11097	-1.29869	3.1533	0.318474
N4BP1	1	6	-1.00838	-3.27736	0.564471	0.225969	0	0.535102	-4.34136	2.69453	0.736133	1	0.263785	-2.00037	1.8274	0.777573	0	-1.44258	-6.31641	0.705855	0.229013
N4BP2	15	31	-0.1066	-0.754376	0.495893	0.734705	1	0.409465	-1.7752	1.70816	0.64334	6	0.339912	-0.591356	1.1079	0.442702	5	-0.428728	-1.4903	0.436958	0.353872
N4BP2L1	0	4	-2.73969	-7.67132	-0.278172	0.0269564	0	0.630909	-4.27185	2.9386	0.699886	0	-0.427657	-5.35146	1.94078	0.770347	0	-2.08329	-7.01583	0.390567	0.10615
N4BP2L2	15	23	-0.00864179	-0.705772	0.666394	0.980149	1	0.153333	-2.09233	1.62269	0.865308	1	-0.927532	-3.13144	0.446451	0.213876	8	0.140245	-0.770617	0.963882	0.75075
N4BP3	5	9	-0.335093	-1.484	0.713824	0.536438	0	0.0685342	-4.80415	2.20077	0.963172	1	-0.176858	-2.41703	1.3052	0.838356	3	-0.117165	-1.56944	1.10648	0.859
N6AMT1	3	0	2.09665	-0.247497	7.00074	0.0846023	2	3.44579	0.874281	8.38887	0.00802002	0					1	1.95884	-0.972862	6.9422	0.18694
NAA10	0	1	-0.809156	-5.79261	2.12275	0.599773	0	2.48604	-2.5026	5.43086	0.23009	0	0.273964	-4.71011	3.20742	0.869944	0	0.53231	-4.45159	3.46531	0.755982
NAA11	3	2	0.374898	-1.31329	2.20583	0.658859	0	1.42594	-3.53025	4.05203	0.439357	0	0.0406083	-4.88712	2.5528	0.9792	0	-0.00651236	-4.93349	2.50323	0.996645
NAA15	2	2	0.227419	-1.65139	2.10609	0.801037	0	0.739521	-4.19959	3.29079	0.663051	1	1.06064	-1.34334	3.09404	0.337686	1	0.599757	-1.83394	2.66598	0.583268
NAA16	9	13	0.0374619	-0.858766	0.900233	0.932656	1	0.524026	-1.75207	2.07993	0.588028	4	0.662251	-0.551906	1.69491	0.261523	3	-0.201621	-1.609	0.949563	0.746972
NAA20	5	8	-0.209569	-1.39123	0.890931	0.711601	2	1.53574	-0.25683	3.00591	0.0867905	2	0.401308	-1.27946	1.71461	0.596458	1	-0.771817	-3.10242	0.848296	0.384439
NAA25	0	2	-0.80823	-5.79084	2.04435	0.599865	0	1.46183	-3.51923	4.28069	0.434807	0	0.623388	-4.35214	3.38727	0.716634	0	0.103417	-4.88416	3.06985	0.950194
NAA30	1	0	0.694056	-0.771654	3.18568	0.355372	0					0					1	1.1632	-0.302715	3.65491	0.116771
NAA35	0	3	-1.88064	-6.78536	0.466996	0.128668	0	-0.143555	-5.05292	2.22472	0.923595	0	-0.650806	-5.55852	1.70606	0.643573	0	-0.708902	-5.61501	1.64265	0.611208
NAA38	4	7	0.0420212	-1.25765	1.24684	0.946177	0	0.179961	-4.72088	2.44408	0.907197	1	0.353973	-1.90994	1.91377	0.707237	1	0.0277938	-2.23988	1.59296	0.975721
NAA40	3	5	-0.110291	-1.44675	1.02469	0.850388	0	0.445937	-3.11208	1.92672	0.653454	2	0.644651	-0.798911	1.90452	0.3305	0	-1.29141	-6.24661	0.758334	0.299704
NAA50	1	1	0.663553	-1.84836	3.17542	0.569289	0	2.13059	-2.85363	5.06438	0.286855	1	1.68031	-0.831054	4.19168	0.16742	0	0.516311	-4.46699	3.44785	0.762666
NAA60	1	2	0.00302724	-2.45502	2.10804	0.997769	0	2.74535	-2.18782	5.27267	0.189378	1	1.23392	-1.27645	3.37758	0.296395	0	0.0874375	-4.84978	2.63216	0.955807
NAA80	0	4	-2.00353	-6.90654	0.305539	0.0972474	0	0.345541	-4.63528	3.08904	0.836982	0	-0.416777	-5.32315	1.89802	0.772427	0	-1.09948	-6.02573	1.29444	0.421932
NAAA	3	6	-0.113969	-1.56141	1.16312	0.864506	1	1.61201	-0.747198	3.34243	0.152589	1	0.17989	-2.09886	1.77158	0.847743	1	0.0650913	-2.1991	1.62951	0.943264
NAALAD2	14	22	-0.0325986	-0.72248	0.632734	0.923934	3	0.544728	-0.792919	1.57032	0.380025	2	-0.382215	-1.94325	0.680504	0.522263	7	0.220499	-0.681581	1.02178	0.609889
NAALADL1	16	20	0.27931	-0.329111	0.90401	0.36287	2	0.609356	-1.10482	1.90354	0.439216	2	-0.309041	-1.92483	0.852074	0.636441	8	0.51618	-0.215618	1.21569	0.156209
NAALADL2	11	16	0.0630172	-0.75007	0.84113	0.875583	2	1.00489	-0.682251	2.2981	0.212127	3	0.364487	-0.981202	1.41766	0.554598	3	-0.415008	-1.86177	0.742342	0.508572
NAB1	2	3	-0.261069	-2.06845	1.3904	0.753768	0	0.819422	-4.10914	3.25261	0.629985	0	-0.348315	-5.2644	2.0658	0.813009	2	0.509658	-1.33077	2.18673	0.558184
NAB2	0	1	-0.00968724	-4.99376	2.92376	0.995266	0	1.96421	-3.02506	4.91054	0.319244	0	1.44626	-3.5394	4.38361	0.439941	0	1.06946	-3.91552	4.00512	0.553368
NABP1	3	4	0.226112	-1.28353	1.65051	0.754758	1	1.76491	-0.587047	3.55469	0.121391	0	-0.285098	-5.1736	1.9592	0.842816	2	0.800843	-0.950046	2.31301	0.334779
NABP2	5	6	0.437009	-0.778642	1.62498	0.468509	0	0.523944	-4.37179	2.77263	0.744377	3	1.2731	-0.197722	2.58236	0.0852532	1	-0.084841	-2.37451	1.53659	0.926753
NACA	14	15	0.461034	-0.235342	1.16065	0.191419	0	-0.583535	-5.46797	1.57237	0.669888	3	0.30167	-1.05044	1.3642	0.624599	8	0.717337	-0.100705	1.49676	0.0834616
NACA2	5	10	-0.373733	-1.50117	0.643104	0.478093	0	-0.0355656	-4.89978	2.04831	0.980434	1	-0.417263	-2.65054	1.04481	0.617579	1	-0.624739	-2.85816	0.840907	0.44421
NACAD	5	4	0.48698	-0.609941	1.67138	0.373188	0	-1.22214	-6.21485	1.70584	0.42663	1	0.566105	-1.73816	2.25997	0.569285	3	0.920195	-0.326071	2.18885	0.136221
NACC1	0	1	-0.687223	-5.67038	2.24395	0.658088	0	2.48831	-2.49559	5.42133	0.229149	0	0.550927	-4.43238	3.48248	0.748068	0	3.39611e-05	-4.9832	2.93141	0.999988
NACC2	3	1	0.756815	-1.10942	3.11658	0.433111	1	2.0897	-0.787615	4.98307	0.148085	1	1.54275	-0.979919	4.06681	0.203947	0	-1.70488	-6.69032	1.23193	0.253389
NADK	13	13	0.535898	-0.193015	1.31261	0.151118	0	-0.125215	-5.00526	2.00727	0.931304	1	-0.218205	-2.44251	1.21761	0.796649	11	1.10221	0.302432	1.94313	0.00667552
NADK2	2	8	-0.74736	-2.42005	0.552189	0.27471	0	0.250994	-4.62202	2.37972	0.869101	0	-1.08181	-5.94512	1.00465	0.381325	2	0.111055	-1.5674	1.42059	0.880196
NADSYN1	10	10	0.16005	-0.734045	1.05374	0.722149	1	0.589237	-1.72061	2.19714	0.554393	3	0.380316	-1.01029	1.52675	0.556608	5	0.383496	-0.798683	1.44596	0.503989
NAE1	6	2	1.43501	-0.0263784	3.24141	0.0544805	1	1.6492	-1.12174	4.19138	0.227665	1	1.47498	-1.00209	3.70177	0.212256	4	2.21142	0.567437	4.15456	0.00854599
NAF1	3	2	0.327205	-1.37756	2.17144	0.703271	0	1.03094	-3.90396	3.56522	0.555541	1	0.871896	-1.64924	3.02512	0.454558	2	0.955725	-1.01444	2.89643	0.321733
NAGA	6	8	0.179353	-0.906671	1.21973	0.73691	0	-0.0174383	-4.9108	2.22134	0.990697	4	1.1062	-0.169781	2.25202	0.0854496	1	-0.415483	-2.66572	1.09548	0.626789
NAGK	2	8	-0.732906	-2.40443	0.564953	0.283942	0	0.103214	-4.79085	2.31167	0.945809	0	-1.0523	-5.91631	1.03743	0.397172	1	-0.363083	-2.60933	1.13985	0.671287
NAGLU	4	6	0.0149711	-1.3188	1.28471	0.981488	2	1.8685	0.065025	3.4091	0.0432913	1	0.412494	-1.87013	2.03047	0.668476	0	-1.80986	-6.71968	0.486677	0.141098
NAGPA	7	9	-0.00240364	-1.0287	0.997254	0.996224	0	-0.163435	-5.04129	1.99395	0.909865	3	0.824479	-0.591441	2.01923	0.229969	4	0.147373	-1.1364	1.30149	0.80951
NAGS	2	7	-0.313324	-2.03557	1.07269	0.673939	2	1.85996	-0.0181081	3.41281	0.0519833	0	-0.441555	-5.3168	1.70735	0.749668	0	-0.828172	-5.70318	1.32483	0.527133
NAIF1	1	0	1.7447	-1.18681	6.72799	0.241142	0					0					0
NALCN	13	18	0.0986311	-0.652315	0.826875	0.792426	1	0.301051	-1.93137	1.7422	0.740729	1	-0.72892	-2.93715	0.659167	0.346112	8	0.378123	-0.53843	1.21749	0.402789
NAMPT	0	4	-1.35841	-6.25644	0.947805	0.288701	0	1.89308	-3.0209	4.26908	0.320667	0	-0.0702638	-4.96917	2.23599	0.962507	0	-0.323324	-5.22997	2.02004	0.824735
NANOG	0	1	-0.104205	-5.08747	2.82723	0.948692	0	2.76094	-2.22369	5.69573	0.193296	0	1.00957	-3.97401	3.94177	0.5733	0	0.74712	-4.2363	3.67894	0.668993
NANOGNB	6	8	0.240631	-0.83902	1.27317	0.650479	1	0.65391	-1.65308	2.28248	0.514145	2	0.417216	-1.26161	1.72662	0.581897	2	0.279036	-1.38943	1.57188	0.706605
NANOS2	2	5	-0.178836	-1.93549	1.31906	0.820282	0	0.551354	-4.35166	2.85161	0.733734	2	1.10717	-0.641557	2.58654	0.19134	0	-0.875263	-5.77394	1.41252	0.516941
NANOS3	3	4	0.402753	-0.821928	1.60282	0.491453	0	0.75398	-4.15129	3.07302	0.650537	0	-0.569701	-5.46137	1.6884	0.681966	2	0.813648	-0.495977	2.0571	0.198782
NANP	1	5	-1.03486	-3.32731	0.605539	0.230208	0	0.77382	-4.12596	3.03926	0.641587	0	-0.818387	-5.70739	1.40182	0.54085	0	-1.24165	-6.12682	0.969115	0.324682
NANS	2	11	-1.3397	-2.99736	-0.0833579	0.0356189	0	-1.02001	-5.92479	1.23731	0.443411	0	-1.5808	-6.44214	0.488082	0.164443	2	-0.469591	-2.13812	0.802802	0.496056
NAP1L1	2	2	0.582392	-1.29118	2.45609	0.519646	0	2.12531	-2.80462	4.64596	0.279287	0	0.144933	-4.78372	2.65993	0.92677	2	1.47578	-0.397747	3.34946	0.114644
NAP1L3	2	1	1.16375	-0.893399	3.58889	0.260421	0	1.46984	-3.51409	4.40293	0.43325	1	1.78307	-0.782257	4.34848	0.154599	0	0.231917	-4.7514	3.16349	0.889299
NAP1L4	1	0	1.9622	-0.969083	6.9454	0.1861	1	5.20378	2.26974	10.1881	0.00146616	0					0
NAPA	3	6	0.0955839	-1.37525	1.39794	0.889528	1	1.24766	-1.56627	3.28832	0.364366	0	-0.71495	-5.59256	1.4483	0.592376	2	0.725041	-1.0068	2.14832	0.372
NAPB	1	3	-0.714871	-3.09562	1.1871	0.468259	0	0.460137	-4.45906	2.85884	0.77659	0	-0.343601	-5.25255	2.02138	0.814024	1	0.0922528	-2.29488	1.98312	0.928165
NAPEPLD	5	10	-0.235483	-1.41261	0.855315	0.675781	0	0.133181	-4.7355	2.24481	0.9289	1	0.178291	-2.06402	1.66822	0.843998	1	-0.769985	-3.05911	0.809626	0.370532
NAPG	4	0	2.48883	0.245264	7.37708	0.026593	0					2	3.08236	0.558244	8.01359	0.0157608	2	2.70831	0.194774	7.63645	0.0339157
NAPRT	9	21	-0.348749	-1.1876	0.419043	0.381098	0	-1.12682	-6.02729	1.06272	0.384056	2	-0.259316	-1.87239	0.89334	0.692126	4	-0.389496	-1.6068	0.614231	0.468564
NAPSA	8	11	0.184493	-0.69304	1.02593	0.669205	0	-0.902068	-5.82619	1.4468	0.516025	2	0.215634	-1.43717	1.46137	0.765956	5	0.681152	-0.302481	1.59081	0.163462
NARF	6	7	0.0724429	-1.03335	1.15496	0.894608	1	0.418868	-1.87878	2.0636	0.667434	1	-0.0432792	-2.30926	1.51187	0.961844	3	0.467694	-0.962237	1.70129	0.489669
NARS2	12	15	0.174588	-0.575329	0.90757	0.640388	1	0.26636	-1.82236	1.52269	0.738483	3	0.230756	-1.03904	1.20758	0.681364	5	0.250543	-0.798681	1.13747	0.61004
NASP	2	6	-0.259204	-2.01892	1.23467	0.741247	0	0.516187	-4.44375	3.05674	0.758562	1	0.493586	-1.81699	2.17431	0.618628	1	0.110274	-2.21148	1.81845	0.90929
NAT1	1	2	-0.146621	-2.53856	1.87151	0.886521	0	2.30948	-2.62189	4.83385	0.248826	0	0.158832	-4.77675	2.69836	0.920332	0	-0.313997	-5.24131	2.19683	0.833963
NAT10	19	28	0.0869535	-0.519014	0.673534	0.774173	4	0.778532	-0.439162	1.78707	0.19199	3	-0.370691	-1.68969	0.624812	0.49813	9	0.288743	-0.512481	1.00196	0.460101
NAT14	0	4	-2.0163	-6.93091	0.322334	0.10003	0	0.595477	-4.36771	3.13124	0.725446	0	-0.780988	-5.69277	1.5465	0.573505	0	-0.91776	-5.81138	1.34611	0.491247
NAT16	7	9	0.00909252	-0.823578	0.779084	0.981727	0	0.411798	-3.69853	1.77781	0.705065	1	-0.154169	-2.20814	1.00228	0.828192	4	0.238102	-0.759438	1.07544	0.606119
NAT9	10	2	1.85472	0.549922	3.54589	0.00415975	0	2.27375	-2.65502	4.78961	0.254129	0	0.721936	-4.20783	3.23996	0.668214	5	2.20221	0.670092	3.98617	0.00507909
NAV1	0	3	-1.48879	-6.39165	0.850763	0.243651	0	1.41725	-3.48622	3.7587	0.43101	0	-0.278186	-5.18087	2.06032	0.849152	0	-0.738376	-5.64388	1.61182	0.594983
NAV2	6	8	0.000396806	-0.941921	0.859569	0.999284	1	0.699045	-1.43884	1.92718	0.415323	0	-0.749024	-5.39516	0.802064	0.446148	4	0.363373	-0.700989	1.28131	0.464768
NAV3	9	11	0.253049	-0.663109	1.14598	0.580081	0	-0.962503	-5.83843	1.19001	0.454231	2	0.237463	-1.41603	1.48615	0.743835	5	0.507778	-0.657631	1.54542	0.371941
NAXD	8	2	1.3293	0.0287797	3.00268	0.0448592	1	0.685216	-1.74777	2.77911	0.533652	1	0.543063	-1.86652	2.58509	0.613206	4	1.72609	0.19001	3.49445	0.028053
NAXE	13	13	0.539527	-0.242377	1.32374	0.173974	2	0.972795	-0.81905	2.38675	0.256593	4	0.788834	-0.414342	1.80325	0.181634	6	0.760471	-0.266443	1.68949	0.138883
NBAS	39	54	0.113314	-0.31634	0.535266	0.601758	9	1.07297	0.267406	1.77622	0.0109105	9	0.0393904	-0.724189	0.694016	0.912712	11	-0.325895	-1.0369	0.301343	0.321148
NBEA	6	2	1.45355	-0.0109644	3.2394	0.0518046	3	3.75203	1.92217	5.69495	0.0001639	2	1.89813	-0.0198911	3.83199	0.0521834	1	1.01717	-1.62133	3.44632	0.419232
NBEAL1	28	53	-0.00885025	-0.387362	0.342309	0.961513	3	0.175638	-1.14297	0.949967	0.751231	6	-0.245023	-1.15017	0.421067	0.517784	11	-0.00114277	-0.53315	0.435489	0.996237
NBEAL2	15	24	-0.0227958	-0.701387	0.630006	0.946023	1	-0.112102	-2.35412	1.34765	0.897762	2	-0.536141	-2.14285	0.603964	0.392407	7	0.205629	-0.719013	1.01764	0.643206
NBL1	3	3	0.396416	-0.836501	1.87932	0.531647	0	1.50402	-3.41841	3.91472	0.411756	1	0.897908	-1.4685	2.75563	0.40002	1	0.560383	-0.864766	2.13657	0.408457
NBN	11	26	-0.433711	-1.1677	0.227289	0.204526	1	-0.47871	-2.72321	0.952202	0.563981	2	-0.597586	-2.17568	0.471557	0.31004	4	-0.440645	-1.60351	0.465371	0.367956
NBPF10	13	12	0.440209	-0.354474	1.24383	0.275081	0	-1.78939	-6.67673	0.426237	0.130676	5	0.933235	-0.169123	1.90571	0.0924472	7	0.84501	-0.12847	1.7551	0.0863478
NBPF11	16	33	-0.364178	-0.963787	0.174728	0.191088	1	-0.209299	-2.41053	0.937874	0.787424	3	-0.600546	-1.89402	0.294468	0.217324	9	-0.0129471	-0.759354	0.604924	0.969694
NBPF12	20	50	-0.290364	-0.819826	0.20671	0.257101	2	-0.307577	-1.93675	0.841868	0.640076	9	0.218728	-0.536391	0.857542	0.544819	8	-0.271675	-1.02187	0.381479	0.429867
NBPF15	11	11	0.393916	-0.461788	1.24455	0.361359	0	-0.415877	-5.29866	1.75603	0.766528	4	0.769826	-0.450782	1.81632	0.198586	4	0.181094	-1.12772	1.29626	0.768174
NBPF19	4	11	-0.580117	-1.82749	0.50109	0.302333	0	-1.38294	-6.37297	1.42006	0.361354	1	-0.0762955	-2.31068	1.38603	0.930236	0	-2.20212	-7.07876	-0.0689246	0.0411559
NBPF3	14	19	0.128352	-0.590362	0.826111	0.720901	2	0.209336	-1.55744	1.59555	0.792912	0	-1.73914	-6.58839	0.260682	0.103688	7	0.368252	-0.577868	1.21223	0.425366
NBPF9	7	11	-0.14825	-1.12112	0.764954	0.752789	1	1.08149	-1.16961	2.58279	0.285208	2	0.101164	-1.54248	1.33084	0.886604	3	0.00834292	-1.37087	1.13033	0.989243
NBR1	3	7	-0.323259	-1.76793	0.931381	0.622542	0	0.00711206	-4.95522	2.55326	0.99645	1	0.218037	-2.05255	1.78162	0.815286	1	-0.0718218	-2.34124	1.48916	0.936739
NCALD	1	1	0.163805	-2.36539	2.693	0.888471	0	2.16213	-2.82268	5.0974	0.281323	0	0.713381	-4.27031	3.64589	0.682191	1	1.03018	-1.50725	3.56763	0.389018
NCAM1	6	5	0.483564	-0.708862	1.70984	0.421473	0	0.807474	-4.10326	3.10858	0.630784	0	-0.478415	-5.36397	1.73317	0.731649	3	0.783358	-0.803922	2.21839	0.311011
NCAM2	2	1	0.533345	-0.906963	2.90959	0.499642	0	1.7256	-3.26045	4.66394	0.36999	1	0.825648	-0.620464	3.00459	0.25037	0	-0.126686	-5.11065	2.80648	0.937565
NCAN	3	8	-0.38189	-1.81168	0.829488	0.550003	0	-0.369182	-5.30515	2.04779	0.805116	0	-0.983846	-5.84947	1.11355	0.434681	1	-0.550949	-2.86545	1.03584	0.535632
NCAPD2	21	34	0.0370342	-0.534447	0.589232	0.896746	1	-0.337102	-2.55967	1.06127	0.683414	8	0.385458	-0.446764	1.10807	0.342677	9	0.19068	-0.60304	0.891937	0.618812
NCAPD3	14	13	0.497769	-0.269145	1.27048	0.201237	2	1.77576	0.122716	3.01317	0.0376339	3	0.503882	-0.857756	1.59093	0.428248	4	0.0465243	-1.21796	1.11956	0.936819
NCAPG	11	10	0.558323	-0.300193	1.42582	0.199743	2	1.4227	-0.348128	2.8291	0.105245	1	0.0169309	-2.21294	1.47208	0.984611	4	0.483652	-0.739626	1.54128	0.409855
NCAPG2	3	11	-0.615673	-1.99249	0.50212	0.294888	1	1.57758	-0.659533	3.04151	0.13764	0	-1.26688	-6.12268	0.774316	0.283293	1	-0.669636	-2.91358	0.801226	0.413343
NCAPH	4	2	1.12801	-0.424534	2.91738	0.154259	0	2.8425	-2.08664	5.35977	0.177794	2	1.93202	-0.0230387	3.87664	0.052496	0	0.106781	-4.8398	2.69072	0.946582
NCAPH2	5	11	-0.505001	-1.6357	0.508226	0.33528	0	-0.755464	-5.6947	1.61766	0.599302	2	0.0933913	-1.56529	1.35073	0.896753	2	-0.426043	-2.09605	0.842436	0.537922
NCBP1	4	4	0.361835	-1.04614	1.76067	0.603307	0	0.906551	-3.99127	3.20396	0.591335	1	0.692019	-1.63999	2.44366	0.49977	1	-0.41958	-2.81254	1.40927	0.671234
NCBP2	1	7	-0.977783	-3.24103	0.578307	0.237191	0	0.823356	-4.04568	2.94329	0.61617	0	-0.787506	-5.658	1.3436	0.547235	0	-1.174	-6.04534	0.961563	0.34332
NCBP3	6	3	1.07909	-0.198253	2.52773	0.0979954	1	1.739	-1.27305	4.12478	0.256906	4	2.02353	0.581346	3.54389	0.00715705	0	-0.569839	-5.4809	1.79899	0.689289
NCCRP1	4	6	0.260891	-0.632942	1.27221	0.545853	0	0.373254	-4.55905	2.78519	0.817738	1	0.430989	-1.85822	2.04831	0.656463	1	-0.544875	-2.99742	1.29313	0.589881
NCDN	0	1	-0.353223	-2.84484	1.11246	0.648794	0	0.483884	-2.00819	1.95069	0.587872	0	0.326426	-2.16534	1.79248	0.706227	0	0.131991	-2.35972	1.59791	0.874477
NCEH1	5	12	-0.127732	-1.24606	0.867928	0.807723	0	0.1676	-4.69755	2.25368	0.910745	3	0.497546	-0.881426	1.61642	0.44126	2	0.142465	-1.50822	1.3866	0.842663
NCF1	2	7	-0.425781	-2.15429	1.0014	0.571457	0	0.111145	-4.84908	2.6363	0.945025	1	0.378424	-1.90945	1.98869	0.694281	1	0.00849053	-2.28004	1.64397	0.99273
NCF2	9	12	-0.115576	-0.970513	0.686462	0.779642	0	-0.848388	-5.72408	1.20584	0.511932	4	0.391761	-0.745241	1.33476	0.460746	4	-0.0620747	-1.2444	0.900049	0.90618
NCF4	3	3	0.557616	-1.05088	2.17198	0.482915	1	0.698637	-1.83202	3.30777	0.554169	1	1.2322	-1.2088	3.17331	0.279114	0	-0.0747209	-4.97845	2.26715	0.960302
NCK1	2	3	-0.458062	-2.35831	1.2935	0.605517	0	-0.0946043	-5.05516	2.52448	0.952266	1	0.648098	-1.71919	2.50996	0.536171	1	-0.806116	-3.29384	1.32941	0.461474
NCK2	1	2	-0.024837	-2.41867	1.99587	0.98083	0	1.85726	-3.07136	4.37293	0.330617	0	0.357251	-4.5699	2.8676	0.824752	1	0.952642	-1.44152	2.97367	0.383063
NCKAP1L	7	8	0.314431	-0.628979	1.2778	0.505098	0	-0.247551	-5.12289	1.89788	0.86187	3	0.949972	-0.189438	2.04388	0.0963033	3	0.02113	-1.48592	1.34209	0.976115
NCKAP5	11	20	-0.256118	-1.03365	0.474216	0.497102	1	0.134763	-2.11665	1.6104	0.881735	4	0.236422	-0.933722	1.18496	0.661907	4	-0.263054	-1.45018	0.704165	0.615778
NCKAP5L	3	7	-0.0234717	-1.48991	1.26275	0.972496	0	0.694806	-4.182	2.85039	0.668466	3	1.21947	-0.236866	2.48516	0.0946549	0	-1.08557	-5.96402	1.07823	0.392324
NCKIPSD	7	11	0.108729	-0.78505	0.973472	0.804091	0	-0.473881	-5.3571	1.68982	0.732994	0	-1.37398	-6.23302	0.684507	0.239793	4	0.333414	-0.936082	1.43603	0.581607
NCL	2	4	0.143349	-1.13454	1.25969	0.805212	0	1.14839	-3.31029	2.70653	0.422492	0	-0.433242	-5.33315	1.4714	0.74912	2	0.719862	-0.538445	1.8756	0.23786
NCLN	1	0	1.48099	-1.45028	6.46419	0.322683	0					0					1	2.15382	-0.777701	7.13712	0.14632
NCMAP	1	1	0.440373	-2.09918	2.97996	0.708739	0	1.58866	-3.39564	4.52266	0.40257	0	0.483815	-4.49966	3.41579	0.776565	0	-0.159603	-5.14296	2.77205	0.921146
NCOA1	12	3	1.75696	0.621553	3.15796	0.00179882	1	1.96306	-0.52567	3.96186	0.108735	7	2.7349	1.47221	4.19147	2.75147e-05	3	1.3882	-0.333875	3.14222	0.11021
NCOA2	0	2	-0.217635	-5.14861	2.30566	0.886048	0	3.10438	-1.83952	5.67578	0.152358	0	0.857072	-4.07707	3.39156	0.617185	0	0.507258	-4.42149	3.02295	0.7575
NCOA3	4	5	0.263245	-1.07374	1.55673	0.68725	1	0.818313	-1.73247	2.72641	0.484833	0	-0.69146	-5.56958	1.48859	0.606475	2	0.730834	-1.00151	2.18015	0.369262
NCOA4	9	6	0.959992	-0.0463464	2.02837	0.0614439	0	-0.219034	-5.16115	2.20827	0.886146	5	1.60865	0.41072	2.76956	0.0101212	2	0.418479	-1.28452	1.7964	0.58932
NCOA5	2	2	0.309436	-1.62979	2.24793	0.742189	0	2.01479	-2.91338	4.52834	0.299208	0	0.454073	-4.47771	2.98015	0.781407	0	0.069507	-4.85894	2.58406	0.964541
NCOA6	6	7	0.0981962	-1.01495	1.18412	0.858328	1	1.46691	-0.799977	3.02037	0.168277	0	-1.16832	-6.03736	0.951049	0.343593	5	0.733849	-0.456655	1.85858	0.215856
NCOA7	3	3	0.684717	-0.946087	2.36954	0.39959	0	1.35498	-3.57713	3.87085	0.454185	1	1.21464	-1.19853	3.19038	0.279633	1	0.849312	-1.57256	2.86475	0.44067
NCOR1	3	1	1.14673	-0.514374	3.59785	0.208909	0	3.21304	-1.77194	6.14873	0.145971	1	2.06766	-0.488763	4.62411	0.10273	1	0.416363	-1.06258	3.36455	0.594441
NCOR2	2	3	0.385608	-1.6325	2.20776	0.687977	0	1.96204	-2.96039	4.39526	0.30837	1	1.48781	-0.917172	3.39819	0.191918	0	0.346026	-4.56922	2.74529	0.828326
NCR1	2	11	-1.30981	-2.97691	-0.0396053	0.0427375	0	-1.44133	-6.32292	0.748709	0.237529	0	-1.64434	-6.50467	0.418896	0.143046	2	-0.381287	-2.07414	0.915589	0.591232
NCR2	11	9	0.756259	-0.149687	1.68996	0.101375	2	1.36217	-0.442994	2.81738	0.126183	3	0.796618	-0.615988	1.9838	0.243682	3	0.43212	-0.981391	1.6234	0.515337
NCR3	5	1	1.72524	0.0742166	4.02272	0.0400203	2	3.09706	0.975167	5.58177	0.00560796	0	0.234448	-4.7491	3.1666	0.888142	2	1.58285	-0.562222	4.0465	0.143597
NCR3LG1	7	13	-0.147746	-1.14465	0.791063	0.760299	2	0.639464	-1.10169	2.03872	0.430613	1	-0.422313	-2.65691	1.03804	0.613352	3	0.0186757	-1.40572	1.19407	0.97694
NCS1	1	1	0.248206	-2.29414	2.79157	0.833142	0	2.21511	-2.77999	5.17616	0.273649	0	0.822134	-4.16579	3.76515	0.641272	1	1.17322	-1.38342	3.73255	0.334015
NCSTN	3	1	1.30062	-0.553395	3.67379	0.17146	0	0.510969	-4.47325	3.44476	0.765066	1	2.04857	-0.559628	4.65722	0.112798	2	1.64644	-0.387412	4.05004	0.108862
NDC1	1	1	-0.0114814	-2.67149	2.64809	0.992753	0	2.2974	-2.68665	5.23077	0.258319	0	0.88163	-4.10177	3.81341	0.618468	1	0.633869	-2.11695	3.38399	0.636399
NDC80	2	3	0.561853	-0.826934	1.92819	0.388941	0	0.166684	-4.8145	2.97154	0.919664	2	1.52892	0.221108	3.01442	0.0247578	0	-0.509943	-5.43117	1.92669	0.725858
NDE1	3	8	-0.322663	-1.75914	0.922326	0.620584	0	-0.0446713	-4.93495	2.17234	0.976006	3	0.974901	-0.467611	2.22249	0.169407	0	-1.32146	-6.19268	0.811061	0.275723
NDEL1	1	2	-0.0086882	-2.49497	2.22555	0.993808	0	1.31117	-3.66685	4.09573	0.476411	1	1.24863	-1.22245	3.46501	0.283233	0	-0.439318	-5.42637	2.50863	0.782081
NDFIP1	1	0	2.32559	-0.611957	7.31133	0.117659	0					1	3.17557	0.228984	8.165	0.0356825	0
NDFIP2	1	1	0.639434	-1.88456	3.16408	0.585759	0	2.4175	-2.56697	5.35194	0.239627	1	1.72121	-0.795443	4.23861	0.159229	0	0.00349467	-4.97989	2.93523	0.998293
NDN	1	0	1.98802	-0.94319	6.97119	0.180267	0					1	3.17596	0.244303	8.1593	0.034843	0
NDNF	1	5	-0.998755	-3.27892	0.617745	0.241021	0	0.426747	-4.47347	2.71684	0.788767	1	0.216933	-2.06476	1.83588	0.8183	0	-1.18659	-6.06689	1.00399	0.346075
NDOR1	8	14	-0.0648579	-0.977443	0.791436	0.883795	1	0.532637	-1.85217	2.19072	0.607363	2	0.0741208	-1.56233	1.28318	0.915837	3	-0.0997715	-1.46549	0.992213	0.868456
NDP	1	0	1.86654	-1.06535	6.84998	0.209064	0					1	3.2212	0.287715	8.20529	0.0326533	0
NDRG1	1	3	-0.529948	-2.87833	1.29996	0.580724	0	0.887891	-4.02957	3.27935	0.602222	0	-0.495962	-5.40189	1.85671	0.728668	0	-0.864715	-5.78149	1.52434	0.533467
NDRG2	2	5	-0.382898	-2.11832	1.06468	0.614448	0	0.961788	-3.93653	3.21907	0.571538	0	-0.658933	-5.53956	1.53222	0.626231	1	0.0172641	-2.26521	1.63893	0.985145
NDRG3	2	4	-0.170475	-1.93025	1.35425	0.829639	1	1.39971	-0.993988	3.27548	0.214207	1	0.604445	-1.70616	2.30987	0.546602	0	-0.833289	-5.72618	1.42943	0.535992
NDRG4	0	7	-2.0645	-6.93533	0.0625399	0.0591093	0	0.74817	-4.12804	2.89909	0.64689	0	-0.856191	-5.72512	1.26397	0.507427	0	-1.19294	-6.06587	0.94258	0.335014
NDST1	1	3	-0.325944	-2.67882	1.50638	0.737294	0	1.0857	-3.8377	3.5134	0.534713	0	0.0312361	-4.87065	2.36684	0.983591	1	0.530333	-1.8227	2.36294	0.605922
NDST3	6	11	0.0214006	-1.03312	0.998084	0.966483	1	1.03015	-1.55344	2.84172	0.391934	3	0.724452	-0.663752	1.86166	0.276178	2	0.01205	-1.64518	1.26867	0.986518
NDST4	4	14	-0.711541	-1.93464	0.327212	0.186622	0	-0.710393	-5.58632	1.42324	0.593431	4	0.542887	-0.676552	1.57507	0.354455	0	-2.10145	-6.96374	-0.0342018	0.0452023
NDUFA10	1	7	-1.53351	-3.79546	0.0137938	0.0522891	0	0.526566	-4.37318	2.76185	0.743801	0	-0.996773	-5.87928	1.17338	0.440007	1	-0.851121	-3.12818	0.735212	0.317425
NDUFA11	1	0	1.02509	-1.90655	6.00843	0.5013	0					1	2.42051	-0.51222	7.4043	0.103006	0
NDUFA12	1	0	1.64467	-1.28757	6.62826	0.270278	0					0					1	2.46682	-0.466622	7.4509	0.096797
NDUFA2	1	0	1.15608	-1.77878	6.14073	0.446083	1	1.88125	-1.05898	6.86808	0.206878	0					0
NDUFA3	6	3	1.17556	-0.158849	2.67708	0.0844086	0	1.99112	-2.92045	4.36336	0.300958	0	0.122328	-4.79069	2.50784	0.937121	2	1.25966	-0.603173	3.03339	0.170389
NDUFA4	3	5	0.322812	-1.17355	1.71401	0.652488	0	1.16788	-3.71171	3.35415	0.49889	0	-0.701962	-5.58336	1.49087	0.602035	3	1.18166	-0.317662	2.58373	0.115059
NDUFA4L2	3	3	0.337871	-1.25888	1.92548	0.665718	0	1.33597	-3.58629	3.76438	0.45752	1	1.07818	-1.26131	2.89192	0.311976	2	0.70603	-1.20604	2.43076	0.439911
NDUFA5	0	7	-1.97222	-6.83926	0.0392335	0.0565328	0	0.268358	-4.57984	2.00662	0.85101	0	-0.579278	-5.31077	1.09833	0.601295	0	-0.954045	-5.77407	0.849948	0.395444
NDUFA8	1	7	-1.40309	-3.66225	0.136668	0.0768628	0	-0.691592	-5.59495	1.57759	0.617646	0	-1.1746	-6.04369	0.94511	0.340623	1	-0.495769	-2.75206	1.03824	0.56204
NDUFAF1	3	5	0.178365	-1.30959	1.54497	0.800735	0	1.03353	-3.84611	3.21997	0.542777	0	-0.265954	-5.14955	1.94377	0.852791	3	1.00148	-0.493402	2.38987	0.175745
NDUFAF2	2	7	-0.771575	-2.47972	0.588747	0.279175	0	0.403605	-4.48092	2.5947	0.797026	0	-0.86212	-5.72966	1.25022	0.503134	2	0.076084	-1.65089	1.45268	0.920818
NDUFAF3	1	3	-0.498627	-2.84284	1.32242	0.602241	0	-0.26774	-5.2247	2.34886	0.862882	1	0.856423	-1.4837	2.67127	0.413248	0	-0.63216	-5.53481	1.70651	0.651893
NDUFAF4	1	1	-0.23013	-2.74545	2.2851	0.842625	0	1.73597	-3.25161	4.67814	0.367879	0	1.25947	-3.72595	4.19625	0.493317	1	0.510144	-2.01284	3.03293	0.662573
NDUFAF5	11	13	0.33078	-0.494431	1.14329	0.425318	0	-0.055468	-4.91368	1.99478	0.969214	3	0.466181	-0.894383	1.55184	0.461469	5	0.415418	-0.695862	1.38849	0.43874
NDUFAF6	1	19	-2.05365	-4.26895	-0.65036	0.00196486	1	0.449375	-1.78396	1.88987	0.627932	0	-1.74821	-6.59944	0.261823	0.103371	0	-2.35346	-7.2096	-0.320232	0.0168249
NDUFAF7	12	23	-0.311792	-1.0441	0.374565	0.378427	1	-0.237603	-2.48253	1.22335	0.782606	3	-0.173503	-1.49955	0.83766	0.759445	5	-0.247906	-1.299	0.627053	0.598427
NDUFB10	0	6	-1.97754	-6.87764	0.315847	0.100091	0	0.504675	-4.43085	2.94235	0.759495	0	-0.865352	-5.7699	1.44359	0.525634	0	-0.997743	-5.8989	1.31152	0.455744
NDUFB2	1	2	-0.203144	-2.6671	1.90641	0.8507	0	1.95522	-2.98552	4.51323	0.31278	0	0.0846309	-4.8515	2.62608	0.957174	1	0.369185	-2.19854	2.5832	0.753426
NDUFB3	1	5	-1.17888	-3.4612	0.442176	0.16293	0	0.00780297	-4.88561	2.24739	0.99585	1	0.0970712	-2.18304	1.71319	0.917064	0	-1.50892	-6.38851	0.677701	0.210984
NDUFB4	8	7	0.597629	-0.42448	1.63832	0.247997	0	0.474643	-4.40503	2.63909	0.763643	3	0.918179	-0.514526	2.15329	0.190418	5	1.13689	-0.0379479	2.25024	0.0573183
NDUFB5	1	5	-0.611555	-2.90835	1.03738	0.492873	0	1.22294	-3.6709	3.48928	0.484913	0	-0.392205	-5.27233	1.79759	0.779813	1	0.150888	-2.14874	1.80433	0.874125
NDUFB6	4	7	-0.0519696	-1.33242	1.11332	0.931673	1	1.48071	-0.850273	3.14978	0.178003	1	0.120441	-2.13763	1.65654	0.895119	2	0.307555	-1.38042	1.64278	0.68451
NDUFB7	5	9	-0.0266879	-1.17879	1.02794	0.961329	2	1.49883	-0.251833	2.91095	0.08657	3	0.673897	-0.750851	1.86528	0.323165	0	-1.63243	-6.50176	0.47467	0.155608
NDUFB8	1	1	0.867547	-2.08045	3.81667	0.568212	0	2.8578	-2.13197	5.80549	0.182508	0	1.77118	-3.21423	4.70794	0.359503	1	1.89427	-1.31514	5.1085	0.266414
NDUFB9	6	5	0.657928	-0.392168	1.84426	0.223798	1	1.51502	-0.780982	3.15681	0.16266	2	0.922247	-0.343713	2.17292	0.139648	0	-1.09133	-5.98076	1.14885	0.399779
NDUFC1	1	1	0.237692	-2.32005	2.79516	0.841482	0	2.50285	-2.48596	5.44808	0.227701	1	1.6999	-0.819112	4.21932	0.164382	0	0.707722	-4.27626	3.64094	0.684466
NDUFC2	1	1	0.06748	-2.46355	2.59911	0.953967	0	0.365517	-4.62253	3.30878	0.828919	0	0.863082	-4.12508	3.80667	0.626146	1	1.22925	-1.3865	3.84822	0.326989
NDUFS1	6	19	-0.642215	-1.65045	0.246916	0.161639	0	-1.09942	-5.98712	1.0924	0.391969	4	0.315331	-0.878456	1.29969	0.572847	2	-0.66117	-2.30276	0.538957	0.30705
NDUFS2	4	6	0.217137	-1.12204	1.46943	0.737894	0	1.12167	-3.76032	3.30818	0.51409	1	0.671953	-1.60268	2.25667	0.494148	3	0.753649	-0.764326	2.10669	0.307659
NDUFS3	4	4	0.373238	-1.02916	1.77799	0.591844	0	-0.610315	-5.59689	2.20379	0.696727	0	-0.338214	-5.23781	1.95318	0.814933	4	1.28126	-0.127519	2.69633	0.073283
NDUFS4	6	5	0.462523	-0.708709	1.67137	0.433804	0	-0.418341	-5.32559	1.93326	0.772151	0	-0.781945	-5.66439	1.41731	0.55767	5	1.23209	-0.00767992	2.47006	0.051362
NDUFS5	4	1	1.25205	-0.453207	3.56227	0.155537	0	2.00961	-2.97417	4.94233	0.309403	2	2.15341	0.099484	4.5666	0.040532	1	0.751264	-1.83354	3.33558	0.537084
NDUFS6	1	1	0.139152	-2.44429	2.72245	0.908164	0	2.2289	-2.75504	5.16203	0.269651	1	1.54443	-1.03816	4.12665	0.215991	0	0.181953	-4.8013	3.11336	0.912656
NDUFS7	1	3	-0.532845	-2.87555	1.28619	0.576484	0	0.921837	-3.99369	3.32892	0.589586	0	-0.302043	-5.20417	2.03456	0.835827	0	-0.808584	-5.7178	1.55586	0.559155
NDUFS8	2	7	-0.672123	-2.3712	0.693417	0.347847	0	-0.044991	-4.95057	2.23714	0.976174	0	-0.928208	-5.79991	1.20884	0.469824	1	-0.253636	-2.52166	1.31378	0.775241
NDUFV1	11	19	0.00213305	-0.782891	0.737103	0.995573	0	-0.837491	-5.76095	1.42846	0.546192	4	0.309662	-0.863359	1.25756	0.570761	3	-0.482193	-1.84464	0.582795	0.400802
NDUFV2	9	12	0.276398	-0.633288	1.15648	0.54224	1	0.844907	-1.57811	2.57095	0.438767	2	0.259577	-1.38109	1.48145	0.718198	5	0.460289	-0.720037	1.50994	0.422845
NDUFV3	18	27	0.0835237	-0.539977	0.687438	0.788747	2	0.336313	-1.3114	1.53517	0.643617	5	0.159829	-0.882786	1.01986	0.741231	8	0.0979061	-0.754015	0.849056	0.809909
NEB	51	96	-0.196259	-0.531144	0.109018	0.214117	4	-0.287149	-1.43268	0.536459	0.569143	11	-0.36847	-1.04173	0.167759	0.203851	25	-0.0337903	-0.455967	0.320145	0.860216
NEBL	26	28	0.368875	-0.189611	0.925428	0.193931	5	1.0126	-0.086494	1.9415	0.0687868	4	-0.17684	-1.33089	0.739272	0.726583	10	0.369578	-0.415362	1.07778	0.340174
NECAB1	3	2	0.826534	-0.945394	2.81871	0.35996	1	2.57032	0.0031937	4.80082	0.0497607	0	0.324843	-4.65519	3.13846	0.846272	1	0.961969	-1.54006	3.37726	0.411044
NECAB2	5	7	0.13075	-1.07483	1.2752	0.823998	1	1.27954	-1.02132	2.91397	0.228407	0	-0.899891	-5.76982	1.22658	0.483946	4	0.732796	-0.606736	1.94641	0.265644
NECAB3	4	6	-0.13049	-1.45678	1.10675	0.837199	1	0.905357	-1.49835	2.71314	0.405206	0	-1.12402	-6.01684	1.10042	0.384288	2	0.125328	-1.61407	1.54338	0.872323
NECAP1	0	1	-0.902477	-5.88568	2.02882	0.55626	0	1.86004	-3.12412	4.79367	0.339863	0	0.223631	-4.75979	3.15545	0.89316	0	-0.135162	-5.11849	2.79643	0.933319
NECAP2	4	6	0.0729763	-1.29348	1.38021	0.912789	0	0.565294	-4.34523	2.86341	0.728928	1	0.621683	-1.66433	2.2411	0.528337	3	0.638074	-0.895098	2.05013	0.392439
NECTIN1	0	3	-0.992935	-5.89944	1.36088	0.462521	0	1.70403	-3.20673	4.07766	0.360848	0	0.278695	-4.6233	2.61474	0.85879	0	-0.155282	-5.07264	2.25579	0.917923
NECTIN2	5	0	3.55694	0.971193	8.52375	0.0038427	0					2	4.42365	1.60912	9.40714	0.00187191	2	2.59656	0.0768625	7.52652	0.0430112
NECTIN4	3	2	0.636046	-1.02451	2.44725	0.445371	0	1.61593	-3.31864	4.15136	0.386123	2	1.65202	-0.215779	3.51983	0.0792585	1	0.465978	-1.94542	2.51243	0.663579
NEDD1	3	3	0.706609	-0.89831	2.35654	0.375678	1	1.72565	-0.806811	3.77972	0.15983	1	1.21861	-1.15045	3.11844	0.266795	0	-0.549246	-5.45372	1.79603	0.698528
NEDD4	19	31	0.023112	-0.550614	0.575051	0.935428	1	-0.524344	-2.75626	0.906817	0.521712	7	0.381514	-0.432997	1.08319	0.335671	8	0.0180504	-0.815028	0.743716	0.963381
NEDD4L	4	2	1.18371	-0.469021	3.06519	0.161158	0	0.437062	-4.55433	3.37991	0.797966	0	0.0841438	-4.8719	2.7065	0.958129	2	1.57862	-0.661823	3.62967	0.154898
NEDD9	1	6	-0.777136	-3.06211	0.844206	0.371126	0	0.751526	-4.12506	2.91912	0.645681	0	-0.593271	-5.47255	1.58481	0.663181	1	0.0637224	-2.2317	1.71842	0.946105
NEFH	6	5	0.0427149	-1.16175	1.29168	0.944346	1	0.870564	-1.50489	2.6748	0.41556	1	0.115988	-2.18357	1.76966	0.902773	2	-0.162355	-1.92658	1.32217	0.836789
NEFL	0	4	-1.50113	-6.3829	0.344912	0.13802	0	0.755634	-3.22791	2.24498	0.512308	0	-0.318613	-4.77748	1.23576	0.750349	0	-0.741364	-5.4364	0.90253	0.461882
NEFM	1	6	-1.04878	-3.16095	0.148268	0.0915268	0	0.683773	-2.69102	1.99155	0.500583	0	-0.187891	-4.07965	1.17604	0.832154	1	-0.615808	-2.675	0.584772	0.347576
NEIL1	14	16	0.119793	-0.614837	0.845639	0.74574	4	1.16594	-0.0579343	2.20205	0.0605411	1	-0.822707	-3.03496	0.577664	0.284926	4	-0.230695	-1.43656	0.77054	0.669118
NEIL2	4	16	-0.981185	-2.18472	0.0275914	0.0569663	0	-0.510719	-5.36886	1.53651	0.702885	0	-1.53524	-6.38817	0.486662	0.170472	3	-0.44534	-1.83299	0.672829	0.457078
NEIL3	9	13	0.287519	-0.610647	1.15124	0.520407	0	-0.340529	-5.25974	1.94291	0.81682	1	-0.257542	-2.48532	1.18268	0.760621	5	0.598733	-0.540922	1.61313	0.284712
NEK1	19	23	0.376522	-0.269904	1.01508	0.250437	1	0.44451	-1.76988	1.84341	0.626376	9	0.961714	0.134188	1.7162	0.0241903	7	0.16411	-0.790591	1.01241	0.720969
NEK10	5	10	-0.0797237	-1.20573	0.937607	0.88108	1	1.24528	-1.06484	2.87611	0.241691	3	0.753926	-0.636126	1.89937	0.259267	1	-0.381199	-2.62735	1.10639	0.654254
NEK11	11	25	-0.474471	-1.22942	0.222838	0.185884	3	0.86628	-0.509729	1.94744	0.193803	2	-0.534321	-2.13542	0.593824	0.389964	5	-0.411355	-1.49075	0.494326	0.392019
NEK2	3	4	0.0682788	-1.43811	1.48935	0.924345	0	1.37044	-3.523	3.63521	0.441814	0	-0.530249	-5.41929	1.71712	0.703458	3	0.979284	-0.538268	2.41194	0.192173
NEK3	13	20	0.055691	-0.685273	0.772047	0.880014	1	-0.102183	-2.40364	1.44898	0.911459	2	-0.322963	-1.94016	0.840487	0.621332	5	0.157716	-0.916513	1.07395	0.754521
NEK4	26	30	0.384118	-0.161534	0.925209	0.16606	4	0.652909	-0.562692	1.65497	0.267369	6	0.22755	-0.724991	1.02832	0.613306	12	0.486518	-0.229529	1.14496	0.175486
NEK5	14	15	0.320917	-0.385146	1.00606	0.367317	4	1.35806	0.254416	2.2992	0.0191173	3	0.421032	-0.82191	1.33353	0.452446	3	-0.164883	-1.42741	0.818623	0.757757
NEK6	3	2	1.32018	-0.399609	3.21791	0.129837	0	1.52612	-3.45659	4.365	0.418178	2	2.17614	0.247876	4.12909	0.0289916	1	1.37985	-1.15599	3.71729	0.254354
NEK7	1	6	-1.31704	-3.62188	0.342693	0.125883	0	-1.81042	-6.77497	0.835766	0.195871	1	0.0936499	-2.20122	1.72768	0.920894	0	-1.24115	-6.1302	0.975352	0.327083
NEK8	12	16	0.0450876	-0.727135	0.792222	0.90653	0	-0.79362	-5.65503	1.2669	0.537115	2	-0.14282	-1.76574	1.03472	0.83201	7	0.335244	-0.619193	1.1952	0.47176
NEK9	14	14	0.442897	-0.324255	1.21364	0.255256	0	-0.863407	-5.7916	1.45578	0.536802	0	-1.5485	-6.40232	0.479232	0.167	10	1.02043	0.166084	1.84627	0.0202006
NELFB	7	2	1.5089	0.128504	3.2293	0.031448	0	0.415125	-4.5184	2.94624	0.799112	2	1.36646	-0.545574	3.29645	0.150799	2	0.882689	-1.01129	2.77864	0.339408
NELFE	2	4	-0.194805	-1.97336	1.34585	0.808038	0	1.06823	-3.83302	3.382	0.535785	1	0.631273	-1.68609	2.34398	0.531668	1	0.306661	-1.99792	2.00166	0.752366
NELL1	9	23	-0.470194	-1.28588	0.266805	0.216843	0	-0.925954	-5.77833	1.08626	0.455023	2	-0.452629	-2.05632	0.681023	0.472989	5	-0.191734	-1.24869	0.689164	0.687373
NELL2	2	4	-0.127563	-1.90943	1.41337	0.874105	0	0.380753	-4.58336	2.99263	0.818809	0	-0.824889	-5.73211	1.48758	0.547906	0	-0.964956	-5.86642	1.32757	0.471458
NEMF	8	15	0.029388	-0.870055	0.862096	0.946302	0	-0.152185	-5.01174	1.89925	0.914524	2	0.00728641	-1.62011	1.1951	0.991561	4	0.196081	-1.00079	1.19143	0.724121
NEMP1	6	6	0.340884	-0.794949	1.47567	0.548119	0	-0.148008	-5.07684	2.24272	0.922517	2	0.835289	-0.86489	2.20792	0.297277	3	0.479088	-0.98761	1.77076	0.4931
NEMP2	4	15	-0.721542	-1.92181	0.285436	0.16686	0	0.052388	-4.80418	2.09248	0.971347	2	-0.0476204	-1.6827	1.15765	0.945045	2	-0.363152	-2.00226	0.850067	0.588371
NENF	3	4	0.367421	-1.1861	1.84229	0.625559	0	1.34974	-3.55855	3.67538	0.450659	0	-0.167453	-5.06293	2.1056	0.909333	2	0.856326	-0.961442	2.48092	0.326503
NEO1	2	3	0.293757	-1.50121	1.93348	0.725954	0	1.73434	-3.17712	4.11245	0.354121	1	0.767571	-1.59482	2.609	0.465909	1	0.707675	-1.62755	2.51458	0.492322
NEPRO	3	7	-0.316713	-1.74152	0.909315	0.622293	0	-0.173343	-5.10278	2.18305	0.909021	1	0.0880008	-2.16772	1.62087	0.92285	2	0.201305	-1.48212	1.53071	0.787609
NES	2	4	0.268192	-0.834094	1.6614	0.635746	0	1.54931	-3.38118	3.963	0.401735	0	-0.0326396	-4.974	2.43785	0.98332	1	0.594457	-0.843487	2.29134	0.387309
NET1	4	4	0.214895	-1.20121	1.63207	0.759567	1	1.33258	-1.11902	3.28597	0.2476	0	-0.297937	-5.19141	1.96913	0.83643	2	0.127554	-1.73843	1.79612	0.883952
NETO1	5	2	1.15338	-0.287805	2.88457	0.11808	0	1.10254	-3.86462	3.79432	0.538568	2	1.78436	-0.121408	3.68932	0.0647577	1	0.610117	-1.78279	2.62959	0.567537
NETO2	1	4	-0.162416	-2.53178	1.68178	0.87025	0	0.944757	-3.96924	3.31341	0.580968	1	1.15952	-1.19022	2.97012	0.282847	0	-0.767389	-5.67241	1.55978	0.578639
NEU1	6	5	0.16495	-0.787203	1.09935	0.720575	0	0.636398	-2.3548	1.90996	0.503903	3	0.675925	-0.478959	1.71358	0.221713	1	-0.160067	-2.02089	0.960922	0.803787
NEU2	4	3	0.949317	-0.545637	2.53786	0.209726	0	1.07093	-3.85933	3.50655	0.54096	1	1.28414	-1.06883	3.12502	0.240251	2	1.46773	-0.447243	3.32316	0.124899
NEU3	3	5	0.117802	-1.37614	1.47829	0.867624	0	0.409962	-4.51173	2.7912	0.799551	1	0.554332	-1.74881	2.21062	0.575989	2	0.541045	-1.2282	2.01982	0.510614
NEU4	4	3	0.728588	-0.752168	2.27364	0.327657	1	3.23304	0.865874	5.08897	0.0127983	0	0.108698	-4.79779	2.46056	0.943702	2	1.04188	-0.8002	2.72381	0.244307
NEURL1	2	9	-0.478601	-1.72956	0.190468	0.186903	0	0.0215813	-2.37852	0.795373	0.96838	0	-0.326055	-3.73241	0.518363	0.55066	2	-0.042151	-1.18144	0.59936	0.915556
NEURL1B	0	4	-1.22328	-6.12614	1.10335	0.350112	0	1.74532	-3.17595	4.12434	0.353411	0	-0.0107741	-4.90982	2.29535	0.994293	0	-0.324483	-5.22912	2.01264	0.823725
NEURL2	6	5	0.415669	-0.759912	1.62684	0.483295	1	0.750795	-1.61394	2.57038	0.475888	1	0.292319	-2.01095	1.95429	0.762606	0	-1.20634	-6.0858	0.980162	0.336115
NEURL3	2	2	0.615824	-1.28829	2.52549	0.505092	1	2.63956	0.0231082	4.9316	0.0483026	0	0.321923	-4.61249	2.85746	0.842045	1	1.19565	-1.22417	3.25662	0.288493
NEURL4	0	2	-1.00668	-5.9346	1.50628	0.472175	0	1.98716	-2.94273	4.5078	0.304764	0	0.0215814	-4.90712	2.5373	0.988931	0	-0.131445	-5.06166	2.3895	0.931615
NEUROD1	0	3	-1.15648	-5.94479	0.541561	0.226284	0	0.919436	-2.91003	2.40275	0.428753	0	-0.0800529	-4.3996	1.45031	0.937075	0	-0.515203	-4.88582	1.02413	0.577315
NEUROD2	1	0	1.71251	-1.21869	6.69568	0.250159	1	5.20889	2.27571	10.1929	0.00145191	0					0
NEUROD4	2	5	-0.112265	-1.85323	1.36498	0.885303	0	0.500487	-4.39093	2.74924	0.754078	1	0.432469	-1.87164	2.11444	0.659665	1	0.349358	-1.95689	2.04027	0.720562
NEUROD6	0	1	-0.792831	-5.77623	2.13895	0.607474	0	0.676972	-4.3078	3.61215	0.696775	0	0.533701	-4.45022	3.46677	0.7554	0	0.423407	-4.56032	3.356	0.802813
NEUROG1	2	0	1.7776	-0.793413	6.72113	0.189424	0					1	2.76227	-0.179797	7.74986	0.064791	1	2.59382	-0.339094	7.57768	0.0811712
NEUROG2	1	0	0.665857	-2.26656	5.64952	0.668629	0					0					0
NEXMIF	22	0	4.14675	2.15936	8.99383	6.2791e-09	15	6.65252	4.43363	11.5559	0	5	3.86861	1.67713	8.74911	0.000111312	1	1.83741	-1.09453	6.82087	0.216448
NEXN	18	21	0.283196	-0.376792	0.937751	0.396513	1	-0.480321	-2.78906	1.08265	0.589035	8	0.846166	-0.0246157	1.63102	0.0563454	7	0.295831	-0.652502	1.14145	0.520711
NF1	21	20	0.494162	-0.134058	1.12665	0.122448	2	0.337465	-1.40852	1.68039	0.668803	1	-0.958045	-3.16509	0.424707	0.199913	10	0.635907	-0.171628	1.38767	0.118621
NF2	1	2	-0.348905	-2.75551	1.68938	0.735335	0	1.52105	-3.40884	4.04197	0.408928	0	-0.0955296	-5.02842	2.43498	0.950582	1	0.331541	-2.10995	2.41463	0.759878
NFAM1	0	2	-0.524824	-5.5005	2.24023	0.735325	0	2.63596	-2.31484	5.22768	0.204903	0	0.747889	-4.22318	3.46908	0.666132	0	0.461773	-4.52104	3.308	0.785973
NFASC	3	4	-0.00184715	-1.53871	1.46353	0.998004	2	2.06599	0.0780942	3.90581	0.0424173	0	-0.601932	-5.49981	1.68559	0.666221	1	0.26289	-2.06003	1.99405	0.789012
NFAT5	0	2	-0.889981	-5.81959	1.6286	0.53022	0	2.29614	-2.63448	4.81828	0.250825	0	0.23849	-4.69118	2.75731	0.881126	0	-0.107249	-5.04034	2.4235	0.944467
NFATC1	0	6	-2.47943	-7.37818	-0.209871	0.0291614	0	0.568965	-4.32274	2.80126	0.724093	0	-0.70246	-5.58228	1.47742	0.600833	0	-1.94372	-6.85191	0.388484	0.11369
NFATC2	1	4	-0.702956	-3.02045	1.01985	0.441628	0	1.06873	-3.84345	3.41636	0.537904	0	-0.60355	-5.4975	1.66524	0.663743	0	-0.930234	-5.82377	1.33826	0.484964
NFATC2IP	4	9	-0.137207	-1.38918	0.968117	0.813679	0	0.453364	-4.42853	2.60525	0.773586	1	0.0597205	-2.17913	1.53988	0.946525	2	0.19804	-1.47528	1.49241	0.788524
NFATC3	5	7	0.447213	-0.572332	1.4923	0.379007	0	-1.46809	-6.46279	1.51715	0.341112	1	0.374682	-1.88789	1.92396	0.691176	4	0.991284	-0.0868836	2.10214	0.0702111
NFATC4	3	3	0.583829	-1.05844	2.21199	0.471307	1	2.40489	-0.251638	4.5373	0.0722596	0	0.225345	-4.68007	2.57453	0.885163	2	1.07415	-0.881952	2.82617	0.259151
NFE2	2	2	0.372938	-1.49797	2.24401	0.678367	0	2.72434	-2.24224	5.38634	0.195664	0	0.376596	-4.55209	2.89199	0.816023	2	1.54769	-0.354622	3.45117	0.104447
NFE2L1	2	4	-0.352632	-2.12734	1.19058	0.658258	0	1.19244	-3.70075	3.45742	0.494141	0	-0.25478	-5.14479	1.99724	0.860134	0	-1.13213	-6.04203	1.19151	0.394767
NFE2L2	2	2	0.0991936	-1.76951	1.96794	0.911807	1	2.3318	-0.0621332	4.35273	0.0550103	1	0.777143	-1.61482	2.79528	0.470945	0	-0.73149	-5.65991	1.78298	0.610779
NFE2L3	16	9	1.00205	0.179385	1.88042	0.016744	2	1.97033	0.178324	3.40885	0.0335617	1	0.219435	-2.03165	1.72495	0.810884	7	1.07267	0.00668985	2.10825	0.0486403
NFIA	1	3	-0.555845	-2.95871	1.3446	0.578073	0	1.71511	-3.20352	4.1309	0.359783	0	-0.0996961	-5.00488	2.25017	0.946966	1	0.217182	-2.18561	2.11628	0.834613
NFIB	1	3	-0.698869	-3.06355	1.14918	0.468413	0	1.00418	-3.89746	3.33892	0.55761	0	-0.332377	-5.23388	2.00174	0.818832	0	-1.57812	-6.52524	0.939039	0.247275
NFIC	1	2	0.193105	-2.29627	2.36309	0.862793	0	2.2107	-2.75619	4.90308	0.270141	0	0.874665	-4.06656	3.4362	0.612121	1	0.892596	-1.63905	3.12018	0.448732
NFIL3	2	1	1.09484	-0.923907	3.48728	0.279188	0	2.59505	-2.39397	5.54085	0.214957	1	1.82781	-0.704959	4.36101	0.139965	0	0.567683	-4.41637	3.50109	0.741183
NFIX	2	3	0.0551566	-1.7609	1.71881	0.947934	0	0.476657	-4.48747	3.14073	0.776448	0	-0.329778	-5.24898	2.07281	0.823494	1	0.507561	-1.83971	2.33244	0.619554
NFKB1	1	3	-0.266685	-2.60671	1.547	0.782216	1	2.03503	-0.458403	4.02656	0.0986166	0	-0.100559	-5.00381	2.24052	0.946402	0	-0.436709	-5.33872	1.89941	0.760639
NFKB2	3	1	1.25383	-0.595733	3.61667	0.186143	1	2.36102	-0.342581	5.06357	0.0822628	1	1.58082	-0.942298	4.10478	0.193962	1	1.41312	-1.15097	3.97728	0.250814
NFKBIA	0	1	-0.0268245	-5.0101	2.90463	0.986867	0	2.84153	-2.14341	5.77709	0.183851	0	1.28843	-3.69521	4.22079	0.484319	0	0.747173	-4.23629	3.6791	0.66898
NFKBIB	0	1	-0.267165	-5.25039	2.66418	0.867285	0	2.75162	-2.23284	5.68602	0.194406	0	0.759098	-4.22438	3.69107	0.66438	0	0.66557	-4.31778	3.59722	0.701091
NFKBID	0	2	-1.13119	-6.0671	1.40977	0.419024	0	1.45536	-3.48306	4.00507	0.427823	0	0.0550894	-4.89449	2.65216	0.972349	0	-0.370971	-5.30532	2.16419	0.804591
NFKBIL1	7	6	0.61598	-0.468388	1.72504	0.261125	1	1.70134	-0.600843	3.33771	0.124777	1	0.284967	-1.99161	1.87394	0.763097	3	0.823956	-0.639926	2.11282	0.247844
NFKBIZ	0	3	-1.40441	-6.31387	0.960927	0.280443	0	1.64691	-3.26324	4.01548	0.374011	0	0.0765313	-4.831	2.43322	0.960225	0	-0.559068	-5.46398	1.78962	0.693263
NFRKB	5	11	-0.267365	-1.32734	0.537219	0.54042	0	-1.21496	-6.23707	1.38797	0.499835	1	0.008908	-2.12102	1.00992	0.989588	3	0.085229	-1.13851	0.935104	0.860364
NFS1	1	1	0.260808	-2.25141	2.77305	0.82172	0	2.01388	-2.97111	4.94959	0.308771	0	0.68559	-4.29821	3.61835	0.693182	0	-0.128476	-5.11204	2.80371	0.936656
NFU1	4	7	0.0223629	-1.30345	1.25483	0.971988	1	0.552369	-1.79004	2.28111	0.587495	0	-1.00669	-5.88353	1.15634	0.431898	2	0.367917	-1.40362	1.81571	0.649948
NFX1	4	5	0.357867	-0.998561	1.68502	0.591893	0	0.76532	-4.15925	3.13403	0.649862	2	0.963476	-0.797869	2.46471	0.254265	2	0.707994	-1.0392	2.20126	0.389264
NFXL1	1	8	-1.58245	-3.84822	-0.0368289	0.0442309	0	-0.383205	-5.27917	1.86176	0.788629	1	0.00878625	-2.25145	1.53859	0.99224	0	-2.05129	-6.9269	0.0947576	0.0640998
NFYA	3	2	0.787717	-0.913209	2.62541	0.356478	0	0.410405	-4.57739	3.3596	0.809188	0	-0.110056	-5.07352	2.56028	0.944627	1	1.04595	-1.35605	3.07694	0.343418
NFYB	0	3	-1.17279	-6.07989	1.18633	0.377043	0	1.92341	-3.0018	4.35002	0.316452	0	0.134643	-4.76889	2.47659	0.930352	0	-0.451856	-5.36175	1.92165	0.754358
NFYC	4	6	0.0423545	-1.26501	1.26247	0.9462	0	0.201864	-4.72712	2.59478	0.898614	1	0.18436	-2.09619	1.78364	0.844381	3	0.748729	-0.693883	2.01827	0.283786
NGB	1	1	0.175958	-2.3439	2.69579	0.879612	0	1.89542	-3.08891	4.82951	0.332449	0	0.314414	-4.66908	3.24642	0.851425	0	0.125353	-4.858	3.057	0.939471
NGDN	7	4	0.764135	-0.423048	2.05866	0.207615	1	1.25332	-1.55561	3.39861	0.362284	3	1.49771	-0.0212667	2.9337	0.0529837	3	0.671911	-0.957751	2.20199	0.400763
NGEF	2	6	-0.809281	-2.51607	0.574007	0.260398	0	-0.454081	-5.3496	1.8008	0.748492	0	-1.09123	-5.96598	1.06229	0.386984	1	-0.40555	-2.68199	1.18276	0.646392
NGF	1	2	-0.357034	-2.84675	1.78633	0.744352	0	1.46777	-3.50452	4.19583	0.431378	0	0.435382	-4.49925	2.97142	0.790165	1	0.275728	-2.2593	2.45154	0.810009
NGFR	2	3	0.289823	-1.51246	1.93825	0.730862	0	1.76535	-3.14337	4.12363	0.346727	0	0.0356043	-4.87126	2.39224	0.981388	1	0.615051	-1.73629	2.44664	0.551838
NGLY1	11	12	0.385812	-0.467192	1.23109	0.369904	0	-0.191478	-5.05638	1.89432	0.892582	2	0.269121	-1.37602	1.49752	0.709709	5	0.435588	-0.742078	1.49433	0.448172
NGRN	1	5	-0.446042	-2.76402	1.26827	0.630559	0	1.31905	-3.57516	3.56326	0.456491	0	-0.276569	-5.16411	1.95205	0.847419	1	0.499494	-1.8301	2.25805	0.620177
NHEJ1	4	8	-0.479415	-1.75797	0.670061	0.419346	0	-0.482385	-5.3847	1.80913	0.734546	1	0.194724	-2.05498	1.70379	0.831246	2	-0.422305	-2.15758	0.972727	0.572416
NHLH1	1	1	0.00403411	-2.50866	2.51679	0.997216	1	2.10837	-0.646307	4.8733	0.124727	0	-0.0409347	-5.02475	2.89187	0.979945	0	0.0169029	-4.96677	2.94936	0.991757
NHLH2	1	1	0.486965	-2.02617	3.00004	0.675168	0	2.71423	-2.2765	5.66424	0.199719	0	0.803365	-4.18126	3.73817	0.647716	1	1.42953	-1.09021	3.94954	0.235816
NHLRC1	0	4	-1.38495	-6.31895	0.848511	0.462605	0	0.933715	-1.6485	1.69217	0.176246	0	0.528014	-3.86069	1.31252	0.474326	0	0.369196	-5.11537	1.22766	0.710737
NHLRC2	9	16	-0.211081	-1.06396	0.56858	0.604057	1	-0.530059	-2.81678	1.0265	0.544635	3	0.135099	-1.19314	1.13807	0.817775	4	-0.0899127	-1.28855	0.869857	0.866182
NHLRC3	7	9	0.139226	-0.803679	1.0304	0.760585	1	1.08091	-0.998054	2.36949	0.237269	2	0.346527	-1.16501	1.45503	0.59341	3	0.210786	-1.09164	1.25002	0.715874
NHP2	4	8	-0.195436	-1.47715	0.964609	0.745726	1	0.513953	-1.78339	2.15635	0.601338	1	0.128119	-2.12888	1.65917	0.888451	1	-0.297714	-2.55522	1.2359	0.733157
NHS	1	1	0.11513	-1.8856	1.55535	0.877037	0	1.48633	-1.00608	2.95399	0.169425	0	0.418733	-2.07306	1.88486	0.634755	1	0.664181	-1.17568	2.11672	0.38954
NHSL1	3	8	-0.386475	-1.74976	0.681713	0.499141	0	0.783024	-3.39924	2.28583	0.520352	0	-0.793625	-5.58901	0.964193	0.481734	2	0.00821108	-1.58495	1.15131	0.989993
NID1	14	12	0.73557	-0.0470346	1.536	0.065291	1	0.959687	-1.32194	2.49485	0.344587	3	0.533424	-0.841511	1.64636	0.408903	5	0.64083	-0.473024	1.63182	0.24236
NID2	11	16	-0.00564104	-0.77203	0.716793	0.987969	2	1.16093	-0.47981	2.30688	0.142809	0	-1.50604	-6.34623	0.41073	0.159276	6	0.313883	-0.664149	1.15759	0.500914
NIF3L1	18	25	0.128472	-0.475175	0.722397	0.672029	2	0.358004	-1.26436	1.5251	0.615866	7	0.468804	-0.432995	1.25417	0.288698	5	-0.291651	-1.34999	0.589251	0.53695
NIFK	2	8	-0.653788	-2.32674	0.64655	0.342666	0	0.581336	-4.29021	2.70431	0.715038	1	0.0264133	-2.21937	1.52911	0.976415	1	-0.327064	-2.57792	1.18553	0.704795
NIM1K	5	16	-0.615441	-1.69701	0.31452	0.202099	1	0.36385	-1.88192	1.83381	0.694659	2	-0.185956	-1.81213	0.998451	0.782184	2	-0.445091	-2.06635	0.730281	0.492717
NIN	21	25	0.345971	-0.251726	0.934755	0.253111	1	0.297106	-1.90779	1.67145	0.737944	7	0.635643	-0.258907	1.41029	0.153175	9	0.343258	-0.476279	1.07798	0.393351
NINJ1	3	1	1.03811	-0.785114	3.38374	0.26878	0	2.10559	-2.87886	5.03995	0.291426	1	1.49552	-1.03198	4.02295	0.218034	1	1.21321	-1.3007	3.72716	0.30811
NINJ2	6	6	0.633675	-0.518491	1.80864	0.275188	0	0.732181	-4.16474	3.00032	0.657478	1	0.362588	-1.92405	1.98682	0.706045	3	0.936833	-0.526998	2.25462	0.192987
NINL	34	60	-0.10908	-0.540794	0.306707	0.610865	2	-0.232826	-1.80034	0.817666	0.70421	7	-0.277027	-1.12007	0.411917	0.455442	18	0.142257	-0.411079	0.647633	0.600616
NIP7	4	2	1.25898	-0.273041	3.02829	0.106732	1	2.58363	0.162254	4.6476	0.0389308	0	0.163371	-4.77046	2.69666	0.917991	3	1.7453	0.0895211	3.5545	0.0394232
NIPA1	3	2	0.790482	-0.883552	2.61437	0.347223	0	0.719966	-4.25145	3.44611	0.677111	1	0.912041	-1.48766	2.94154	0.403886	2	1.35588	-0.555274	3.25898	0.153066
NIPA2	4	12	-0.177647	-1.22187	0.705959	0.703501	0	0.0816285	-4.39881	1.63258	0.942352	2	0.564585	-0.624702	1.51424	0.306404	1	-0.453271	-2.67577	0.918777	0.573408
NIPAL1	7	13	-0.0493925	-1.0352	0.874378	0.917859	1	0.0183419	-2.37691	1.72543	0.985401	2	0.129262	-1.52455	1.37386	0.857221	2	-0.254111	-1.91235	0.996631	0.714426
NIPAL2	4	9	-0.269008	-1.5591	0.879934	0.654584	0	0.543561	-4.32816	2.66573	0.731529	3	0.985057	-0.447768	2.1909	0.161844	1	-0.757516	-3.07362	0.867597	0.39305
NIPAL3	2	3	-0.190133	-1.98702	1.45228	0.818289	0	0.606363	-4.301	2.96155	0.71111	0	-0.655213	-5.55797	1.68395	0.639213	2	0.635862	-1.16773	2.28482	0.45753
NIPBL	1	2	-0.313825	-2.03662	0.838132	0.608102	1	1.33811	-0.38825	2.49516	0.103047	0	-0.0329268	-2.49753	1.22561	0.965919	0	-0.0866801	-2.55234	1.17539	0.909569
NIPSNAP1	1	5	-0.885874	-3.20865	0.791671	0.321216	0	1.205	-3.67685	3.4042	0.487845	0	-0.473146	-5.35253	1.71225	0.73281	0	-0.98581	-5.87039	1.22154	0.448873
NIPSNAP2	3	11	-0.911331	-2.29226	0.212375	0.116097	0	-0.41426	-5.27746	1.66635	0.762128	0	-1.55298	-6.41131	0.499561	0.17053	0	-2.08523	-6.94407	-0.0293669	0.0458384
NIPSNAP3A	5	15	-0.685216	-1.76991	0.251152	0.156523	0	-0.947397	-5.86061	1.3059	0.484031	1	-0.68667	-2.90091	0.718452	0.382119	4	-0.0308403	-1.22225	0.960013	0.954608
NIPSNAP3B	3	3	0.390412	-1.17982	1.96064	0.612044	0	0.627737	-4.3174	3.13755	0.709058	1	0.754686	-1.59238	2.5861	0.46924	2	0.953176	-0.854521	2.60913	0.274852
NISCH	5	3	1.17533	-0.167576	2.65434	0.0856765	1	3.11158	0.760516	4.94838	0.0151015	0	0.239658	-4.66179	2.57364	0.877762	2	1.19149	-0.609503	2.84018	0.176598
NIT1	10	18	0.0149247	-0.736515	0.733914	0.967793	2	0.802498	-0.859182	2.0445	0.300504	1	-0.693682	-2.90066	0.690211	0.371153	7	0.642503	-0.200445	1.42584	0.128932
NIT2	4	4	0.332104	-1.05021	1.71638	0.627613	0	0.385198	-4.56439	2.92769	0.814779	2	0.965833	-0.827645	2.53393	0.263428	2	0.822544	-0.944434	2.35962	0.327999
NKAIN1	1	1	0.257738	-2.35621	2.87129	0.833962	0	2.88349	-2.1004	5.81648	0.178996	0	0.80228	-4.18099	3.73374	0.647878	0	0.475198	-4.50802	3.40652	0.780236
NKAIN2	1	0	1.4749	-1.46181	6.46029	0.325806	0					0					1	2.94381	0.000466107	7.93193	0.0499661
NKAIN4	1	0	1.55559	-1.3757	6.53879	0.297928	0					0					1	2.3145	-0.617069	7.29781	0.1186
NKAPD1	3	5	-0.0400237	-1.51655	1.30171	0.953912	1	1.54795	-0.784375	3.2679	0.162152	0	-0.645206	-5.5258	1.54544	0.634051	1	0.0452823	-2.23868	1.66971	0.961201
NKAPL	5	6	0.0908237	-1.12707	1.26796	0.879125	0	-0.209902	-5.11455	2.08175	0.886836	1	0.189832	-2.07759	1.76135	0.838126	2	-0.046174	-1.84372	1.41007	0.953884
NKD1	2	4	-0.181953	-1.93426	1.3306	0.816978	0	1.01527	-3.88281	3.29664	0.552949	1	0.549766	-1.75104	2.23762	0.578997	1	0.0572042	-2.25883	1.76786	0.952468
NKD2	6	3	1.07409	-0.25546	2.60178	0.114564	2	2.83501	0.935489	4.60467	0.00577555	1	1.18699	-1.17642	3.06501	0.276623	3	1.22575	-0.421455	2.96862	0.139673
NKG7	3	5	-0.110865	-1.62028	1.28615	0.876587	1	1.58261	-0.797227	3.34996	0.163035	1	0.452867	-1.85481	2.13186	0.645998	1	-0.320895	-2.70791	1.45991	0.743663
NKIRAS1	4	5	0.238731	-1.14425	1.5763	0.724895	0	0.53183	-4.45181	3.15884	0.755577	1	0.521452	-1.79976	2.20505	0.602082	2	0.510841	-1.29359	2.0481	0.544083
NKIRAS2	6	3	0.895574	-0.448855	2.41196	0.193979	1	2.43163	0.0497726	4.32112	0.0463029	2	1.28273	-0.561876	2.98952	0.158454	0	-0.276729	-5.19895	2.18113	0.853129
NKTR	11	14	0.312303	-0.466218	1.06018	0.422125	0	-0.757842	-5.63517	1.3805	0.567193	4	0.82322	-0.218282	1.70504	0.112581	5	0.222686	-0.880459	1.17877	0.670615
NKX2-2	0	3	-1.14433	-6.05169	1.21075	0.389877	0	1.62328	-3.31546	4.09967	0.385074	0	-0.0819837	-4.99121	2.27972	0.956626	0	-0.351681	-5.25571	1.99187	0.808558
NKX2-5	0	2	0.723418	-4.20456	3.23637	0.667297	0	2.75669	-2.17678	5.28818	0.188074	0	1.67334	-3.259	4.2014	0.372009	0	2.12348	-2.80802	4.64782	0.279849
NKX3-1	2	3	-0.26788	-2.09093	1.41729	0.751683	0	-0.87098	-5.79777	1.6412	0.538349	1	0.613534	-1.74207	2.46557	0.554271	1	0.00937092	-2.43622	1.9587	0.992935
NKX3-2	2	0	3.38554	0.826526	8.32644	0.00883369	0					2	4.18573	1.60425	9.13273	0.00144063	0
NKX6-2	0	4	-1.41655	-6.319	0.918255	0.270017	0	1.55451	-3.34553	3.87115	0.39454	0	-0.23424	-5.13928	2.11045	0.873721	0	-0.596661	-5.49854	1.73748	0.67124
NKX6-3	1	4	-0.954288	-3.27209	0.768846	0.290009	0	-0.719181	-5.67882	1.86147	0.629756	0	-0.710797	-5.60626	1.56938	0.604623	0	-0.905566	-5.79702	1.35225	0.496536
NLE1	1	3	-0.663614	-3.07152	1.32606	0.514338	1	1.61536	-0.888169	3.83715	0.180767	0	0.0936226	-4.83943	2.55531	0.952496	0	-1.45803	-6.43203	1.28668	0.318117
NLGN1	4	0	2.63706	0.375264	7.52994	0.0187219	1	3.20656	0.27239	8.19093	0.0334141	0					2	2.99599	0.475876	7.92607	0.0188206
NLGN2	3	0	1.99716	-0.406486	6.91764	0.1128	0					2	2.63159	0.1208	7.55889	0.03938	1	2.24729	-0.684644	7.23075	0.129658
NLGN3	1	1	0.654143	-1.86111	3.16942	0.575402	0	2.45706	-2.5273	5.39119	0.233742	0	0.497113	-4.48635	3.42906	0.770867	1	1.47611	-1.03609	3.98833	0.220348
NLK	3	0	1.61589	0.0314688	6.16989	0.0450112	0					2	2.09822	0.568278	6.37181	0.00717509	0
NLN	23	19	0.743772	0.131869	1.36665	0.0173548	2	1.03029	-0.729366	2.33608	0.220579	9	1.06279	0.235414	1.82116	0.0134381	9	0.716621	-0.123669	1.48925	0.0917452
NLRC3	20	18	0.439171	-0.219126	1.10705	0.190334	2	0.366182	-1.32375	1.65886	0.629482	8	0.902775	0.0106071	1.71932	0.0475078	7	0.346226	-0.608846	1.20521	0.457911
NLRC4	10	22	-0.313604	-1.10653	0.418978	0.40827	0	-0.660843	-5.51548	1.36128	0.611186	1	-0.937392	-3.1382	0.429615	0.20612	6	0.197406	-0.794967	1.05272	0.675462
NLRC5	8	29	-0.917446	-1.76461	-0.173379	0.0145973	3	0.470237	-0.914547	1.55732	0.465708	0	-2.32384	-7.16711	-0.357421	0.0130583	4	-0.729824	-1.90639	0.211296	0.136564
NLRP1	25	30	0.1743	-0.375195	0.717457	0.53058	2	-0.0981812	-1.76725	1.12235	0.889162	11	0.807838	0.0764288	1.47232	0.0314912	8	-0.112849	-0.967583	0.637471	0.778376
NLRP10	1	1	0.0495891	-2.46188	2.56103	0.965764	0	0.392112	-4.59371	3.32988	0.816853	0	-0.0248992	-5.00928	2.90932	0.987822	0	0.0913638	-4.89271	3.0248	0.955758
NLRP11	13	15	0.186072	-0.535468	0.892114	0.605612	2	0.649721	-1.08714	1.94101	0.419309	5	0.484792	-0.539579	1.34884	0.323914	6	0.374359	-0.573625	1.20327	0.411693
NLRP12	27	36	0.125302	-0.359259	0.598548	0.606938	5	0.458363	-0.624546	1.33445	0.376796	9	0.409816	-0.284903	1.0177	0.231201	9	-0.0784887	-0.837909	0.573537	0.823525
NLRP13	22	44	-0.270782	-0.81243	0.244924	0.307452	3	-0.03942	-1.39715	1.00189	0.947074	8	0.0649042	-0.75449	0.765888	0.866368	7	-0.528235	-1.40532	0.211057	0.170149
NLRP14	35	41	0.298259	-0.178935	0.773125	0.219116	7	0.531451	-0.462691	1.41591	0.279887	9	0.472585	-0.307459	1.15299	0.220572	13	0.242851	-0.442268	0.86952	0.472321
NLRP2	25	43	0.107102	-0.251464	0.475021	0.534713	2	-0.214038	-1.761	0.8283	0.722773	7	-0.0493139	-0.899454	0.651935	0.898676	9	0.19985	-0.20713	0.622692	0.298168
NLRP3	2	8	-0.828702	-2.55236	0.561995	0.253986	0	0.0469286	-4.89436	2.4536	0.976196	0	-1.08024	-5.95576	1.06134	0.392041	2	0.144036	-1.60656	1.5628	0.854658
NLRP4	17	32	0.0199988	-0.567451	0.579455	0.945103	1	-0.0588314	-2.33579	1.40899	0.947751	6	0.418455	-0.426687	1.14214	0.307684	7	0.0500742	-0.834403	0.80482	0.903802
NLRP5	20	16	0.722855	0.0558961	1.40502	0.0337243	2	0.776444	-0.8979	2.03461	0.319407	5	0.634736	-0.44337	1.55848	0.229445	10	1.12594	0.285979	1.92818	0.00969572
NLRP6	6	8	0.482002	-0.494059	1.43328	0.31884	1	1.3447	-0.942629	2.94376	0.205419	0	-0.938051	-5.80451	1.16707	0.460324	4	1.04036	-0.0340711	2.06312	0.0569576
NLRP7	16	19	0.0681126	-0.52936	0.620509	0.808812	2	0.575044	-1.02678	1.32938	0.378441	6	0.340387	-0.435823	0.983336	0.332315	7	0.0729291	-0.825573	0.715678	0.849622
NLRP8	11	24	-0.42332	-1.19172	0.292836	0.250847	0	-1.50409	-6.37223	0.586565	0.196669	2	-0.428294	-2.03968	0.720486	0.503149	4	-0.53492	-1.72231	0.435005	0.296873
NLRP9	26	51	-0.110939	-0.582674	0.335612	0.632076	2	-0.112115	-1.47984	0.897813	0.848407	7	-0.106363	-0.958435	0.592223	0.782217	14	0.12572	-0.482487	0.670129	0.670632
NLRX1	23	31	0.239149	-0.312205	0.776719	0.389436	7	1.42981	0.52839	2.21562	0.00320615	7	0.422811	-0.439806	1.152	0.312099	6	-0.0209109	-0.965543	0.760288	0.961396
NMB	1	0	1.17958	-1.75212	6.16295	0.435872	0					1	2.30507	-0.627761	7.28889	0.120266	0
NMBR	5	7	-0.0208265	-1.24251	1.14623	0.972149	0	0.48222	-4.40023	2.6723	0.760728	0	-0.817675	-5.6898	1.31716	0.531023	4	0.620544	-0.756522	1.87831	0.358001
NMD3	7	8	0.208693	-0.825583	1.22465	0.685192	1	0.433911	-1.94709	2.21873	0.676145	0	-1.12945	-5.99628	0.975234	0.360409	5	0.799992	-0.373536	1.888	0.171801
NME1	3	4	0.139106	-1.3914	1.58508	0.849696	0	0.660041	-4.24793	2.99875	0.688843	1	0.707659	-1.61051	2.42985	0.486709	2	0.794945	-0.977816	2.33647	0.345439
NME3	2	4	-0.241368	-2.03034	1.30604	0.7644	0	1.11728	-3.78287	3.41698	0.519436	0	-0.545361	-5.43441	1.70182	0.694848	0	-0.765906	-5.65563	1.48488	0.571151
NME4	0	4	-0.686731	-4.45899	0.581659	0.351044	0	0.902686	-1.69788	2.11119	0.348337	0	0.0136454	-3.17885	1.23668	0.986829	0	-0.145562	-3.46589	1.07776	0.855886
NME5	3	7	-0.277112	-1.74906	1.00298	0.680506	0	0.367387	-4.52504	2.58883	0.815075	2	0.745458	-0.943823	2.08254	0.344178	1	-0.622128	-2.97557	1.08026	0.503814
NME6	8	3	1.41041	0.0829641	2.95734	0.0367858	0	2.05494	-2.88889	4.56906	0.294174	0	0.697254	-4.22341	3.10832	0.676159	6	2.11937	0.536782	3.86361	0.00787133
NME7	5	5	0.345109	-0.894254	1.5852	0.575992	0	0.36182	-4.53464	2.61906	0.818291	1	0.374713	-1.9252	2.01967	0.69974	2	0.396701	-1.37353	1.87096	0.626055
NME8	23	31	0.139265	-0.431278	0.698019	0.628062	2	0.121945	-1.54307	1.33819	0.865441	7	0.493658	-0.391034	1.25054	0.25485	8	-0.188605	-1.05592	0.576835	0.642402
NME9	3	17	-1.02265	-2.37494	0.0375276	0.0594522	0	-1.60237	-6.55333	0.829478	0.234344	1	-0.634362	-2.84764	0.764483	0.421446	2	-0.403131	-2.03708	0.789475	0.542053
NMI	2	12	-1.33406	-2.98283	-0.102536	0.0323848	0	-0.377003	-5.26349	1.79929	0.789612	1	-0.319148	-2.54686	1.12262	0.703659	0	-1.79026	-6.64651	0.251781	0.0988348
NMNAT1	4	3	1.23055	-0.290363	2.83737	0.110712	0	1.75686	-3.15389	4.12463	0.348968	0	0.0753752	-4.82921	2.42265	0.960724	3	1.65383	0.0153713	3.36095	0.0480182
NMNAT3	1	4	-1.17724	-3.52586	0.608814	0.203423	0	0.460749	-4.45676	2.83996	0.776025	0	-0.598092	-5.48927	1.65971	0.665751	1	-0.633856	-3.01508	1.21992	0.518132
NMRAL1	3	9	-0.602701	-2.00521	0.564862	0.323944	0	0.315149	-4.55618	2.43513	0.837295	1	-0.106193	-2.34799	1.37939	0.903469	2	-0.173145	-1.86443	1.13336	0.810937
NMRK1	2	4	-0.224501	-1.9981	1.31507	0.778768	0	0.436791	-4.52746	3.02697	0.793844	1	0.768882	-1.54804	2.49509	0.452071	0	-1.35086	-6.27057	1.01354	0.306249
NMRK2	2	1	0.772314	-1.2517	3.16898	0.447169	1	2.49287	-0.0900234	5.08537	0.0572198	0	0.442665	-4.54085	3.37473	0.79437	1	1.03852	-1.47257	3.54961	0.378808
NMS	5	5	0.577708	-0.653693	1.80953	0.347631	1	2.18699	-0.132435	3.88306	0.0613621	2	1.09894	-0.622581	2.52848	0.186648	1	0.428737	-1.87261	2.09498	0.661482
NMT1	1	2	0.0913454	-2.30298	2.11281	0.929954	0	0.784187	-4.18651	3.5041	0.652097	1	1.28483	-1.10806	3.30416	0.250397	0	-0.0744107	-5.0024	2.43866	0.961418
NMT2	1	2	-0.355195	-2.74843	1.66482	0.728091	0	1.19294	-3.77539	3.89131	0.509971	1	0.880603	-1.51747	2.90773	0.418863	0	-0.475364	-5.40235	2.03438	0.746789
NMU	4	3	0.608872	-0.843789	2.14409	0.405146	0	0.265993	-4.71327	3.02037	0.873082	2	1.31491	-0.509105	2.99651	0.144275	1	0.323118	-2.04573	2.20008	0.752829
NMUR1	8	3	1.39709	0.189445	2.81952	0.0228488	0	-0.00737001	-4.93271	2.4876	0.996196	4	1.94542	0.48145	3.49213	0.0103559	3	1.30054	-0.274212	2.87711	0.101174
NMUR2	0	3	-1.6231	-6.52963	0.731563	0.200939	0	0.58362	-4.36007	3.08246	0.727131	0	-0.443994	-5.35607	1.93523	0.759218	0	-0.702136	-5.60506	1.63754	0.613519
NNAT	0	3	-1.86897	-6.7763	0.486262	0.132862	0	0.781606	-4.141	3.21959	0.643342	0	-0.250039	-5.1613	2.1195	0.865849	0	-0.96858	-5.879	1.39716	0.476891
NNMT	1	4	0.0244398	-2.30286	1.75814	0.979834	0	1.00706	-3.90334	3.33615	0.558351	1	1.15187	-1.15347	2.84774	0.273736	0	-0.0999548	-5.00596	2.23364	0.946846
NNT	1	9	-1.59097	-3.86216	-0.0713521	0.034857	0	0.270711	-3.16861	1.02944	0.617833	0	-0.27352	-5.41333	0.599316	0.647792	1	-0.771363	-3.16282	0.434035	0.347563
NOA1	13	17	0.303316	-0.399463	0.99481	0.390339	0	-0.425986	-5.28225	1.61178	0.753025	5	0.622045	-0.456852	1.54574	0.238682	3	0.0761885	-1.07318	0.9913	0.882563
NOB1	9	13	-0.156822	-1.0045	0.608922	0.696743	1	-0.357107	-2.6695	1.20549	0.694176	3	0.0562308	-1.27804	1.04567	0.9228	4	0.0334227	-1.12397	0.939606	0.94821
NOC2L	22	31	0.131715	-0.443924	0.694227	0.649258	3	0.464955	-0.916846	1.54245	0.469196	5	0.0798557	-0.951084	0.9203	0.86575	9	0.0516057	-0.757338	0.770016	0.893904
NOC3L	7	11	0.0827955	-0.907369	1.0179	0.864304	1	1.21317	-1.10199	2.78475	0.252973	1	-0.276978	-2.51239	1.18821	0.745028	3	0.286165	-1.09969	1.42105	0.653987
NOC4L	2	6	-0.614259	-2.3166	0.762032	0.395015	1	1.05329	-1.35887	2.97518	0.342254	1	0.309077	-1.96382	1.89156	0.743631	0	-1.08399	-5.95676	1.06085	0.389065
NOCT	1	5	-0.747321	-3.05965	0.939871	0.406181	0	0.679455	-4.21312	2.93407	0.677902	0	-0.755181	-5.64348	1.47753	0.575944	1	0.188538	-2.14266	1.90801	0.847441
NOD1	22	36	-0.0211411	-0.550558	0.490603	0.936118	1	-0.66144	-2.89238	0.753422	0.408286	7	0.235648	-0.545735	0.911534	0.529041	7	-0.230781	-1.1133	0.511914	0.563216
NOD2	17	40	-0.336943	-0.944751	0.233599	0.251485	3	0.171836	-1.18651	1.22613	0.77832	3	-0.581904	-1.88731	0.387368	0.263642	10	0.0384802	-0.720045	0.711536	0.915535
NODAL	0	1	-0.536013	-5.51932	2.39552	0.732515	0	2.54985	-2.43517	5.48564	0.220623	0	0.565905	-4.41775	3.49832	0.741863	0	0.256905	-4.72661	3.18896	0.877746
NOL10	5	6	0.0863752	-0.803103	0.975098	0.84418	0	0.731625	-3.67131	2.26985	0.568741	1	0.230086	-1.18252	1.3355	0.706037	3	0.630111	-0.441949	1.62255	0.225952
NOL11	5	6	0.235711	-0.960656	1.3949	0.688607	0	0.641078	-4.25526	2.88213	0.694346	2	0.785398	-0.916827	2.15964	0.325589	3	0.710721	-0.734046	1.98266	0.30849
NOL12	3	3	0.320501	-1.28328	1.9224	0.684064	1	1.38187	-1.05599	3.43898	0.230058	1	0.900486	-1.44973	2.73352	0.394293	1	0.00300176	-2.45941	1.97277	0.997762
NOL3	8	13	0.055531	-0.886952	0.95343	0.904679	1	0.293361	-2.11131	2.08503	0.778946	3	0.417828	-0.970436	1.54927	0.518231	3	0.0451726	-1.35591	1.18718	0.943067
NOL4	2	1	1.36958	-0.661057	3.77088	0.179536	0	2.13775	-2.8467	5.07211	0.285604	1	1.89705	-0.614787	4.4089	0.123805	1	1.67728	-0.841401	4.19598	0.169475
NOL4L	1	0	1.31857	-1.61281	6.30182	0.381121	0					1	2.33473	-0.597317	7.31824	0.11551	0
NOL6	5	6	0.0229379	-0.527789	0.507316	0.919779	1	0.390248	-0.450077	0.882073	0.223187	2	0.220851	-0.339996	0.754521	0.368251	2	0.0228144	-0.9799	0.50777	0.935086
NOL7	9	11	0.130041	-0.770656	1.00979	0.771922	2	0.490792	-1.20768	1.83272	0.526844	5	0.890008	-0.23443	1.89798	0.114393	1	-0.565029	-2.79128	0.877755	0.487208
NOL8	30	33	0.45088	-0.0488544	0.952165	0.0767727	2	0.671079	-0.568943	1.6852	0.253	8	0.461212	-0.370899	1.18388	0.25968	13	0.421251	-0.273904	1.06225	0.225748
NOL9	1	3	-0.888621	-3.35414	1.20285	0.402968	0	-2.15304	-7.18064	1.02557	0.165382	0	-1.01403	-5.99008	1.67683	0.495604	1	-0.109773	-2.55542	2.00683	0.9187
NOLC1	7	7	0.303907	-0.30126	0.989346	0.312521	0	0.26582	-3.39326	1.28675	0.709878	0	-0.471117	-5.477	0.784625	0.599725	3	0.483551	-0.782078	1.35326	0.382332
NOM1	14	20	0.248472	-0.46714	0.942713	0.488635	3	1.31445	-0.0719351	2.40637	0.0612648	5	0.599931	-0.461874	1.49541	0.246471	2	-0.655194	-2.28705	0.526293	0.304916
NOMO1	20	24	0.162687	-0.437724	0.76607	0.593713	2	0.142654	-1.48137	1.31706	0.837774	5	0.170567	-0.883448	1.05031	0.728747	9	0.121315	-0.716956	0.882427	0.765495
NOMO3	4	4	0.508661	-0.899727	1.95683	0.469969	0	0.0556751	-4.88222	2.51723	0.971734	1	0.478595	-1.83123	2.18483	0.629105	2	0.725053	-1.02989	2.24135	0.381345
NONO	0	3	-0.991396	-5.89733	1.36146	0.463022	0	1.24263	-3.71546	3.83659	0.49245	0	0.279953	-4.62765	2.63831	0.858785	0	-0.0586664	-4.96296	2.28717	0.968908
NOP10	0	3	-1.40198	-6.30683	0.946065	0.27793	0	1.77644	-3.13405	4.14728	0.344624	0	-0.165785	-5.06882	2.17399	0.911019	0	-0.480051	-5.38498	1.86808	0.737229
NOP14	9	19	-0.115273	-0.944531	0.638799	0.770518	1	0.437735	-1.80274	1.78183	0.632927	5	0.565512	-0.456615	1.42455	0.252949	3	-0.120672	-1.43449	0.865459	0.828557
NOP16	4	1	1.90052	0.157889	4.22669	0.0321454	1	3.17163	0.117113	6.22598	0.0421688	0	1.41115	-3.57247	4.34346	0.449166	1	1.60774	-0.94854	4.16406	0.193681
NOP53	5	5	0.289805	-0.977519	1.56135	0.646842	0	0.0351971	-4.89912	2.51841	0.982043	0	-0.636359	-5.52722	1.59693	0.643451	1	-0.198285	-2.52605	1.50874	0.834358
NOP56	3	7	-0.328796	-1.78326	0.932045	0.618836	0	-1.32454	-6.29109	1.29571	0.357801	3	1.19761	-0.228324	2.42359	0.0933572	0	-1.4372	-6.32334	0.753887	0.240927
NOP58	9	5	0.882458	-0.161037	2.02154	0.0976834	1	1.24871	-1.12339	3.05087	0.25652	3	1.35275	-0.118195	2.68719	0.0690864	4	0.969249	-0.378044	2.25857	0.15057
NOP9	11	13	0.0673275	-0.768194	0.890986	0.87222	1	0.637415	-1.66603	2.23016	0.522758	3	0.380232	-0.985385	1.47575	0.546651	5	0.0913004	-1.06904	1.11917	0.868667
NOS1	7	2	0.953695	-0.151151	2.33868	0.0919267	2	1.58237	-0.43188	3.01469	0.108366	1	0.65548	-1.12175	2.09063	0.385693	3	0.808413	-0.485891	2.23797	0.204512
NOS1AP	1	2	0.777714	-1.74366	3.02413	0.505413	1	3.5675	0.956728	5.81107	0.0114472	0	1.45918	-3.4882	4.04746	0.428602	0	0.81618	-4.16391	3.63001	0.641981
NOS2	13	19	-0.0022728	-0.682871	0.640508	0.994549	2	0.429941	-1.19405	1.50678	0.542755	6	0.55086	-0.341563	1.31609	0.206715	3	-0.375361	-1.64751	0.544347	0.459155
NOS3	7	14	-0.0977025	-1.00477	0.722366	0.81932	0	-0.286007	-4.95097	1.33482	0.799804	1	-0.303671	-2.42767	0.935078	0.680777	4	0.204315	-0.925863	1.12643	0.691776
NOSIP	1	2	-0.150253	-2.57205	1.921	0.886544	0	0.875881	-4.11273	3.85719	0.621735	0	0.0782759	-4.86528	2.64871	0.960609	1	0.694051	-1.71212	2.73319	0.521135
NOSTRIN	8	19	-0.0925715	-0.821828	0.577754	0.790325	2	0.739486	-0.485919	1.8154	0.214537	2	-0.0920459	-1.67714	0.994858	0.886131	2	-0.185606	-1.445	0.728984	0.71892
NOTCH1	2	2	0.171753	-1.35876	1.51556	0.7951	0	1.29235	-1.62674	2.77168	0.241562	1	0.787664	-1.0091	2.20671	0.309739	1	0.441402	-1.37805	1.85384	0.551349
NOTCH2	3	4	0.00543855	-1.39968	1.17226	0.992989	2	1.71018	-0.0292857	3.04389	0.0530398	0	-0.322967	-5.15109	1.42507	0.795718	0	-0.59298	-5.45518	1.20709	0.626832
NOTCH3	4	6	0.176211	-1.1252	1.39049	0.77871	0	0.855291	-4.02065	3.01582	0.605568	2	0.82518	-0.885573	2.21291	0.306271	2	0.468157	-1.23805	1.85293	0.548634
NOTCH4	23	36	0.0693097	-0.432076	0.550703	0.781339	0	-1.38591	-6.22146	0.522578	0.204607	6	0.146056	-0.6802	0.823921	0.703559	10	-0.0352731	-0.765641	0.599179	0.918015
NOTO	6	3	0.848355	-0.472434	2.32899	0.209711	0	1.92625	-2.9968	4.3385	0.315515	2	1.46283	-0.352837	3.13336	0.105896	3	0.976217	-0.7101	2.62956	0.244743
NOTUM	3	4	-0.101019	-1.63084	1.34898	0.890174	2	1.88736	-0.0174872	3.64282	0.0519074	1	0.570503	-1.77321	2.31773	0.576303	0	-1.31341	-6.21663	0.99777	0.310062
NOVA1	1	1	0.601504	-1.95013	3.15313	0.613433	0	2.71965	-2.265	5.6545	0.198348	0	0.87212	-4.11138	3.80415	0.621959	1	1.47844	-1.07591	4.0328	0.228763
NOX1	10	6	0.820704	-0.155076	1.87065	0.0994242	2	2.09308	0.272337	3.64194	0.0271393	4	1.18851	-0.132017	2.42441	0.0754282	3	0.463716	-0.993702	1.7539	0.504249
NOX3	11	24	-0.348983	-1.10144	0.346437	0.331626	0	-1.34295	-6.19487	0.66829	0.244155	3	-0.340593	-1.66838	0.672535	0.540737	4	-0.442727	-1.61646	0.501866	0.380733
NOX4	5	13	-0.48861	-1.578	0.461305	0.323102	0	-0.295047	-5.15518	1.75995	0.831663	2	0.000264903	-1.63098	1.20041	0.999695	2	-0.477145	-2.10836	0.722828	0.467417
NOX5	18	21	0.190131	-0.402651	0.772374	0.522741	3	0.675224	-0.699062	1.6925	0.297994	4	0.368149	-0.579555	1.13108	0.406804	9	0.324316	-0.471076	1.03504	0.403085
NOXA1	4	9	-0.519407	-1.78719	0.603831	0.3721	0	-0.726098	-5.68359	1.76359	0.624139	1	-0.0523276	-2.29021	1.42692	0.952474	3	-0.0258502	-1.46686	1.1918	0.968644
NOXO1	8	9	0.105645	-0.868114	1.0671	0.827947	2	1.81214	0.0560894	3.17285	0.0441364	3	0.58	-0.828605	1.7586	0.385807	3	0.266574	-1.15535	1.45993	0.686105
NOXRED1	1	14	-1.91552	-4.13979	-0.486942	0.00563689	0	-0.808933	-5.68201	1.31633	0.536069	1	-0.459606	-2.67644	0.953623	0.571761	0	-2.23453	-7.09874	-0.162858	0.0302344
NPAS1	3	6	-0.191679	-1.63504	1.07762	0.772314	0	0.013018	-4.93401	2.46993	0.99341	0	-0.886857	-5.76126	1.26326	0.494232	2	0.46073	-1.24251	1.83789	0.553687
NPAS2	4	4	0.334048	-0.848618	1.47765	0.553715	0	0.973811	-2.34167	2.45548	0.369504	1	0.469638	-1.44665	1.78093	0.538923	3	0.803217	-0.476432	2.01723	0.195327
NPAS3	1	0	1.78516	-1.14617	6.76837	0.230052	0					0					1	2.72041	-0.21129	7.70377	0.0678024
NPAS4	1	0	1.03522	-1.89612	6.01845	0.49682	0					1	2.18793	-0.744025	7.1714	0.140085	0
NPAT	7	11	0.0535037	-0.940008	0.99951	0.912535	3	1.46814	-0.107627	2.76795	0.065816	0	-1.34824	-6.20835	0.717473	0.251975	1	-0.632683	-2.86777	0.836577	0.439013
NPBWR1	3	3	0.269563	-1.30226	1.84738	0.726516	0	1.34379	-3.56725	3.71634	0.45297	1	0.704876	-1.66323	2.57512	0.503183	2	0.765467	-1.05146	2.44117	0.379047
NPC1	21	29	0.0553957	-0.53988	0.636539	0.852934	1	-0.614157	-2.84452	0.820886	0.447938	5	-0.0119765	-1.05063	0.840571	0.979785	13	0.252757	-0.472575	0.930032	0.482634
NPC1L1	24	32	0.227862	-0.312339	0.758684	0.403672	1	-0.473893	-2.70416	0.957012	0.564645	6	0.199828	-0.755755	1.00207	0.657289	11	0.24939	-0.495267	0.926431	0.495334
NPC2	3	4	0.261605	-1.25313	1.69013	0.719069	0	1.27313	-3.62213	3.54556	0.470142	0	-0.446956	-5.33721	1.80437	0.751273	2	0.75556	-1.00753	2.28125	0.365277
NPDC1	0	1	-0.680234	-5.66366	2.25161	0.661563	0	2.73381	-2.25493	5.67888	0.197066	0	0.513692	-4.47034	3.44702	0.763882	0	0.493735	-4.49013	3.42665	0.772366
NPEPL1	7	11	0.0639981	-0.91764	0.9876	0.893703	0	-0.580562	-5.48149	1.64693	0.677879	2	0.199836	-1.44785	1.43656	0.781264	3	0.175196	-1.21113	1.31004	0.781823
NPEPPS	3	5	0.0951796	-1.39848	1.45225	0.892633	1	1.61814	-0.872209	3.5281	0.176056	1	0.593184	-1.69402	2.22407	0.546719	1	-0.0311671	-2.37531	1.67431	0.974328
NPFF	0	4	-2.01948	-6.91067	0.235119	0.0856046	0	0.74688	-4.15151	3.02978	0.651933	0	-0.68391	-5.57164	1.55721	0.615822	0	-1.20885	-6.09918	1.04311	0.345236
NPFFR1	3	5	-0.470475	-1.96444	0.89743	0.500203	0	-0.455636	-5.37756	1.97754	0.755626	0	-0.656999	-5.54286	1.55786	0.62972	1	-0.441217	-2.80116	1.32865	0.646912
NPFFR2	3	10	-0.785155	-2.1962	0.391918	0.19856	0	-0.387721	-5.26069	1.74775	0.780415	2	0.369748	-1.3033	1.65784	0.621938	1	-0.66693	-2.92392	0.844846	0.424815
NPHP1	8	13	-0.0831714	-0.999546	0.777002	0.851879	1	0.886799	-1.34694	2.3403	0.364955	3	0.283262	-1.07734	1.36742	0.6485	3	-0.130374	-1.51697	0.987166	0.831774
NPHP3	17	27	-0.150637	-0.785687	0.460653	0.631854	1	-0.422447	-2.6407	0.984767	0.604959	4	-0.124301	-1.27975	0.795771	0.807456	11	0.190774	-0.562177	0.883091	0.60563
NPHP4	29	53	-0.0992116	-0.550557	0.332872	0.656684	1	-0.895875	-3.13262	0.506352	0.245729	8	-0.0902786	-0.883469	0.569002	0.802867	14	0.0781702	-0.506926	0.602477	0.782072
NPHS1	21	32	0.000722195	-0.578899	0.562941	0.998011	2	-0.133833	-1.77475	1.05828	0.845109	8	0.384793	-0.448681	1.10976	0.34434	5	-0.464224	-1.50489	0.388204	0.303979
NPHS2	6	10	0.432943	-0.633062	1.43212	0.410315	0	0.877295	-3.98654	2.9613	0.594758	3	1.14693	-0.25755	2.31396	0.101341	2	0.365096	-1.30346	1.65144	0.625047
NPIPA8	0	2	-0.776589	-5.7512	1.97341	0.609792	0	1.41071	-3.54968	4.03694	0.444314	0	0.367206	-4.60935	3.12225	0.826622	0	0.598624	-4.37587	3.34085	0.726551
NPL	6	13	-0.199729	-1.22419	0.723939	0.679517	0	-0.319886	-5.18727	1.78054	0.818637	1	-0.416631	-2.64055	1.01268	0.613307	1	-0.798814	-3.02445	0.636016	0.310846
NPLOC4	3	0	2.20957	-0.132086	7.11288	0.0666647	1	4.20259	1.26917	9.18665	0.00716931	1	2.18971	-0.74296	7.17347	0.139868	1	2.35582	-0.576057	7.33926	0.112277
NPM1	1	0	1.36021	-1.57095	6.34337	0.365524	0					0					0
NPM2	4	6	0.0591473	-1.2443	1.27796	0.924773	0	0.420565	-4.46829	2.62443	0.789771	1	0.104986	-2.1652	1.68017	0.909451	1	-0.066438	-2.34258	1.52283	0.941963
NPM3	2	11	-1.26106	-2.91224	-0.0179987	0.0464984	0	-0.478136	-5.37317	1.75557	0.734563	1	-0.0374407	-2.26735	1.41398	0.965736	1	-1.03277	-3.27702	0.447615	0.191108
NPNT	6	7	0.204744	-0.902478	1.28632	0.708812	0	-0.773183	-5.69003	1.62856	0.582303	3	0.923084	-0.509655	2.15675	0.188199	2	0.235599	-1.45634	1.57655	0.754956
NPPA	1	4	-0.242482	-2.55551	1.46853	0.795645	0	1.42104	-3.47716	3.71951	0.428895	1	0.924624	-1.38337	2.62657	0.369973	0	-0.511114	-5.41102	1.77748	0.717746
NPPB	1	2	-0.249085	-2.7295	1.92518	0.820973	0	2.27075	-2.68445	4.88116	0.258404	0	0.790621	-4.14332	3.32279	0.642215	1	0.488954	-2.03621	2.67579	0.671234
NPPC	1	0	0.707381	-2.22432	5.69075	0.648382	0					0					1	1.53937	-1.39298	6.52301	0.303402
NPR1	6	9	-0.285737	-1.40636	0.792411	0.6027	0	-0.75976	-5.66887	1.52229	0.582794	2	0.389797	-1.28708	1.69552	0.605449	2	-0.607417	-2.36099	0.823437	0.421656
NPR2	8	3	1.26243	0.0440374	2.69162	0.0420749	1	2.11497	-0.367489	4.18126	0.0866254	0	0.023409	-4.88911	2.39724	0.987802	4	1.54894	0.11741	3.06505	0.0346342
NPR3	2	7	-0.669495	-2.39082	0.732063	0.361948	1	0.840151	-1.55331	2.6723	0.435925	0	-0.950991	-5.82868	1.21362	0.461775	1	-0.202027	-2.48118	1.38603	0.822869
NPRL2	10	1	2.24544	0.835772	4.47351	0.000564413	0	1.39594	-3.58942	4.33254	0.453734	0	0.923557	-4.0604	3.8567	0.603454	8	2.77527	1.29396	5.03218	3.6181e-05
NPRL3	18	2	2.43563	1.24392	4.06999	9.29395e-06	1	1.84118	-0.657944	4.15906	0.131741	2	1.36287	-0.557757	3.27249	0.153124	12	2.90481	1.63657	4.57564	1.35186e-06
NPSR1	10	5	0.956544	-0.0821163	2.10646	0.071428	4	1.52126	0.00897042	3.04129	0.0487012	1	0.195597	-2.09949	1.84027	0.837351	5	1.11216	-0.157786	2.37732	0.0842404
NPTN	1	0	1.16892	-1.76255	6.15219	0.440193	1	2.82765	-0.105615	7.81166	0.0582775	0					0
NPTX2	2	1	1.06893	-1.05078	3.5528	0.318894	0	3.88459	-1.10076	6.8212	0.0967096	0	1.21161	-3.77209	4.14411	0.507561	1	1.47932	-1.17822	4.137	0.251617
NPTXR	1	1	0.282175	-2.23913	2.80332	0.808425	0	2.35727	-2.627	5.29122	0.248825	0	0.477511	-4.50588	3.40928	0.779264	1	0.878838	-1.71062	3.46771	0.472769
NPVF	1	5	-0.940843	-3.23442	0.696102	0.277615	0	0.867886	-4.01804	3.07722	0.602956	0	-0.828748	-5.70706	1.35203	0.529295	0	-0.939528	-5.81917	1.24782	0.469938
NPW	1	2	-0.348638	-2.76725	1.70409	0.737663	0	-1.4939	-6.48263	1.58849	0.325278	0	0.0535384	-4.87406	2.56529	0.972615	0	-0.172974	-5.10234	2.34557	0.90962
NPY	2	3	0.562671	-1.32915	2.35781	0.53737	0	1.55569	-3.35231	3.91252	0.395791	1	1.42955	-0.971287	3.36882	0.207407	1	1.11191	-1.35167	3.23554	0.333325
NPY1R	1	4	-0.895555	-3.22533	0.837112	0.325821	0	0.377283	-4.53014	2.72092	0.812672	1	0.724876	-1.58359	2.427	0.473998	0	-0.906282	-5.79424	1.33632	0.493956
NPY2R	4	3	0.353247	-1.07186	1.86345	0.622127	2	1.89569	0.0454384	3.63135	0.0452525	0	-0.602921	-5.50949	1.7507	0.66952	2	0.675723	-1.12964	2.32816	0.431383
NPY5R	4	3	0.271939	-0.311557	1.48415	0.381023	2	0.375935	-0.235574	3.5737	0.243537	1	0.69466	-0.731604	2.24547	0.306899	0	-0.649989	-5.55982	1.71698	0.644929
NQO1	3	20	-1.57958	-2.9201	-0.543215	0.00175956	0	-0.963228	-5.81822	1.06633	0.436581	1	-1.00791	-3.20924	0.360617	0.170109	2	-1.29017	-2.9268	-0.0989102	0.0320119
NQO2	8	6	0.40784	-0.633792	1.49528	0.441163	0	0.16	-4.73712	2.4162	0.917006	2	0.74478	-0.976051	2.15065	0.356162	5	0.821708	-0.41919	2.01935	0.186453
NR0B2	10	9	0.260701	-0.639764	1.17315	0.566922	2	1.14698	-0.680322	2.61671	0.195983	3	0.647956	-0.750239	1.81187	0.331158	3	-0.222642	-1.67023	0.997237	0.733378
NR1D2	4	3	1.02882	-0.44045	2.57577	0.165919	1	2.91696	0.539485	4.80093	0.0215082	1	1.04512	-1.32145	2.9021	0.332994	1	0.634226	-1.76996	2.58211	0.554459
NR1H3	4	3	0.897793	-0.601846	2.48518	0.236733	0	1.24253	-3.66939	3.61239	0.482785	1	1.17588	-1.20495	3.04806	0.284699	2	1.60652	-0.306574	3.44012	0.0946445
NR1H4	2	3	-0.00219567	-1.83231	1.7021	0.997956	0	0.997744	-3.9526	3.54354	0.570104	1	0.709572	-1.64759	2.56509	0.497621	1	0.574919	-1.81184	2.51275	0.586823
NR1I2	11	25	-0.323223	-1.06721	0.36057	0.361623	1	0.0949485	-2.13359	1.51634	0.914313	2	-0.484879	-2.08474	0.639874	0.4373	6	-0.0313533	-0.993884	0.784981	0.943839
NR1I3	16	7	1.0758	0.222259	2.01983	0.013	2	1.17233	-0.643865	2.69473	0.185435	2	0.430028	-1.27714	1.79404	0.579972	7	1.07987	-0.0107129	2.16089	0.0522055
NR2C1	3	5	-0.114839	-1.43591	1.00321	0.842484	0	0.933055	-3.16643	2.42718	0.450349	2	0.575745	-0.898294	1.78265	0.385028	1	-0.0396626	-2.0136	1.23843	0.95588
NR2C2	0	3	-1.50023	-6.40517	0.846259	0.240996	0	0.593682	-4.33403	3.02626	0.720068	0	-0.322991	-5.23274	2.04137	0.825516	0	-0.499873	-5.40174	1.83563	0.725256
NR2C2AP	2	6	-0.812225	-2.517	0.567672	0.257459	0	-0.687878	-5.58614	1.57711	0.617942	1	-0.0184042	-2.28536	1.55259	0.98385	1	-0.508415	-2.80681	1.10417	0.568466
NR2E1	1	3	-0.312633	-2.65945	1.51131	0.746643	0	0.531405	-4.43726	3.18778	0.753642	0	-0.073649	-4.98303	2.28907	0.961077	0	-0.479335	-5.38411	1.86717	0.737559
NR2E3	4	13	-0.790557	-1.99283	0.220647	0.129801	0	-1.33788	-6.24357	0.897647	0.294373	1	-0.636161	-2.85492	0.783847	0.424704	2	-0.456334	-2.08956	0.746763	0.489065
NR2F1	2	0	1.71969	-0.809653	6.65241	0.198117	2	2.85011	0.259834	7.79854	0.0301201	0					0
NR2F6	2	0	1.98351	-0.572361	6.92331	0.136446	0					0					1	1.54325	-1.38964	6.52711	0.302239
NR3C1	2	2	0.496886	-1.39004	2.38461	0.58545	0	1.35511	-3.61185	4.04682	0.461366	0	-0.0108014	-4.94148	2.51135	0.994449	1	0.695151	-1.71771	2.7405	0.522088
NR3C2	5	1	1.71126	0.0507465	4.01336	0.043027	0	2.65949	-2.32473	5.59332	0.205898	0	0.680789	-4.30259	3.6125	0.695018	4	2.29617	0.512197	4.64003	0.0114395
NR4A1	2	3	-0.0357599	-1.84841	1.63021	0.966118	0	1.04094	-3.87954	3.45294	0.549024	0	-0.0626706	-4.97028	2.2954	0.96687	2	0.860293	-0.944651	2.51637	0.321138
NR4A3	0	1	2.16399	-2.8211	5.09994	0.281036	0	5.19337	0.195226	8.16215	0.0445645	0	3.18067	-1.80777	6.12496	0.149228	0	3.27745	-1.7111	6.22203	0.140571
NR5A2	2	8	-0.844385	-2.53638	0.47819	0.222852	0	0.159447	-4.72152	2.32773	0.916123	0	-1.12816	-5.99489	0.974782	0.360853	2	-0.119135	-1.86831	1.2429	0.875184
NRAP	31	45	-0.0186848	-0.43493	0.384861	0.928181	3	-0.0881519	-1.37372	0.765787	0.865142	8	0.0713928	-0.626651	0.639353	0.823511	16	0.145077	-0.382279	0.625582	0.573331
NRAS	1	0	1.0079	-1.92363	5.9912	0.508841	0					0					1	2.03147	-0.900581	7.01497	0.170937
NRBF2	3	1	0.792705	-0.57455	3.00323	0.273551	1	2.31932	-0.812313	5.44965	0.149757	2	1.31982	-0.138613	3.74011	0.0772081	0	0.0760886	-4.90726	3.00773	0.963081
NRBP1	0	1	-0.354053	-5.33727	2.57727	0.823614	0	2.63498	-2.34928	5.56891	0.209084	0	1.06674	-3.91675	3.99871	0.553979	0	0.344314	-4.63903	3.27596	0.8379
NRBP2	5	5	0.244982	-1.02376	1.52736	0.699407	1	1.33014	-1.00441	3.07119	0.221026	1	0.51525	-1.77824	2.16845	0.599662	3	0.531053	-1.01458	1.95671	0.477247
NRCAM	6	10	-0.148759	-1.23211	0.872479	0.777031	1	0.922086	-1.37659	2.52794	0.367589	2	0.278353	-1.40514	1.58078	0.710506	2	-0.269928	-1.9989	1.09209	0.717279
NRDC	8	10	0.0714618	-0.876793	0.991026	0.87903	0	0.128016	-4.74313	2.24717	0.931742	1	-0.229382	-2.46732	1.24248	0.78943	4	0.195815	-1.0552	1.28791	0.740334
NRDE2	16	40	-0.308806	-0.883482	0.214639	0.254803	1	-0.502714	-2.69562	0.800116	0.513998	4	-0.400409	-1.49971	0.417575	0.370066	9	0.0461449	-0.659149	0.648424	0.889165
NREP	8	9	0.353687	-0.629186	1.32064	0.472489	0	0.477245	-4.43883	2.75313	0.768211	2	0.518693	-1.15275	1.80654	0.494845	5	0.767847	-0.420207	1.85613	0.194031
NRF1	1	1	0.5151	-2.00544	3.03517	0.659066	0	1.4779	-3.51656	4.43735	0.433128	1	1.65897	-0.89082	4.20665	0.179621	0	0.441115	-4.54646	3.38325	0.795568
NRG1	3	12	-0.783722	-2.16473	0.336304	0.178871	0	-0.0738933	-4.94749	2.04884	0.959499	2	0.309122	-1.33366	1.53467	0.669677	1	-0.938496	-3.17829	0.526928	0.235325
NRG2	0	2	-1.10676	-6.03552	1.4089	0.425753	0	1.20468	-3.73516	3.75945	0.500284	0	0.210781	-4.72263	2.74231	0.894828	0	-0.222105	-5.15077	2.29316	0.883417
NRG3	6	2	1.22952	-0.1631	2.94026	0.0847033	3	2.49347	0.458493	4.6332	0.0168727	0	0.427836	-4.50171	2.94614	0.792832	2	1.37353	-0.499493	3.2462	0.139892
NRG4	2	6	-0.517975	-2.23308	0.869412	0.479729	0	0.543869	-4.3311	2.69957	0.732027	1	0.359616	-1.90582	1.92597	0.703348	1	-0.378868	-2.69513	1.2585	0.679012
NRIP1	6	8	0.245742	-0.85211	1.30032	0.65003	0	0.489943	-4.38371	2.62902	0.755753	3	0.688166	-0.742832	1.90575	0.31683	2	0.190665	-1.49723	1.51948	0.799037
NRIP2	12	14	0.300977	-0.504178	1.09733	0.458207	1	0.900313	-1.35623	2.38201	0.364868	1	-0.466969	-2.68844	0.955664	0.567377	6	0.454857	-0.596835	1.41044	0.378466
NRIP3	3	6	-0.27003	-1.66371	0.843297	0.650486	0	0.383337	-4.25374	1.99303	0.765997	2	0.587275	-0.918106	1.75767	0.382912	1	-0.249545	-2.47317	1.09874	0.7574
NRK	5	7	-0.00726696	-1.05481	0.822467	0.986906	1	0.942362	-1.09144	1.9117	0.24103	1	0.228637	-1.7047	1.18285	0.713227	3	0.25718	-0.928497	1.14039	0.598612
NRL	4	9	-0.259363	-1.54195	0.874785	0.662754	0	-0.227487	-5.13135	2.05346	0.877046	1	0.0995963	-2.14627	1.59677	0.911944	2	0.0252115	-1.69707	1.371	0.973386
NRM	4	13	-0.751748	-1.95463	0.261409	0.151337	1	0.740353	-1.49839	2.20622	0.442979	1	-0.595521	-2.8145	0.824732	0.457327	0	-2.11768	-6.97142	-0.0895439	0.0378435
NRN1L	3	6	-0.810579	-2.27607	0.486536	0.222724	0	-0.542799	-5.44548	1.74575	0.700815	0	-0.806013	-5.68151	1.34948	0.539783	3	-0.127018	-1.65716	1.25655	0.860079
NRP1	4	6	0.362666	-0.749798	1.51698	0.507843	0	-0.252736	-5.23892	2.533	0.874864	0	-0.579271	-5.46287	1.62615	0.673136	3	1.14746	-0.34765	2.51826	0.123914
NRP2	6	11	0.2145	-0.8518	1.19997	0.679382	2	1.43204	-0.446122	2.86558	0.122382	1	0.00304362	-2.2286	1.45978	0.997233	2	0.0147946	-1.68424	1.32761	0.984056
NRSN1	2	5	-0.0527268	-1.80737	1.44437	0.946819	0	1.32678	-3.5716	3.59339	0.455137	1	0.738151	-1.55701	2.39686	0.462359	1	0.449779	-1.85848	2.14249	0.648568
NRSN2	6	11	-0.0631899	-1.16134	0.95235	0.904922	1	1.08147	-1.26748	2.74149	0.311705	2	0.516253	-1.14671	1.77989	0.493408	2	-0.208394	-1.99814	1.18192	0.788119
NRTN	0	1	-0.510833	-5.49444	2.42146	0.745118	0	2.38208	-2.60731	5.32877	0.245682	0	0.485674	-4.49875	3.41999	0.775898	0	0.542039	-4.44209	3.47561	0.75192
NRXN1	1	2	0.00856127	-2.38612	2.03067	0.993405	0	2.03189	-2.92827	4.68656	0.301179	0	0.221636	-4.7134	2.76002	0.889719	1	0.996316	-1.41836	3.0524	0.368784
NRXN2	4	1	1.47431	-0.273922	3.80854	0.100673	1	2.84406	0.153215	5.53395	0.039772	0	1.1072	-3.87619	4.03896	0.540632	3	2.06547	0.132887	4.46366	0.0362813
NRXN3	1	4	-0.472676	-2.77662	1.22149	0.604725	0	1.32839	-3.57662	3.6386	0.456068	1	0.712402	-1.59127	2.40618	0.479754	0	-0.755661	-5.64303	1.48425	0.575564
NSA2	4	15	-0.729708	-1.90635	0.217191	0.138303	1	0.262421	-2.03979	1.70828	0.78149	0	-1.55167	-6.39685	0.40083	0.151336	1	-0.889485	-3.08311	0.43508	0.220556
NSD1	4	3	0.630217	-0.857299	2.19222	0.400398	0	0.494744	-4.43264	2.9625	0.762661	4	2.13291	0.659806	3.68133	0.00553998	0	-1.32149	-6.25996	1.15941	0.335554
NSD2	3	4	0.422744	-1.09806	1.86089	0.565263	1	1.31227	-1.21914	3.38655	0.273864	1	0.775032	-1.55276	2.51712	0.451763	1	0.561142	-1.74156	2.25301	0.572105
NSD3	2	2	0.455334	-1.56214	2.47788	0.645423	0	1.5565	-3.4032	4.20545	0.405741	0	-0.0536807	-4.99734	2.51788	0.972607	2	1.29274	-0.708676	3.28292	0.193794
NSF	2	3	0.523669	-1.45889	2.47598	0.590621	0	2.2198	-2.73773	4.79844	0.267181	1	1.45582	-0.989703	3.5174	0.210336	0	0.387031	-4.58547	3.07503	0.817227
NSFL1C	1	1	-0.122473	-2.72525	2.47963	0.920047	0	2.05347	-2.9306	4.98691	0.301053	0	0.387937	-4.59546	3.31971	0.818417	1	0.412298	-2.33391	3.15734	0.757604
NSG1	3	4	-0.0407007	-1.6339	1.45989	0.957579	1	1.96036	-0.585598	3.9758	0.117382	0	-0.188346	-5.07628	2.05366	0.89704	2	0.109825	-1.81394	1.807	0.903557
NSL1	0	5	-1.4648	-6.35977	0.796738	0.241799	0	0.691097	-4.22905	3.12381	0.678637	0	-0.213457	-5.1125	2.0679	0.884314	0	-0.48453	-5.37531	1.75882	0.729907
NSMAF	12	16	0.207968	-0.567404	0.959363	0.591412	2	1.39095	-0.278842	2.62718	0.0929507	1	-0.633806	-2.84271	0.757632	0.419445	7	0.592544	-0.364444	1.45423	0.212409
NSMCE1	5	5	0.29184	-0.972413	1.56923	0.644157	1	1.87909	-0.439304	3.56657	0.0978705	2	0.996018	-0.747605	2.46989	0.234279	1	-0.171216	-2.53709	1.58762	0.860922
NSMCE2	6	1	1.88768	0.29184	4.16737	0.0187678	0	2.86543	-2.11891	5.79955	0.181069	1	1.36306	-1.27231	3.99732	0.283733	2	1.94241	-0.171314	4.38404	0.0704148
NSMCE4A	1	6	-1.02974	-3.29533	0.537394	0.213801	0	-0.150287	-5.06253	2.1719	0.92003	0	-0.897073	-5.77012	1.24868	0.487837	1	-0.168304	-2.43184	1.39416	0.850412
NSMF	3	2	0.515355	-1.13877	2.3221	0.534925	0	1.35707	-3.5888	3.93851	0.456415	2	1.50628	-0.379373	3.3936	0.110181	1	0.546577	-1.88018	2.6173	0.615071
NSRP1	7	12	0.0206101	-0.971448	0.955963	0.966044	3	1.30379	-0.254322	2.6423	0.0959552	0	-1.30333	-6.16217	0.753115	0.269915	2	0.0595207	-1.58991	1.30089	0.93325
NSUN2	8	8	0.329251	-0.663063	1.32325	0.509367	1	1.07204	-1.48362	2.90831	0.367492	2	0.570546	-1.11551	1.89223	0.460539	4	0.516942	-0.782963	1.68005	0.412498
NSUN3	5	13	-0.286658	-1.39647	0.695403	0.577566	0	-0.193584	-5.0594	1.8934	0.891463	2	0.276065	-1.36717	1.50111	0.702289	2	-0.207808	-1.85832	1.03243	0.764009
NSUN4	10	17	-0.0689894	-0.896962	0.713527	0.864866	1	0.085428	-2.19247	1.6137	0.926156	0	-1.79322	-6.6429	0.210494	0.0909475	4	-0.0257795	-1.23602	0.979313	0.962734
NSUN5	14	16	0.314723	-0.437758	1.05804	0.407328	3	1.57052	0.144604	2.7298	0.0330588	4	0.485882	-0.713489	1.48139	0.395277	6	0.187338	-0.862578	1.12228	0.710773
NSUN6	14	22	-0.106304	-0.808343	0.568382	0.759466	0	-0.332987	-5.18192	1.66559	0.806821	3	-0.0593529	-1.3894	0.960541	0.918137	9	0.320472	-0.518267	1.08619	0.43747
NSUN7	5	15	-0.26546	-1.35503	0.678256	0.595003	1	1.29645	-0.923693	2.71608	0.203755	3	0.538046	-0.816804	1.60801	0.396075	1	-0.696905	-2.92278	0.738311	0.382692
NT5C	4	4	0.408088	-0.988299	1.81177	0.556287	1	2.22353	-0.452678	4.40422	0.0961045	1	0.850454	-1.46943	2.57952	0.409833	2	0.932789	-0.888848	2.52668	0.287276
NT5C1A	14	15	0.504762	-0.184194	1.20642	0.149042	0	-0.83132	-5.70106	1.27882	0.52135	2	0.290908	-0.999466	1.28402	0.613978	7	0.650467	-0.270678	1.49127	0.157648
NT5C1B	12	24	-0.260306	-0.98985	0.421176	0.460296	0	-0.811235	-5.67078	1.22729	0.525154	6	0.45593	-0.50678	1.27535	0.32879	4	-0.454045	-1.62238	0.483556	0.364739
NT5C2	7	8	0.078352	-0.950036	1.08607	0.877961	1	1.17567	-1.10043	2.73774	0.256856	2	0.511282	-1.16854	1.81747	0.503659	2	-0.471099	-2.17274	0.877571	0.5139
NT5C3A	4	5	0.356382	-0.963805	1.62297	0.580445	0	0.645957	-4.27915	3.01103	0.697718	3	1.36939	-0.0990097	2.70093	0.0656247	1	0.0590518	-2.22787	1.68642	0.949592
NT5C3B	5	8	-0.00419412	-1.19136	1.11729	0.994193	0	-0.701344	-5.61827	1.60624	0.617985	3	0.820556	-0.607314	2.04318	0.236555	1	-0.274109	-2.52994	1.25694	0.753797
NT5DC1	8	7	0.584981	-0.443903	1.6395	0.261849	0	0.394876	-4.50391	2.62926	0.803069	4	1.38148	0.0831941	2.57521	0.0380752	1	-0.263455	-2.55856	1.33885	0.771668
NT5DC2	4	11	-0.632651	-1.86305	0.43011	0.250919	2	1.11784	-0.584145	2.43375	0.173675	0	-1.45611	-6.31442	0.598248	0.206048	1	-0.734912	-2.96387	0.716817	0.35859
NT5DC3	8	4	1.03171	-0.0973918	2.29449	0.073559	0	0.434695	-4.47412	2.77801	0.786466	4	1.59113	0.211601	2.96572	0.0252248	3	0.937029	-0.598002	2.3917	0.216864
NT5E	5	11	-0.111843	-1.25231	0.918615	0.835957	1	0.200469	-2.25352	2.0844	0.852305	4	0.95185	-0.291963	2.03186	0.124576	0	-1.42509	-6.28666	0.646683	0.221702
NT5M	4	9	-0.147417	-1.4	0.964791	0.800549	0	0.323487	-4.5626	2.51794	0.835151	2	0.568913	-1.10954	1.8717	0.45884	0	-1.42699	-6.29067	0.661082	0.223806
NTAN1	2	6	-0.568551	-2.26939	0.804906	0.431381	1	1.40062	-0.885925	3.01875	0.18963	0	-0.92915	-5.80241	1.216	0.470423	0	-1.37165	-6.24685	0.783896	0.258718
NTF3	0	2	-0.791634	-5.72095	1.72592	0.579981	0	2.63481	-2.29667	5.15963	0.202771	0	0.353789	-4.57958	2.88538	0.82712	0	-0.0318087	-4.96004	2.48211	0.983583
NTF4	1	4	-0.380473	-2.71506	1.40156	0.689271	0	1.32348	-3.58337	3.63665	0.457844	0	-0.215239	-5.11502	2.09389	0.883501	0	-0.681274	-5.58763	1.66999	0.626391
NTM	0	1	-0.852023	-5.8352	2.07923	0.579581	0	1.79307	-3.19087	4.72616	0.35436	0	0.694721	-4.28872	3.6266	0.689501	0	-0.200773	-5.18407	2.73077	0.900577
NTMT1	2	1	0.942491	-1.07949	3.33729	0.35244	0	2.14189	-2.842	5.07487	0.284777	1	1.82656	-0.70998	4.36322	0.140832	1	1.18786	-1.32582	3.7015	0.317733
NTN1	1	4	-0.456496	-2.76125	1.23831	0.617737	0	0.760837	-4.17247	3.17931	0.653371	0	-0.397429	-5.2895	1.86156	0.779902	1	0.339895	-1.96257	2.0312	0.726906
NTN3	4	3	0.434343	-1.01291	1.97669	0.552112	1	0.6223	-2.27459	3.15389	0.668236	0	-0.560285	-5.4794	1.85536	0.697571	1	0.276175	-2.09202	2.14578	0.78693
NTN4	3	10	-0.538137	-1.93703	0.623763	0.378293	0	-0.626574	-5.51255	1.55273	0.64615	3	0.713149	-0.684819	1.87037	0.287269	0	-1.42893	-6.29313	0.657801	0.223128
NTN5	6	11	0.201488	-0.865949	1.19795	0.699068	0	0.21385	-4.67681	2.3921	0.889269	2	0.556003	-1.11244	1.82992	0.464602	4	0.742523	-0.512182	1.8504	0.228097
NTNG1	4	3	0.683552	-0.742967	2.19597	0.340786	0	1.39919	-3.50848	3.75758	0.436794	1	0.978048	-1.3729	2.81321	0.35814	3	1.31922	-0.242941	2.88216	0.0939973
NTNG2	1	2	0.0367369	-2.39518	2.10136	0.972431	0	2.16174	-2.76603	4.67409	0.272608	1	1.37652	-1.04758	3.43581	0.228379	0	-0.0592269	-4.98623	2.4506	0.969312
NTPCR	4	5	0.241512	-1.09206	1.52518	0.710561	0	0.719959	-4.17654	2.98804	0.662259	2	0.803864	-0.934643	2.26393	0.328192	1	-0.0233872	-2.31405	1.61247	0.979944
NTRK1	11	11	0.517617	-0.337074	1.37631	0.231898	3	1.83113	0.314915	3.08381	0.020831	2	0.390563	-1.26313	1.64142	0.596937	4	0.332369	-0.935563	1.42444	0.580954
NTRK2	1	1	0.599531	-1.99674	3.19579	0.623605	0	2.82203	-2.16307	5.75802	0.186118	1	1.78241	-0.752717	4.31754	0.149462	0	0.752526	-4.23092	3.68442	0.666908
NTRK3	0	1	-1.13159	-6.11479	1.79969	0.455626	0	0.289224	-4.69451	3.22183	0.862922	0	0.194701	-4.78872	3.12653	0.906678	0	-0.0884814	-5.07182	2.84314	0.956483
NTS	4	8	-0.0906114	-1.35294	1.03916	0.878349	0	0.0478322	-4.83961	2.23791	0.974549	1	-0.0565572	-2.30391	1.45093	0.949135	1	-0.372143	-2.6228	1.14258	0.664993
NTSR1	6	19	-0.702711	-1.69708	0.166059	0.115929	0	-0.666763	-5.54174	1.43356	0.617174	1	-0.694213	-2.90159	0.690959	0.3711	4	-0.377768	-1.58446	0.620667	0.4788
NTSR2	2	7	-0.106757	-1.83265	1.30135	0.888532	0	1.46022	-3.41619	3.61903	0.413998	1	0.7489	-1.52871	2.33455	0.450609	1	0.467166	-1.82827	2.10496	0.632835
NUAK1	1	2	-0.174957	-2.57325	1.85292	0.865316	0	1.41297	-3.54895	4.0724	0.444105	0	0.178161	-4.75241	2.70002	0.910513	0	-0.485689	-5.41261	2.02386	0.741204
NUB1	8	10	0.0750035	-0.889124	1.01698	0.875589	0	-0.146211	-5.01355	1.95603	0.918639	4	0.905473	-0.346206	2.00489	0.145253	2	-0.232107	-1.94532	1.08836	0.750785
NUBP1	2	9	-0.717454	-2.41657	0.609172	0.306875	0	0.101926	-4.77149	2.23276	0.945537	1	0.136065	-2.11433	1.64065	0.880857	1	-0.0614075	-2.32398	1.48142	0.945583
NUBP2	2	4	0.0590286	-1.69693	1.57995	0.941022	0	0.975332	-3.91754	3.23908	0.565707	1	0.823894	-1.48542	2.53059	0.420383	1	0.375909	-1.92471	2.06347	0.699829
NUBPL	7	2	1.31176	-0.0383086	3.00721	0.0571872	0	1.84826	-3.08334	4.37354	0.333018	2	1.80475	-0.073975	3.68487	0.0586634	2	0.915015	-1.09962	2.86755	0.351856
NUCB1	4	9	-0.370977	-1.62852	0.741802	0.522199	0	-0.38282	-5.29238	1.90196	0.791695	1	-0.0892488	-2.33693	1.41225	0.919484	3	0.149965	-1.27604	1.34748	0.819329
NUCB2	6	17	-0.759161	-1.74971	0.108515	0.0879524	0	-0.805898	-5.6819	1.32111	0.539028	3	0.139618	-1.20715	1.19325	0.816811	2	-1.0856	-2.71536	0.101822	0.0760865
NUDC	1	2	-0.0732402	-2.49799	1.9836	0.944585	0	-0.0766769	-5.06711	3.00824	0.962446	0	0.0166244	-4.91898	2.55574	0.991518	0	-0.269362	-5.19943	2.25047	0.858326
NUDCD1	4	6	0.43046	-0.900727	1.67613	0.50755	0	1.42517	-3.45326	3.5977	0.423735	3	1.60668	0.146424	2.89513	0.032986	1	-0.0277746	-2.3168	1.58245	0.976073
NUDCD2	8	4	0.894019	-0.257932	2.17469	0.129392	0	-0.017549	-4.95113	2.43272	0.990982	2	1.07304	-0.719432	2.63728	0.21684	2	0.309187	-1.52584	1.92787	0.718778
NUDCD3	4	2	1.34629	-0.21637	3.14	0.0909674	0	1.82068	-3.14924	4.50267	0.345669	1	1.42941	-0.998888	3.4882	0.213543	2	1.94309	0.00432588	3.92134	0.0495383
NUDT1	4	2	1.42354	-0.196532	3.30187	0.0852107	0	2.30205	-2.67013	5.03058	0.255829	1	1.86252	-0.59116	4.00777	0.120481	2	2.01011	0.00778555	4.08413	0.0491863
NUDT10	3	3	0.479071	-1.1059	2.0593	0.5381	0	1.61308	-3.2962	3.97586	0.381933	1	0.959861	-1.37686	2.76956	0.3624	1	0.588393	-1.76297	2.4292	0.568692
NUDT12	14	24	-0.157346	-0.860969	0.511708	0.64896	0	-1.3367	-6.21256	0.777554	0.269294	4	0.0941692	-1.06602	1.02329	0.857885	7	0.00133332	-0.950148	0.836035	0.997639
NUDT13	15	12	0.49021	-0.277622	1.28111	0.210404	1	0.440153	-1.83069	1.99624	0.645075	3	0.417631	-0.96812	1.54625	0.517501	7	0.459133	-0.542029	1.39861	0.35523
NUDT14	4	6	0.230724	-1.1177	1.51676	0.72568	1	1.02586	-1.40701	2.85895	0.357517	0	-0.561712	-5.44846	1.65283	0.684274	2	0.612202	-1.13835	2.08614	0.454084
NUDT15	4	11	-0.553582	-1.65861	0.27823	0.206953	1	0.79433	-0.910565	1.80929	0.275505	2	0.122222	-1.23691	1.01606	0.822331	0	-1.95375	-6.82676	-0.0492569	0.0414898
NUDT16	0	1	-0.558812	-5.54261	2.37395	0.721313	0	3.08363	-1.90856	6.03727	0.158827	0	0.619498	-4.3655	3.55523	0.719982	0	0.498007	-4.48662	3.43283	0.770648
NUDT16L1	2	1	0.768144	-1.35031	3.21319	0.470219	0	0.138264	-4.85142	3.08562	0.933627	1	1.71138	-0.80434	4.22652	0.161204	1	0.530483	-2.17432	3.23379	0.683684
NUDT17	18	20	0.380197	-0.299374	1.05836	0.270377	3	1.32721	-0.0740419	2.4393	0.0615473	6	0.711735	-0.275045	1.56939	0.147288	6	0.159801	-0.849864	1.0474	0.740198
NUDT18	8	11	0.178922	-0.784441	1.11063	0.708364	0	-0.432588	-5.32773	1.76782	0.759847	2	0.410057	-1.24498	1.66323	0.579977	5	0.735951	-0.41478	1.77283	0.197165
NUDT19	4	5	0.147487	-1.19589	1.44024	0.821827	1	1.1333	-1.62035	3.34782	0.396159	0	-0.433435	-5.31772	1.7706	0.757089	1	0.017795	-2.28408	1.67422	0.984942
NUDT2	3	6	-0.155038	-1.62799	1.15315	0.820403	1	2.17207	-0.159446	3.8472	0.0639231	0	-0.588567	-5.46452	1.56819	0.664407	1	-0.165642	-2.45561	1.45007	0.856485
NUDT21	1	0	0.803953	-2.13055	5.78846	0.602583	1	1.37103	-1.56794	6.35734	0.36303	0					0
NUDT22	4	10	-0.194249	-1.46315	0.918226	0.741027	1	0.655798	-1.66543	2.332	0.517439	0	-1.10664	-5.97021	0.97516	0.36845	3	0.513632	-0.933891	1.72807	0.453667
NUDT3	1	4	-0.506001	-2.86083	1.28054	0.597349	0	0.539422	-4.40697	3.08423	0.746407	0	-0.584229	-5.49366	1.76653	0.680748	1	0.341591	-2.00428	2.11145	0.734224
NUDT4	3	3	0.446995	-1.13677	2.02869	0.565521	0	1.67791	-3.22752	4.02855	0.365873	3	1.64698	0.0609501	3.2301	0.042432	0	-0.415287	-5.32445	1.951	0.774368
NUDT5	1	2	-0.485109	-2.96488	1.63104	0.653174	0	0.590879	-4.39472	3.41948	0.731735	1	1.28122	-1.12323	3.31553	0.25436	0	-1.06197	-6.01854	1.5654	0.463535
NUDT6	5	7	-0.193689	-1.44682	1.01326	0.752564	0	-0.746225	-5.69809	1.72847	0.610332	4	1.25011	-0.0490938	2.43694	0.0584831	0	-2.12371	-7.03051	0.174192	0.0747236
NUDT7	0	4	-2.12771	-7.02092	0.135256	0.0685415	0	0.434155	-4.46142	2.70783	0.784673	0	-0.808807	-5.69992	1.44651	0.548294	0	-1.31162	-6.20557	0.956229	0.302935
NUDT8	1	1	0.483992	-2.03054	2.99882	0.677285	1	2.87004	0.334529	5.4099	0.0299426	0	0.369025	-4.61465	3.30149	0.826865	0	0.328988	-4.65453	3.26107	0.844829
NUDT9	15	13	0.436497	-0.308517	1.19259	0.249071	2	1.15587	-0.517678	2.42473	0.153816	5	0.641869	-0.457879	1.60279	0.234709	8	0.744275	-0.173713	1.60449	0.108323
NUF2	4	6	0.156645	-1.13624	1.35939	0.800978	0	0.780247	-4.10587	2.98421	0.636328	0	-0.843018	-5.71733	1.30825	0.518466	3	0.688471	-0.758319	1.96189	0.323856
NUFIP1	9	11	0.340191	-0.570714	1.23283	0.455909	2	1.60514	-0.202336	3.045	0.0771749	3	0.619675	-0.770673	1.76002	0.347885	2	0.0257672	-1.62734	1.27417	0.971087
NUFIP2	1	2	-0.16723	-2.56936	1.86414	0.87155	0	1.99239	-2.93531	4.50457	0.303401	0	0.18512	-4.749	2.71945	0.907362	1	0.641781	-1.75177	2.66223	0.54855
NUGGC	9	26	-0.532397	-1.3521	0.205533	0.161639	2	0.321683	-1.36614	1.56339	0.667248	1	-1.0443	-3.24026	0.308649	0.148475	4	-0.531901	-1.71361	0.419656	0.292173
NUMA1	5	7	0.354167	-0.831567	1.4823	0.543142	1	0.767588	-1.70159	2.54891	0.490101	2	0.751879	-0.936016	2.08901	0.339917	0	-0.815357	-5.69388	1.35212	0.536344
NUMB	3	10	-0.874417	-2.28265	0.287888	0.145825	0	-1.62576	-6.58629	0.912512	0.240732	1	-0.347598	-2.58003	1.11243	0.679676	1	-0.900031	-3.16501	0.612987	0.27193
NUMBL	3	4	0.274531	-1.27979	1.74623	0.714586	0	0.720376	-4.17193	2.98083	0.661296	1	0.885628	-1.42395	2.58958	0.389183	1	0.304906	-2.16277	2.18119	0.778197
NUP107	16	12	0.455389	-0.261475	1.19415	0.211653	0	-0.51099	-5.28494	1.20338	0.661585	3	0.399793	-0.911331	1.40733	0.502329	7	0.478474	-0.472737	1.33608	0.306298
NUP133	10	11	0.191717	-0.686849	1.06302	0.663916	1	0.848138	-1.42272	2.3707	0.394983	1	-0.475472	-2.7131	0.993172	0.568529	5	0.290289	-0.84558	1.30796	0.595756
NUP153	3	1	1.22459	-0.675024	3.61462	0.209432	1	1.2947	-1.36044	3.94989	0.312415	1	1.60734	-0.931155	4.14586	0.190224	1	1.17263	-1.44281	3.78788	0.348782
NUP155	4	8	-0.378349	-1.63338	0.740629	0.5143	1	1.09523	-1.19058	2.67168	0.289314	0	-1.23468	-6.09982	0.859906	0.308002	2	0.0138761	-1.65895	1.31273	0.984758
NUP160	12	7	0.8756	-0.0385643	1.86075	0.0605657	1	1.37505	-0.902502	2.9535	0.194541	4	0.978172	-0.305345	2.15441	0.12742	3	0.445504	-1.0383	1.74001	0.527803
NUP188	9	13	0.119969	-0.766429	0.968578	0.7843	0	-0.335693	-5.21765	1.80707	0.812202	2	0.0927137	-1.55525	1.31892	0.896185	7	0.607812	-0.368057	1.51241	0.211804
NUP205	5	6	0.316123	-0.90207	1.50594	0.599875	1	1.78592	-0.493364	3.38419	0.106661	2	0.79167	-0.935042	2.20537	0.330492	1	0.0808698	-2.20505	1.69503	0.931029
NUP210	19	30	0.015998	-0.539892	0.558917	0.95411	0	-1.62083	-6.47393	0.394229	0.141058	6	0.318996	-0.530909	1.05336	0.435104	11	0.307192	-0.388785	0.956045	0.373732
NUP210L	15	11	0.573744	-0.131646	1.28641	0.109354	2	1.03708	-0.502569	2.08048	0.156066	4	0.589523	-0.53358	1.48474	0.270027	9	0.94912	0.131956	1.72772	0.0242375
NUP214	15	15	0.479481	-0.225427	1.20505	0.182058	1	0.293977	-2.00378	1.88628	0.759635	4	0.530846	-0.664964	1.5282	0.353798	9	0.852749	0.0342228	1.66647	0.0414586
NUP35	5	6	0.149147	-1.04958	1.31249	0.80003	1	1.3054	-0.991979	2.93853	0.219537	2	0.577831	-1.12259	1.95089	0.461012	2	0.144328	-1.56272	1.52513	0.849587
NUP37	5	3	1.11562	-0.265312	2.65064	0.113036	0	1.52165	-3.41021	3.98024	0.409079	1	1.09476	-1.31938	3.05975	0.325594	4	1.88265	0.395883	3.49337	0.0140432
NUP43	4	5	0.233253	-1.10772	1.52788	0.721877	0	-0.029729	-4.9558	2.35601	0.984584	1	0.539994	-1.74644	2.17043	0.581065	2	0.395777	-1.32728	1.82792	0.615585
NUP50	3	0	2.43014	0.057872	7.34222	0.0439514	0					1	2.58093	-0.356591	7.56666	0.0831327	1	2.14347	-0.788103	7.12679	0.148285
NUP54	2	3	-0.0171735	-1.83771	1.65001	0.983793	0	1.21825	-3.71748	3.70259	0.495182	1	0.701779	-1.64941	2.53664	0.500205	1	0.360904	-2.02037	2.22742	0.727113
NUP58	1	1	1.32785	-1.20051	3.85628	0.270488	0	2.8827	-2.10181	5.81722	0.179148	0	1.34638	-3.63713	4.27842	0.467397	0	0.778748	-4.20461	3.71042	0.656828
NUP62CL	0	2	0.846313	-4.10793	3.466	0.625271	0	2.56465	-2.41907	5.37737	0.218412	0	1.64883	-3.31848	4.34157	0.384456	0	2.17669	-2.76159	4.72788	0.271619
NUP85	5	4	0.90379	-0.209503	2.20796	0.112206	0	2.02692	-2.87644	4.34115	0.292882	1	0.939663	-0.481435	2.41456	0.172201	3	1.34852	-0.185413	2.80773	0.0816206
NUP88	8	26	-0.615751	-1.46114	0.129381	0.108042	0	-0.655048	-5.50456	1.34257	0.612049	3	-0.224588	-1.54301	0.772043	0.686871	4	-0.328075	-1.4807	0.588088	0.509036
NUP93	6	11	-0.0360602	-1.07117	0.914686	0.942076	1	1.0662	-1.21956	2.6116	0.3004	1	-0.278287	-2.50748	1.17109	0.742006	4	0.670487	-0.545978	1.71462	0.257218
NUP98	1	0	0.846891	-2.08548	5.83053	0.582134	0					1	3.9715	1.03243	8.95787	0.010409	0
NUPR1	2	3	-0.600014	-2.3964	1.04153	0.466117	0	0.502898	-4.46727	3.15458	0.766015	0	0.26987	-4.64677	2.66043	0.864579	1	-0.459329	-2.79485	1.34816	0.629219
NUPR2	1	5	-0.720263	-3.02235	0.955459	0.420404	0	1.53605	-3.35668	3.77728	0.397697	1	0.577358	-1.73512	2.26115	0.563823	0	-0.841456	-5.72809	1.39	0.527805
NUS1	1	0	1.17937	-1.75225	6.16271	0.435942	1	2.0731	-0.860519	7.05725	0.162489	0					0
NUSAP1	12	9	0.841564	-0.00744142	1.72273	0.0520232	2	1.88736	0.165036	3.22562	0.0343615	4	0.992026	-0.245454	2.07774	0.108932	5	0.78951	-0.349971	1.83129	0.164379
NUTM1	5	14	-0.52125	-1.58872	0.371026	0.265005	0	-0.0562906	-4.86343	1.73356	0.966898	0	-1.55862	-6.40657	0.405792	0.1518	4	-0.00200065	-1.16095	0.929232	0.996909
NUTM2F	7	12	-0.285392	-1.26882	0.629947	0.545689	3	1.14806	-0.312289	2.38036	0.114411	1	-0.479419	-2.70296	0.953952	0.558046	2	-0.58109	-2.27506	0.701938	0.402117
NUTM2G	18	20	0.068223	-0.589656	0.720695	0.837202	2	0.536605	-1.12216	1.77123	0.475375	3	0.016067	-1.32671	1.05463	0.978305	5	-0.410251	-1.48368	0.499472	0.393163
NVL	22	23	0.395128	-0.186596	0.981512	0.18178	2	0.231675	-1.43669	1.46901	0.751913	5	0.437377	-0.493315	1.22821	0.329849	12	0.70579	-0.0410934	1.40851	0.0633483
NWD1	39	52	0.128671	-0.230176	0.501876	0.483007	3	-0.266823	-1.64389	0.806593	0.653432	14	0.520278	0.0181433	1.03109	0.0424959	17	0.223485	-0.266194	0.704847	0.35913
NWD2	4	2	0.856565	-0.676144	2.62271	0.273599	1	1.9664	-0.450494	4.01582	0.0985572	0	0.121699	-4.83391	2.74898	0.939696	2	0.98137	-0.921162	2.87572	0.291586
NXF1	0	1	-1.06372	-6.047	1.86776	0.484482	0	1.28953	-3.69494	4.22395	0.484157	0	0.0291345	-4.95447	2.96142	0.985806	0	-0.0556331	-5.03909	2.87629	0.972706
NXF3	2	4	-0.17607	-1.95703	1.36661	0.826605	0	0.194042	-4.75518	2.69861	0.904088	1	0.452565	-1.89224	2.21346	0.655007	0	-1.10704	-6.0015	1.16025	0.396093
NXN	0	1	-0.162927	-5.14656	2.76943	0.919507	0	3.30051	-1.68926	6.24813	0.138683	0	0.966013	-4.01847	3.90047	0.588552	0	0.712041	-4.27214	3.64574	0.682801
NXNL1	1	1	0.821111	-1.75183	3.39489	0.497875	0	1.79808	-3.18606	4.73168	0.353287	0	0.329186	-4.65419	3.26091	0.844724	1	1.85476	-0.786485	4.49827	0.153104
NXNL2	2	3	0.115815	-1.75967	1.84026	0.895327	0	1.7458	-3.16996	4.14496	0.352344	0	-0.0343777	-4.94498	2.33591	0.981934	1	0.783233	-1.57542	2.63983	0.457025
NXPE1	1	3	-1.04009	-3.40698	0.8211	0.278064	0	1.0687	-3.83985	3.42759	0.537187	0	-0.16997	-5.08189	2.21003	0.909533	1	-0.552877	-2.95465	1.38084	0.584214
NXPE2	3	11	-0.818721	-2.23227	0.349905	0.177322	0	0.109679	-4.75262	2.18495	0.940883	1	-0.0332102	-2.26306	1.41794	0.969618	2	-0.576122	-2.29751	0.773766	0.426739
NXPE3	5	8	0.31795	-0.878214	1.45002	0.587784	0	0.639027	-4.23204	2.76488	0.690406	1	0.106112	-2.1515	1.63957	0.90735	4	1.03477	-0.295568	2.2442	0.120496
NXPE4	9	15	-0.110585	-0.975543	0.70412	0.793053	0	-0.48347	-5.34392	1.57379	0.719977	4	0.466505	-0.729134	1.46087	0.412109	3	-0.307201	-1.68278	0.788722	0.605995
NXPH1	1	0	1.25932	-1.67195	6.24252	0.403902	0					1	2.59819	-0.33368	7.58163	0.0805686	0
NXPH2	0	3	-1.87267	-6.7905	0.532952	0.140475	0	-0.4809	-5.46551	2.35043	0.760157	0	-0.215183	-5.11859	2.12686	0.884018	0	-0.712947	-5.62486	1.66591	0.61174
NXPH3	1	0	0.943207	-1.98885	5.92672	0.537828	0					0					1	2.10919	-0.823938	7.09314	0.155161
NXPH4	0	5	-1.15922	-6.06476	1.16396	0.380669	0	2.07591	-2.81333	4.30886	0.281705	0	0.112794	-4.79222	2.41617	0.941494	0	-0.121721	-5.03016	2.22156	0.935281
NXT1	1	2	-0.207663	-2.74968	2.35259	0.860389	0	2.4467	-2.50101	5.02755	0.230343	1	1.91869	-0.638547	4.25084	0.126777	0	-1.30862	-6.2865	1.77736	0.392683
NYAP1	1	1	0.212226	-2.32487	2.74883	0.856513	1	2.09464	-1.39099	5.58648	0.284802	0	0.925234	-4.05892	3.85889	0.602895	0	0.434086	-4.54985	3.36719	0.798166
NYAP2	1	5	-0.434155	-2.81707	1.38359	0.657698	0	0.0308697	-4.95619	2.88102	0.985017	0	-0.5429	-5.47563	1.88837	0.71084	1	0.551495	-1.80395	2.34757	0.592089
NYNRIN	14	29	-0.175192	-0.843365	0.448957	0.588921	1	-0.180515	-2.40756	1.22546	0.831431	7	0.349241	-0.53939	1.11147	0.416028	4	-0.438079	-1.58802	0.471253	0.369429
OAF	4	1	1.07558	-0.695132	3.42873	0.244569	0	2.69499	-2.29717	5.64852	0.202299	1	1.67667	-0.847972	4.20069	0.170715	1	0.523979	-2.17647	3.22529	0.686666
OARD1	8	6	0.568898	-0.47396	1.65732	0.283018	1	0.913293	-1.55819	2.93049	0.422766	2	0.839524	-0.863408	2.21641	0.295948	4	0.846696	-0.493368	2.09183	0.203276
OAS1	9	11	0.210024	-0.722768	1.11811	0.651822	1	0.91457	-1.40119	2.50291	0.374956	2	0.426848	-1.22079	1.66363	0.562604	6	0.564764	-0.525261	1.56282	0.29483
OAS2	13	17	0.175141	-0.570813	0.902339	0.639097	1	0.272852	-2.14319	1.90974	0.790632	4	0.401113	-0.783269	1.37564	0.472734	4	0.0151794	-1.17033	0.994234	0.977561
OAS3	20	36	-0.134915	-0.672626	0.375359	0.609031	0	-2.15278	-7.00441	-0.143789	0.0312432	3	-0.451121	-1.57476	0.404431	0.329469	15	0.385091	-0.222288	0.951344	0.205925
OASL	8	19	-0.472496	-1.35267	0.324131	0.251241	1	0.23338	-2.0558	1.75019	0.804219	4	0.252997	-0.927607	1.21456	0.64403	2	-0.918374	-2.55469	0.267858	0.140461
OAT	4	6	-0.000152004	-1.32264	1.23697	0.999809	0	-0.071147	-4.96294	2.16714	0.961736	0	-0.846993	-5.72382	1.31407	0.517744	1	-0.110684	-2.39322	1.49359	0.903676
OAZ1	1	3	-0.469484	-2.81498	1.35259	0.624392	0	0.737021	-4.19595	3.19255	0.662697	0	-0.331604	-5.23486	2.00895	0.819582	0	-0.664182	-5.57196	1.69237	0.636259
OAZ2	0	1	-0.269066	-5.2526	2.66304	0.866363	0	2.47967	-2.50906	5.42471	0.231021	0	1.03138	-3.95289	3.96532	0.566005	0	0.879346	-4.10467	3.81265	0.619417
OAZ3	10	9	0.701256	-0.251233	1.68343	0.148223	3	1.99804	0.477075	3.30604	0.0127253	3	1.02124	-0.400903	2.22485	0.14535	2	-0.308209	-2.03796	1.08097	0.681341
OBP2A	1	6	-0.522316	-2.809	1.09514	0.555692	0	1.14303	-3.74194	3.34889	0.507892	1	0.669393	-1.61696	2.27659	0.499071	0	-0.925438	-5.80324	1.24937	0.476014
OBP2B	1	2	-0.0516736	-2.46437	1.99321	0.960615	0	2.62648	-2.30262	5.14387	0.203553	0	0.247968	-4.67898	2.75758	0.876317	0	-0.110775	-5.03825	2.4005	0.942334
OBSCN	151	240	0.03339	-0.172331	0.236504	0.748837	19	0.239116	-0.269716	0.685724	0.339179	39	0.0363481	-0.298955	0.344626	0.824997	65	0.013364	-0.269568	0.282405	0.924322
OBSL1	38	59	0.22294	-0.207704	0.644256	0.306638	4	0.404065	-0.771006	1.33666	0.463544	13	0.471036	-0.174275	1.04626	0.145367	18	0.426446	-0.144857	0.954739	0.138798
OCA2	9	22	-0.347642	-1.19396	0.422938	0.385053	1	0.483126	-1.75763	1.92741	0.605634	3	-0.00414405	-1.33965	1.02368	0.994346	2	-1.00389	-2.69247	0.234371	0.121065
OCEL1	6	15	-0.450809	-1.47305	0.461727	0.341683	1	0.889672	-1.35795	2.35803	0.367469	1	-0.402356	-2.61791	1.00596	0.622516	3	-0.359352	-1.74138	0.746502	0.547833
OCIAD1	6	8	0.492459	-0.610521	1.56117	0.369945	2	1.9953	0.123766	3.5219	0.0382363	1	0.320401	-1.92738	1.82824	0.729275	3	0.856746	-0.579174	2.09826	0.22085
OCIAD2	0	5	-2.0667	-6.98893	0.292459	0.0940856	0	0.604009	-4.34742	3.07788	0.719893	0	-0.882804	-5.81799	1.52799	0.532813	0	-1.18275	-6.09344	1.1392	0.371548
OCLN	6	15	-0.0444072	-1.05161	0.85195	0.925657	0	-0.0294897	-4.88905	2.02116	0.983712	2	0.210285	-1.41662	1.39858	0.76555	3	0.261391	-1.09681	1.33923	0.672514
OCM	3	5	0.136151	-1.36406	1.51597	0.848488	1	1.32142	-1.1111	3.16781	0.246074	0	-0.721088	-5.62681	1.56794	0.602688	1	0.247628	-2.06118	1.93342	0.798289
OCM2	2	1	0.459664	-0.518043	2.56341	0.36994	0	1.90199	-3.082	4.83523	0.331026	1	1.67874	-0.841722	4.19929	0.16947	0	0.124681	-4.85863	3.05625	0.93979
OCRL	0	2	-1.54937	-6.49904	1.0484	0.263957	0	1.57184	-3.39223	4.21738	0.402655	0	0.517499	-4.42344	3.07425	0.754964	0	-1.03063	-6.01143	1.78995	0.496465
OCSTAMP	2	6	-0.721807	-2.42632	0.657639	0.316078	0	0.188407	-4.72463	2.48765	0.903895	1	0.233239	-2.03544	1.80818	0.802905	1	-0.419454	-2.70715	1.182	0.637808
ODAM	4	8	-0.479959	-1.7617	0.676488	0.420973	1	0.671192	-1.6805	2.3873	0.516583	1	-0.0111962	-2.26147	1.50254	0.990004	1	-0.863447	-3.17594	0.774759	0.327299
ODC1	5	6	0.197559	-1.0414	1.42497	0.74782	1	0.49553	-1.97666	2.50869	0.656947	2	0.639564	-1.09513	2.08213	0.429417	2	0.278607	-1.48334	1.74308	0.728711
ODF1	2	11	-0.499478	-1.79895	0.477363	0.338302	0	0.381363	-4.42889	2.17776	0.795576	0	-1.20532	-6.0537	0.733291	0.296172	1	0.0225722	-1.47475	1.05174	0.970108
ODF2	5	14	-0.608011	-1.70645	0.314368	0.206431	1	-0.0413237	-2.33134	1.52407	0.964324	0	-1.56861	-6.41737	0.389864	0.147382	4	0.0313003	-1.17001	0.990714	0.953318
ODF2L	14	9	0.845453	0.00173209	1.74415	0.0495285	4	1.78726	0.425222	3.0255	0.0121283	0	-1.06683	-5.93382	1.03781	0.392183	6	0.917854	-0.172557	1.9675	0.0961307
ODF3	3	3	0.374363	-1.19257	1.94129	0.625815	1	2.06063	-0.318818	3.92537	0.0812294	1	0.796156	-1.53926	2.60349	0.443274	1	0.198028	-2.13716	2.00489	0.841544
ODF3B	4	6	-0.234349	-1.54086	0.984656	0.70681	1	0.817813	-1.46867	2.43847	0.416291	1	0.0364489	-2.23424	1.61336	0.968302	1	-0.369444	-2.64737	1.22155	0.67744
ODF3L1	3	1	0.868186	-0.466398	2.95273	0.206192	1	2.24824	-0.395001	4.87597	0.0889029	0	-0.0356405	-5.02611	2.91363	0.982634	1	0.96445	-0.500482	2.76198	0.175404
ODF3L2	0	2	-0.455244	-5.38223	2.05452	0.757655	0	2.13013	-2.80675	4.67264	0.2795	0	0.692508	-4.23519	3.20453	0.679598	0	0.557563	-4.37108	3.07293	0.735759
ODF4	5	7	0.531843	-0.73395	1.74353	0.397858	0	0.496742	-4.40182	2.74941	0.756848	0	-0.305345	-5.18815	1.8683	0.829994	3	1.12961	-0.477213	2.58388	0.158413
ODR4	4	11	-0.392641	-1.38326	0.482763	0.383799	0	0.4153	-3.92586	1.927	0.722401	1	-0.15257	-2.28185	1.09759	0.841499	3	0.0330234	-1.03095	0.962278	0.946271
OFD1	2	3	0.26878	-1.61375	2.07336	0.765102	0	-0.0982183	-5.08849	2.89998	0.952052	1	1.17399	-1.21132	3.10634	0.287242	1	0.346936	-2.11572	2.41361	0.75177
OGA	2	0	1.39871	-1.12729	6.33044	0.304892	0					0					1	1.62778	-1.30417	6.61125	0.275355
OGDH	3	1	1.70686	-0.117222	4.05298	0.0666174	0	3.07162	-1.91831	6.01965	0.159802	1	1.71866	-0.800011	4.23757	0.160144	1	1.80243	-0.718865	4.32354	0.143044
OGDHL	18	23	-0.0719898	-0.683691	0.513151	0.811422	0	-2.58929	-7.51433	-0.199626	0.0308678	3	-0.318735	-1.63061	0.63834	0.552439	10	0.15083	-0.613313	0.831662	0.682065
OGFOD1	11	17	0.0702053	-0.74954	0.859192	0.863115	0	-1.58732	-6.54556	0.891929	0.247773	2	-0.0321101	-1.65404	1.14357	0.962415	4	-0.276586	-1.51096	0.757341	0.618557
OGFOD2	13	20	0.162392	-0.56271	0.855517	0.652397	0	-0.486195	-5.35673	1.6047	0.721507	4	0.34932	-0.820098	1.29618	0.522766	4	0.0411028	-1.13769	0.996703	0.938683
OGFOD3	4	13	-0.68627	-1.89145	0.327983	0.19254	0	-0.844052	-5.80307	1.62658	0.565237	3	0.412053	-0.948884	1.4979	0.512933	1	-0.85421	-3.09316	0.599014	0.281969
OGFR	2	3	-0.253765	-2.12292	1.49977	0.773572	0	0.276837	-4.62776	2.62418	0.859973	0	-0.216347	-5.15355	2.25647	0.887172	2	0.518633	-1.40977	2.38217	0.579883
OGFRL1	0	7	-2.23408	-7.10344	-0.113473	0.036232	0	0.382147	-4.4978	2.55033	0.806402	0	-1.02323	-5.89167	1.09303	0.416324	0	-1.30701	-6.17684	0.816849	0.28046
OGG1	11	15	0.151781	-0.535881	0.794252	0.650629	0	0.217675	-3.85507	1.50507	0.830852	1	-0.364522	-2.35575	0.69985	0.568627	9	0.692321	-0.0295735	1.37418	0.0593896
OGN	5	9	0.197671	-0.826909	1.1662	0.689202	1	0.711834	-1.64563	2.44023	0.494984	1	0.197466	-2.05624	1.71173	0.829514	3	0.68247	-0.483202	1.74017	0.227889
OGT	1	0	0.542756	-0.434532	2.2039	0.27519	0					1	1.03147	0.0536899	2.69281	0.0394464	0
OIP5	3	17	-1.18201	-2.53128	-0.123001	0.0272283	1	-0.316962	-2.58342	1.2176	0.718057	2	-0.290639	-1.91489	0.889377	0.66105	0	-2.14945	-7.00056	-0.137414	0.0320813
OIT3	9	11	0.149969	-0.781198	1.05716	0.746686	1	0.108131	-2.17286	1.67215	0.907343	1	-0.398354	-2.63029	1.0584	0.6337	6	0.477308	-0.645375	1.50534	0.388686
OLA1	3	1	0.18648	-1.13442	1.81991	0.780026	0	1.12357	-1.3704	2.59511	0.267165	1	0.87165	-0.947838	2.33056	0.271737	2	0.345513	-1.09222	1.97766	0.610687
OLAH	6	9	-0.0827862	-1.16658	0.942506	0.875178	1	0.105309	-2.26855	1.84052	0.91649	3	0.45527	-0.955952	1.63817	0.492752	1	-0.842629	-3.16483	0.753466	0.333259
OLFM1	0	1	-0.857742	-5.84096	2.07359	0.576929	0	1.36228	-3.622	4.29622	0.463006	0	0.351152	-4.63232	3.2831	0.834841	0	0.203095	-4.7803	3.13487	0.902744
OLFM2	1	4	-0.812926	-3.19735	0.993079	0.395772	0	0.745688	-4.21837	3.33906	0.665438	1	0.695413	-1.6204	2.41993	0.493253	0	-1.64158	-6.60524	0.94841	0.241639
OLFM3	5	3	0.820203	-0.532584	2.30063	0.232818	2	2.62475	0.72543	4.36716	0.00958792	1	1.03476	-1.30684	2.85097	0.330602	2	0.707777	-1.17404	2.41521	0.431421
OLFM4	7	11	0.191851	-0.798916	1.12929	0.693488	1	0.527438	-2.01601	2.32156	0.643535	0	-1.17729	-6.03476	0.873667	0.327585	4	0.637764	-0.59526	1.70901	0.287296
OLFML1	13	11	0.50603	-0.302813	1.32973	0.2184	4	2.09407	0.799424	3.22484	0.00282614	2	0.125156	-1.51862	1.35475	0.860325	6	0.593495	-0.485721	1.58146	0.266838
OLFML2A	4	13	-0.654677	-1.88325	0.397601	0.230803	1	-0.506484	-2.94667	1.46206	0.630518	1	-0.4481	-2.68373	1.01226	0.59096	1	-0.816878	-3.0506	0.641745	0.305528
OLFML2B	4	20	-1.1652	-2.33686	-0.231968	0.0123242	0	-0.946755	-5.80923	0.960713	0.433636	0	-1.97651	-6.82231	-0.0118185	0.0481016	2	-0.897402	-2.50951	0.23156	0.131305
OLFML3	8	7	0.566984	-0.460529	1.61152	0.27548	2	2.2762	0.559903	3.65507	0.0134415	1	0.313327	-1.93999	1.84165	0.736114	2	0.0559508	-1.7256	1.49646	0.944136
OLIG2	2	0	1.89103	-0.639624	6.82409	0.153256	1	2.09053	-0.84364	7.07489	0.15904	0					0
OLIG3	1	1	0.481127	-2.14124	3.1034	0.697659	0	1.72139	-3.26374	4.65746	0.370796	1	1.77898	-0.878154	4.43594	0.172258	0	-0.454722	-5.43835	2.47762	0.773154
OLR1	1	2	-0.0931538	-2.49749	1.94285	0.928565	0	1.75563	-3.1723	4.26843	0.35241	1	1.00506	-1.39908	3.03839	0.361814	0	-0.302131	-5.23853	2.24033	0.841737
OMA1	11	22	-0.21529	-0.882731	0.386758	0.49269	0	-0.775105	-5.60705	1.04714	0.520588	4	0.00266491	-1.06996	0.812383	0.995414	4	-0.436571	-1.54917	0.402046	0.335178
OMD	17	6	1.65049	0.754695	2.66642	0.000219428	2	2.22023	0.231721	3.79666	0.0309875	1	0.724222	-1.54497	2.29943	0.462038	5	1.37673	0.116689	2.61046	0.0331188
OMG	2	4	-0.616608	-2.39985	0.928073	0.437247	1	1.33697	-1.10139	3.182	0.242305	1	0.595415	-1.709	2.28979	0.55059	0	-1.83076	-6.76929	0.612364	0.161209
OMP	2	4	-0.562706	-2.34066	0.996066	0.480929	1	1.20642	-1.36736	3.33102	0.322707	1	0.408305	-1.95535	2.21418	0.690377	0	-1.45105	-6.36935	0.917289	0.26683
ONECUT1	1	1	0.548806	-1.96238	3.05999	0.636791	0	2.43537	-2.54901	5.36958	0.236945	1	1.92504	-0.588221	4.43827	0.119184	0	0.206043	-4.77731	3.13769	0.901361
ONECUT2	1	4	-0.99817	-3.34014	0.764352	0.27875	0	1.31283	-3.5825	3.58713	0.458559	0	-0.130862	-5.02377	2.1342	0.929254	1	-0.241598	-2.66785	1.60413	0.812485
OOEP	4	7	0.0589188	-1.20717	1.2084	0.921832	0	0.313209	-4.60118	2.62046	0.843463	3	1.10634	-0.318043	2.33067	0.117955	0	-1.27123	-6.14016	0.847299	0.295377
OOSP2	0	1	-0.754471	-5.73791	2.17741	0.625751	0	1.53667	-3.44878	4.4735	0.415986	0	0.620464	-4.36361	3.55391	0.71944	0	0.035644	-4.94816	2.96842	0.982647
OPA1	3	4	0.274987	-1.26913	1.7504	0.712879	0	0.404208	-4.55456	2.96159	0.807473	2	1.40046	-0.370482	2.93996	0.110781	1	0.253635	-2.05696	1.95984	0.794134
OPA3	1	0	1.24966	-1.68205	6.23303	0.407774	1	2.54821	-0.386799	7.53292	0.086715	0					0
OPALIN	2	3	-0.269454	-2.09582	1.41031	0.750225	0	1.44533	-3.48788	3.90114	0.429383	2	0.955301	-0.880784	2.64948	0.282548	0	-0.620423	-5.54284	1.78962	0.665663
OPCML	0	2	-0.870702	-5.82498	1.7495	0.552694	0	2.03393	-2.93892	4.76878	0.302892	0	0.408945	-4.52406	2.93935	0.801845	0	0.000541398	-4.95508	2.62742	0.999727
OPHN1	0	1	-0.991399	-5.97469	1.94011	0.516143	0	0.240288	-4.74365	3.1734	0.885463	0	0.0483669	-4.93526	2.98069	0.976477	0	0.252617	-4.73093	3.18475	0.879728
OPLAH	18	39	-0.15433	-0.736734	0.392158	0.586212	1	-0.0921145	-2.24665	1.15505	0.90684	4	-0.278664	-1.40067	0.57799	0.556325	9	0.0459088	-0.730169	0.71908	0.900376
OPN1LW	1	1	0.612676	-1.89823	3.12358	0.598582	0	2.32308	-2.66113	5.25687	0.254212	1	1.65475	-0.856285	4.16578	0.173304	0	0.538049	-4.44527	3.46962	0.753479
OPN3	3	3	0.0600152	-1.50623	1.62516	0.937466	1	1.57073	-0.813894	3.47809	0.167329	0	-0.684288	-5.59089	1.67081	0.624894	1	0.0478725	-2.32341	1.9026	0.962061
OPN4	13	9	0.919817	0.0458997	1.83971	0.0390956	0	-1.59635	-6.5889	1.26783	0.293019	6	1.38198	0.284766	2.42834	0.0150749	6	1.15411	0.0308361	2.2465	0.0443217
OPN5	2	3	0.280798	-1.55295	1.96915	0.744744	0	0.322253	-4.64827	2.98694	0.84617	0	-0.0580814	-5.00072	2.44097	0.970283	1	0.686184	-1.68918	2.57182	0.516068
OPRD1	3	6	-0.125175	-1.57269	1.14829	0.851072	0	-0.957338	-5.88026	1.49174	0.49172	2	0.908667	-0.791312	2.28082	0.259892	0	-0.991955	-5.86414	1.15011	0.436171
OPRK1	6	11	0.0097151	-1.04174	0.981001	0.984713	0	-0.223538	-5.13431	2.03153	0.879815	1	-0.22753	-2.45828	1.22544	0.789455	4	0.390893	-0.850266	1.46982	0.50964
OPRL1	8	4	0.884146	-0.243276	2.14492	0.125313	0	1.21552	-3.68202	3.50698	0.487967	3	1.54016	0.0387086	2.95699	0.0449165	3	0.947687	-0.565237	2.37499	0.20469
OPRM1	15	28	0.000119083	-0.580529	0.543485	0.999662	1	0.0409818	-2.16121	1.37125	0.961538	6	0.285814	-0.634738	1.05146	0.511022	5	-0.312344	-1.35412	0.527339	0.491452
OPTC	3	2	0.777987	-0.926377	2.64702	0.365892	0	1.42569	-3.56389	4.45262	0.44644	2	1.61279	-0.327087	3.56896	0.0980924	0	-0.248196	-5.21315	2.43248	0.874171
OPTN	10	17	-0.0662227	-0.891971	0.71479	0.869925	0	-0.612547	-5.46905	1.42492	0.641177	3	0.159291	-1.1856	1.20995	0.791565	6	0.321507	-0.698116	1.22662	0.514823
OR10A2	3	6	-0.0333602	-1.1711	0.932966	0.947467	0	-0.236617	-5.20378	1.88819	0.877976	1	0.11704	-1.97786	1.39376	0.880799	2	0.388153	-0.864285	1.3955	0.492131
OR10A3	6	6	0.496122	-0.0764959	1.1769	0.0891453	3	1.13536	0.302653	2.09123	0.00953749	2	0.613152	-0.200989	1.41442	0.125301	1	0.416542	-0.480467	1.19885	0.312431
OR10A4	9	12	-0.0946955	-0.987844	0.765812	0.829803	1	0.418633	-1.92691	2.11318	0.677987	2	0.204497	-1.44449	1.44	0.776588	2	-0.864038	-2.54159	0.418851	0.200266
OR10A5	2	1	0.260978	-0.703269	2.05856	0.604153	1	1.78102	-0.881624	4.44577	0.17283	1	0.624134	-0.350708	2.26917	0.196619	0	-0.559977	-5.5439	2.37309	0.720764
OR10G2	1	1	0.421224	-2.10079	2.94323	0.718045	0	1.77333	-3.21083	4.707	0.358797	0	0.611107	-4.37237	3.54307	0.723166	0	0.415946	-4.56742	3.34765	0.806044
OR10G3	7	11	0.16418	-0.739966	1.0643	0.714577	1	0.420122	-2.0015	2.17303	0.690914	3	0.744056	-0.645013	1.88654	0.264734	2	-0.321293	-2.00904	0.984822	0.652765
OR10G4	0	2	-1.61409	-6.56248	0.976019	0.241433	0	1.74127	-3.1878	4.25748	0.355825	0	0.575311	-4.35897	3.11124	0.729163	0	-1.03987	-5.99184	1.56555	0.470643
OR10G8	0	2	-0.870998	-5.81062	1.68413	0.544719	0	1.82234	-3.13827	4.47548	0.343677	0	0.495799	-4.44461	3.05395	0.764334	0	-0.0397555	-4.97791	2.50967	0.97964
OR10H1	5	3	1.05817	-0.369541	2.65854	0.147142	1	2.45533	-0.422031	4.846	0.0908889	1	1.32105	-1.06377	3.23821	0.236189	3	1.4932	-0.204477	3.27259	0.0830802
OR10H3	5	6	0.447644	-0.770201	1.63845	0.45874	0	0.530266	-4.35811	2.75573	0.740377	1	0.385788	-1.89235	1.98173	0.686755	3	0.876025	-0.600158	2.20091	0.225637
OR10H4	5	5	0.211219	-1.02313	1.44527	0.73055	0	0.480525	-4.40862	2.70918	0.762607	0	-0.78331	-5.66523	1.41316	0.556607	3	0.715982	-0.759819	2.05668	0.317714
OR10H5	6	6	0.2342	-0.901978	1.37058	0.679757	1	0.925182	-1.47316	2.68251	0.393458	1	0.246503	-2.02266	1.82101	0.792286	2	0.3966	-1.30622	1.77282	0.608176
OR10J1	0	1	-0.703588	-5.68686	2.22789	0.650189	0	0.674013	-4.31009	3.60754	0.697843	0	0.631391	-4.35222	3.56369	0.714918	0	0.403864	-4.57964	3.33591	0.811383
OR10J5	1	1	1.08182	-1.87408	4.04073	0.476664	0	3.39746	-1.59884	6.36157	0.131145	0	2.05656	-2.93138	4.99963	0.301086	1	2.11451	-0.960324	5.19846	0.180205
OR10K1	2	1	0.73183	-1.33739	3.16219	0.482675	0	2.177	-2.80701	5.11029	0.278588	1	1.65573	-0.907796	4.21907	0.18313	1	1.34463	-1.17467	3.86383	0.262751
OR10V1	0	1	-0.695928	-5.6791	2.23528	0.653867	0	1.61874	-3.36508	4.55154	0.395025	0	0.624534	-4.35883	3.55623	0.717666	0	0.259663	-4.7236	3.1911	0.876453
OR10Z1	2	0	1.78869	-0.750638	6.72459	0.180818	0					2	2.98834	0.458863	7.92183	0.019575	0
OR11H12	15	16	0.185757	-0.542626	0.910789	0.61369	5	1.17098	-0.0539588	2.25462	0.0601616	3	0.398318	-0.95525	1.46383	0.523148	2	-1.17939	-2.82686	0.0455331	0.0601263
OR11H6	5	9	-0.179636	-1.32782	0.87102	0.74183	1	0.54561	-1.89221	2.31693	0.612546	2	0.341265	-1.32575	1.62365	0.646531	1	-0.405412	-2.6752	1.11822	0.640386
OR13A1	6	11	-0.200035	-1.24355	0.756753	0.687336	2	1.58214	-0.244659	2.96922	0.0834895	1	-0.289266	-2.5198	1.16176	0.732176	1	-0.940557	-3.18364	0.530001	0.235887
OR13C2	5	19	-0.476578	-1.30039	0.177227	0.16238	1	0.14143	-2.11147	1.28698	0.869117	0	-1.7335	-6.58967	0.178572	0.0919001	4	-0.0249913	-0.851736	0.629735	0.944855
OR13C5	8	19	-0.543373	-1.41945	0.248779	0.183106	0	-0.765682	-5.62257	1.26788	0.55037	4	0.128188	-1.04539	1.08158	0.811238	2	-1.03552	-2.66325	0.142303	0.0896574
OR13C8	1	2	-0.245055	-2.65377	1.7942	0.813081	1	2.9579	-0.215831	5.66282	0.0678304	0	0.37265	-4.55756	2.89316	0.818031	0	0.280255	-4.64947	2.7991	0.861155
OR13F1	1	1	0.851308	-1.76767	3.47037	0.493668	0	2.34049	-2.64394	5.27479	0.25148	0	0.410315	-4.57328	3.34256	0.808549	1	1.58778	-1.05842	4.23419	0.217666
OR13H1	8	10	0.0348601	-0.917979	0.96058	0.941123	1	0.475413	-1.88258	2.12703	0.639675	1	-0.268832	-2.50305	1.19587	0.752258	4	0.269214	-0.980689	1.35621	0.649445
OR13J1	3	9	-0.506485	-1.91778	0.673887	0.414527	0	-0.594101	-5.46375	1.52482	0.658382	1	0.111185	-2.13152	1.59916	0.901566	1	-0.311543	-2.54973	1.16695	0.714561
OR14J1	0	1	-0.318358	-5.3016	2.61303	0.841562	0	2.73575	-2.24887	5.67056	0.19636	0	0.83448	-4.14906	3.7666	0.635856	0	0.388286	-4.59511	3.32004	0.818262
OR1A1	4	6	0.0200472	-1.28422	1.24023	0.974464	1	0.799146	-1.49906	2.45089	0.429703	0	-0.934894	-5.81166	1.22863	0.469907	1	-0.296579	-2.56924	1.2836	0.738766
OR1A2	1	0	1.08552	-1.84594	6.06879	0.475123	0					1	2.25788	-0.674367	7.24147	0.127912	0
OR1E2	9	10	0.391436	-0.535543	1.30504	0.400548	1	0.804268	-1.61217	2.65323	0.461893	3	0.900157	-0.49647	2.05165	0.185988	4	0.489851	-0.788028	1.59735	0.425712
OR1J1	1	0	1.47976	-1.4516	6.463	0.32312	0					0					1	2.38451	-0.54722	7.36789	0.108012
OR1L4	3	1	0.829657	-1.03962	3.20375	0.392089	2	3.63996	1.14339	6.32591	0.00481354	0	0.63968	-4.34464	3.57373	0.711673	0	0.569583	-4.41445	3.50293	0.74039
OR1L6	2	1	0.374821	-1.65273	2.77417	0.714762	0	2.51405	-2.47493	5.45974	0.226132	0	0.242086	-4.7421	3.17581	0.88465	2	1.17296	-0.912765	3.62443	0.264418
OR1L8	1	2	-0.393932	-2.80425	1.64938	0.703169	0	0.902933	-4.08578	3.84851	0.611911	1	0.834404	-1.59101	2.89581	0.449478	0	-0.609345	-5.55909	1.98867	0.682684
OR2A12	1	0	0.810669	-2.12157	5.79426	0.599106	0					0					1	1.38145	-1.55151	6.36533	0.358084
OR2A14	1	0	2.06464	-0.86674	7.04788	0.16387	0					1	3.18875	0.25668	8.17227	0.0342046	0
OR2A5	5	9	-0.168718	-1.1108	0.642589	0.692226	1	-0.0724224	-2.3841	1.46591	0.938435	1	-0.220469	-2.35694	0.995629	0.768684	2	-0.103175	-1.61949	0.929584	0.862659
OR2AE1	1	0	2.34429	-0.58717	7.32757	0.113968	0					1	3.35589	0.4236	8.3395	0.0265975	0
OR2AG1	1	1	0.514077	-2.00179	3.02994	0.658879	0	1.73609	-3.24789	4.66931	0.367204	0	0.715371	-4.26801	3.64711	0.681356	1	1.46195	-1.06085	3.98475	0.226759
OR2AP1	7	2	1.29669	-0.0426024	2.98605	0.0581203	0	0.609567	-4.37923	3.54127	0.724793	3	1.86388	0.201819	3.67869	0.0290461	2	1.16302	-0.706979	3.03298	0.206195
OR2AT4	5	7	0.241863	-0.953187	1.37777	0.679385	0	0.643412	-4.26462	2.94591	0.695616	1	0.375151	-1.91475	1.96237	0.696518	2	0.246256	-1.47465	1.62948	0.750537
OR2C1	0	2	-0.835298	-5.76406	1.68041	0.557395	0	2.56609	-2.37265	5.11726	0.212602	0	0.370711	-4.55828	2.88715	0.818767	0	-0.166573	-5.0962	2.35202	0.913027
OR2D2	11	10	0.0704235	-0.659512	0.808991	0.843922	0	-0.0066805	-5.02089	1.22983	0.995254	5	0.405226	-0.491841	1.25607	0.33805	5	0.205686	-0.722242	1.02653	0.623167
OR2D3	3	2	0.254018	-1.39157	2.05368	0.759117	3	0.604621	-1.11223	2.46491	0.484482	0	0.363553	-4.56975	2.8939	0.822599	0	-0.0945071	-5.02433	2.42453	0.950979
OR2F2	1	1	0.585492	-1.92981	3.1008	0.615552	0	2.09121	-2.89313	5.0253	0.29405	0	0.789286	-4.19421	3.72129	0.65284	1	1.30248	-1.217	3.82197	0.277116
OR2H1	1	0	2.14029	-0.795434	7.12529	0.149523	0					1	3.11074	0.168609	8.09835	0.0390231	0
OR2H2	0	1	-0.522015	-5.50547	2.4099	0.739515	0	3.29369	-1.69505	6.23879	0.139184	0	0.589024	-4.39507	3.52251	0.732342	0	0.63937	-4.34452	3.57236	0.711728
OR2J2	7	8	0.411884	-0.620026	1.42675	0.42453	0	-0.083803	-4.98291	2.1656	0.955139	1	0.145432	-2.11044	1.66834	0.873541	3	0.694839	-0.72578	1.90716	0.308733
OR2J3	5	7	0.042481	-1.14825	1.17048	0.941504	2	1.69406	-0.092307	3.14516	0.061176	1	0.145081	-2.11246	1.6817	0.874131	1	-0.0266855	-2.27786	1.49666	0.976175
OR2K2	11	11	0.124443	-0.674938	0.934386	0.757259	0	-1.13408	-6.05788	1.20211	0.401658	2	0.124612	-1.5188	1.35375	0.860872	9	0.623677	-0.247586	1.49387	0.156331
OR2L13	11	13	0.323133	-0.523608	1.15575	0.448024	1	1.0752	-1.22931	2.62631	0.301482	6	1.30623	0.275023	2.23854	0.0150442	4	0.0599624	-1.22251	1.16881	0.920592
OR2L2	0	2	-1.10493	-6.03281	1.40776	0.426066	0	1.98885	-2.96184	4.58879	0.307862	0	0.0370546	-4.8936	2.5591	0.981057	0	-0.300327	-5.22719	2.20901	0.841254
OR2M2	0	1	-0.497562	-5.48077	2.43374	0.751652	0	2.31394	-2.67032	5.24783	0.255681	0	0.553254	-4.43018	3.48512	0.747113	0	0.389112	-4.59422	3.32072	0.817888
OR2M3	1	0	0.747077	-2.18505	5.73062	0.629323	0					0					1	1.32081	-1.61178	6.30454	0.380503
OR2M4	4	4	0.251518	-1.17568	1.66531	0.721014	1	0.648324	-1.81795	2.57678	0.559555	1	0.507994	-1.80872	2.23026	0.610952	2	0.362631	-1.51391	1.96986	0.677353
OR2S2	1	1	0.626001	-1.88648	3.13848	0.591105	0	2.7331	-2.26172	5.69324	0.197844	0	0.902562	-4.08319	3.84016	0.611331	0	0.683764	-4.30143	3.61998	0.694144
OR2T12	1	0	1.59618	-1.33504	6.57936	0.285001	0					1	2.75489	-0.176784	7.73824	0.0645488	0
OR2T33	2	7	-0.794542	-2.48954	0.553023	0.259434	0	-0.664127	-5.55929	1.59991	0.630125	1	-0.11791	-2.38097	1.43019	0.895197	0	-1.46484	-6.33536	0.660774	0.216497
OR2V1	9	13	0.29393	-0.504224	1.09471	0.461711	0	-0.0458544	-4.92168	1.72292	0.973182	3	0.615687	-0.65115	1.64486	0.299745	4	0.513383	-0.510897	1.4368	0.298159
OR4A47	8	20	-0.366752	-1.23402	0.413651	0.366179	1	0.624337	-1.59739	2.03201	0.506226	1	-0.7862	-2.98652	0.579928	0.299198	4	-0.103505	-1.27363	0.845199	0.842916
OR4C11	1	1	0.767255	-1.74867	3.28317	0.512687	0	2.40971	-2.57895	5.35456	0.241365	0	0.898902	-4.08539	3.83289	0.612373	1	1.85871	-0.653943	4.37137	0.130838
OR4C12	4	7	-0.257649	-1.57944	0.980602	0.683731	1	0.886016	-1.41668	2.51857	0.386191	1	0.0991149	-2.19308	1.7239	0.916114	2	0.110898	-1.64811	1.54415	0.888332
OR4C13	4	8	-0.1366	-1.44439	1.06453	0.82619	0	0.0639667	-4.81756	2.23727	0.965873	2	0.513003	-1.1846	1.85536	0.508751	1	-0.478281	-2.74156	1.06598	0.579246
OR4C46	8	13	-0.0363784	-0.974725	0.856989	0.93702	1	0.966289	-1.40591	2.57096	0.365303	2	0.281438	-1.36441	1.50961	0.697588	2	-0.337361	-2.01871	0.948037	0.632777
OR4C6	5	16	-0.742851	-1.82751	0.192633	0.123112	0	-1.07935	-5.95707	1.05769	0.393425	3	0.225334	-1.13143	1.29722	0.713998	1	-1.13878	-3.36009	0.278843	0.127994
OR4D1	2	6	-0.459095	-1.94835	0.587503	0.411227	0	-0.515172	-4.97357	1.03529	0.586485	1	0.154247	-1.64303	1.26835	0.817285	1	-0.0118074	-1.85548	1.10782	0.985684
OR4D10	1	1	0.881788	-1.77958	3.54471	0.489112	0	3.00525	-1.98792	5.9614	0.16684	1	1.84311	-0.739401	4.42808	0.145308	0	2.09855	-2.88911	5.0409	0.293218
OR4D11	3	6	-0.341114	-1.82898	1.01222	0.623435	0	0.317045	-4.56476	2.50561	0.837746	1	0.199823	-2.08635	1.81668	0.832648	2	0.11042	-1.66428	1.64377	0.891769
OR4D2	8	4	0.261005	-0.476537	1.11187	0.487238	0	0.0735057	-2.27259	1.0556	0.901217	4	0.647247	-0.171448	1.53804	0.114175	2	0.0184275	-1.26537	0.887887	0.96898
OR4D6	1	9	-1.44534	-3.70349	0.0723283	0.0635162	0	0.538465	-4.32577	2.62761	0.732446	0	-1.20307	-6.06677	0.883915	0.321503	1	-0.683069	-2.96467	0.870646	0.424931
OR4D9	2	3	-0.132347	-1.97339	1.56618	0.877378	0	0.917409	-4.02777	3.45072	0.597331	2	1.17159	-0.678508	2.87806	0.19612	0	-0.601139	-5.50768	1.75551	0.670588
OR4E2	15	6	1.03766	0.122676	2.06724	0.0256349	1	1.56993	-0.790305	3.29396	0.162194	0	-0.671707	-5.55504	1.51771	0.619811	10	1.37809	0.33247	2.50486	0.00973023
OR4F15	6	5	0.809517	-0.386577	2.04536	0.181582	0	1.15156	-3.75368	3.45291	0.509482	5	1.88287	0.636768	3.13124	0.00404988	0	-0.458721	-5.3462	1.77079	0.74367
OR4F6	5	9	0.0158865	-1.15006	1.09466	0.977402	0	0.457078	-4.40956	2.55697	0.76951	2	0.613693	-1.0702	1.92595	0.428207	2	0.106079	-1.6364	1.47138	0.890592
OR4K13	4	0	2.24689	-0.0365345	7.14609	0.0545097	0					0					4	2.89364	0.532548	7.81373	0.0126879
OR4X1	0	1	-0.719252	-5.70245	2.21202	0.642596	0	1.6856	-3.29857	4.61928	0.378986	0	0.601765	-4.38167	3.53363	0.726991	0	0.251264	-4.73206	3.18286	0.880335
OR51A7	1	3	-0.0488164	-1.38009	1.11199	0.933216	0	0.514533	-2.51853	1.99586	0.587016	1	0.755848	-0.54614	1.95368	0.222653	0	-0.447741	-4.18179	1.03253	0.591827
OR51D1	0	7	-2.28559	-7.16719	-0.108721	0.0372401	0	-1.09091	-6.01618	1.39825	0.430267	0	-0.73426	-5.60532	1.39775	0.577879	0	-1.00301	-5.8758	1.13703	0.430503
OR51E1	3	7	-0.0944201	-1.56271	1.20689	0.889889	0	0.247072	-4.66865	2.55736	0.875346	0	-0.971641	-5.84803	1.18699	0.449888	2	0.314921	-1.41013	1.73215	0.687894
OR51E2	9	11	0.695746	-0.276571	1.66505	0.158301	1	0.635412	-1.7573	2.43707	0.54892	2	0.86151	-0.826649	2.17149	0.278738	4	0.764035	-0.558491	1.96973	0.242205
OR51G2	7	9	0.401972	-0.720671	1.50182	0.476335	2	1.70257	-0.150391	3.21194	0.0688203	1	0.274199	-2.00073	1.8277	0.770756	2	-0.28591	-2.10215	1.30248	0.730428
OR51I1	2	3	0.268899	-1.55564	1.93627	0.752914	0	1.13236	-3.7743	3.48726	0.515998	1	1.20512	-1.14974	3.04385	0.267592	1	0.586958	-1.77166	2.42442	0.570918
OR51I2	10	9	0.701911	-0.208708	1.63531	0.129552	1	1.45671	-0.922803	3.11174	0.193633	3	0.998921	-0.405412	2.17819	0.148294	5	0.879766	-0.271164	1.94495	0.12739
OR51L1	2	3	0.0587407	-1.80987	1.77829	0.946662	0	-0.722397	-5.71268	2.42872	0.644826	0	-0.401676	-5.32726	2.02062	0.785522	0	-0.317029	-5.24031	2.09679	0.831116
OR51S1	0	1	-0.913339	-5.89659	2.01808	0.551306	0	1.93379	-3.05058	4.86799	0.324561	0	0.695949	-4.28767	3.62827	0.689046	0	-0.221679	-5.20509	2.71013	0.890119
OR52A1	4	9	-0.49239	-1.73518	0.59859	0.384633	1	0.770608	-1.5386	2.3908	0.44746	2	0.305639	-1.35266	1.57262	0.677842	1	-0.702043	-2.94603	0.789061	0.392611
OR52A5	9	15	-0.277058	-1.15952	0.552639	0.517276	4	1.80969	0.529552	2.88623	0.00802886	1	-0.462571	-2.67585	0.940855	0.567246	2	-0.951549	-2.60877	0.286461	0.141663
OR52B2	5	12	-0.47507	-1.59412	0.51561	0.356204	0	-0.798094	-5.68966	1.41918	0.553241	2	0.115276	-1.53195	1.34499	0.871435	2	-0.567166	-2.23975	0.697381	0.406517
OR52D1	1	0	1.30359	-1.62765	6.28677	0.386788	0					0					1	2.10376	-0.827754	7.08705	0.155983
OR52E4	2	5	-0.184663	-1.91078	1.25237	0.808486	0	1.22688	-3.65407	3.41965	0.480971	1	0.53271	-1.75815	2.17202	0.58711	1	0.207785	-2.07956	1.83856	0.826493
OR52I1	0	1	-0.35828	-5.34161	2.57333	0.821506	0	1.67088	-3.31401	4.60633	0.382608	0	0.815647	-4.16814	3.74838	0.64294	0	0.790306	-4.19326	3.7225	0.652467
OR52J3	0	1	-0.315727	-5.2993	2.61649	0.842929	0	2.87896	-2.1102	5.82505	0.180053	0	1.19686	-3.78755	4.13111	0.512273	0	0.675597	-4.30849	3.60906	0.697207
OR52K1	9	14	-0.20724	-1.08852	0.627012	0.629579	0	-0.823638	-5.76738	1.56753	0.566284	2	0.0514439	-1.58071	1.25028	0.941095	5	0.0390483	-1.09907	1.03503	0.942041
OR52K2	7	10	0.13745	-0.881224	1.11912	0.784798	0	-0.126946	-4.99822	1.9902	0.929797	3	0.56061	-0.84088	1.72624	0.398137	2	-0.163587	-1.85921	1.17057	0.8232
OR52L1	8	9	0.305812	-0.686235	1.2812	0.537876	2	1.31093	-0.536792	2.80831	0.149373	2	0.517715	-1.15379	1.80392	0.495518	1	-0.409082	-2.65526	1.09016	0.630589
OR52M1	7	14	-0.221538	-1.19776	0.681204	0.636185	2	1.41569	-0.327124	2.74411	0.101165	2	0.184126	-1.45647	1.39986	0.796171	3	-0.251512	-1.65133	0.886735	0.683648
OR52N1	7	5	0.574204	-0.552141	1.75889	0.315561	0	-0.0238499	-4.93759	2.31123	0.987503	2	0.882572	-0.855754	2.33446	0.28568	3	0.582695	-0.961749	1.96423	0.432869
OR52N4	3	7	0.0647892	-1.43429	1.40682	0.926875	0	1.18939	-3.68273	3.32638	0.490567	1	0.461449	-1.83579	2.08901	0.636859	0	-1.00451	-5.88744	1.20136	0.438387
OR52W1	4	5	0.0672509	-1.29989	1.38521	0.919717	1	1.47483	-1.1249	3.43797	0.236801	1	0.339072	-1.96588	2.00118	0.727448	1	-0.218976	-2.66245	1.60419	0.831128
OR56A3	7	9	0.0681162	-0.967788	1.07978	0.89452	0	-0.642659	-5.55005	1.63399	0.646233	4	0.9318	-0.328403	2.05518	0.137543	2	-0.253773	-1.96997	1.09267	0.730485
OR56A5	3	11	-0.944738	-2.3426	0.204409	0.110707	0	-0.596741	-5.46671	1.51906	0.656881	0	-1.63684	-6.5013	0.443616	0.149063	1	-0.875184	-3.12754	0.622408	0.281123
OR56B1	8	10	-0.0719821	-1.02483	0.85234	0.878512	1	0.731834	-1.5358	2.27881	0.456937	1	-0.479124	-2.71374	0.986616	0.564298	3	-0.0547774	-1.45766	1.10559	0.930917
OR5A1	10	9	0.397311	-0.527098	1.33974	0.396833	0	-0.533436	-5.42159	1.67094	0.700681	0	-1.35121	-6.21742	0.745936	0.25699	7	0.897051	-0.159001	1.93203	0.0939626
OR5AK2	0	1	-1.1994	-6.18329	1.73356	0.428048	0	2.67123	-2.32085	5.62453	0.205316	0	1.76941	-3.21746	4.70979	0.360159	0	-0.834955	-5.81928	2.0991	0.587951
OR5AP2	6	4	0.545092	-0.700035	1.87091	0.389499	0	0.0887802	-4.84641	2.54636	0.954997	3	1.43903	-0.0687404	2.86285	0.060281	1	-0.533298	-2.93513	1.32604	0.592073
OR5D14	1	0	1.7882	-1.1434	6.77153	0.229286	0					0					0
OR5D16	4	1	0.661891	-1.03183	2.96582	0.463003	0	0.794396	-4.19387	3.73823	0.651769	0	0.169386	-4.81663	3.10765	0.918738	4	1.08939	-0.622665	3.4044	0.221643
OR5H14	1	0	0.832643	-2.09983	5.81632	0.588811	0					0					0
OR5I1	1	0	1.38369	-1.54802	6.36706	0.357034	0					0					1	2.50014	-0.432377	7.48383	0.0923712
OR5J2	5	9	-0.136148	-1.28609	0.918802	0.803711	1	1.05866	-1.25508	2.65532	0.311003	1	0.0852698	-2.15851	1.57604	0.924281	2	0.0161415	-1.66866	1.32037	0.982431
OR5K1	4	4	0.48324	-0.956533	1.91996	0.499289	0	0.279077	-4.69649	2.96082	0.866612	2	1.28818	-0.499498	2.86337	0.143113	2	0.640293	-1.38539	2.37007	0.503125
OR5K4	4	10	-0.603106	-1.8644	0.509419	0.294683	0	-0.381778	-5.31337	1.97682	0.797011	0	-1.05758	-5.91984	1.01989	0.3927	3	-0.0880905	-1.53518	1.1391	0.893908
OR5M11	0	1	1.01748	-3.96718	3.95239	0.570806	0	2.95438	-2.0405	5.91492	0.172372	0	2.02336	-2.96397	4.96488	0.307318	0	2.20936	-2.7781	5.15121	0.2735
OR5M3	0	2	-1.15604	-6.08818	1.37117	0.405556	0	2.43989	-2.51222	5.04043	0.231919	0	0.101197	-4.82952	2.62327	0.948668	0	-0.0787119	-5.01398	2.45942	0.959431
OR5P2	1	3	-0.0475253	-2.42805	1.87132	0.962669	0	1.55255	-3.37534	3.98434	0.400433	1	1.16118	-1.21662	3.07388	0.290037	0	-0.551718	-5.47635	1.93852	0.704785
OR5P3	0	1	-0.789294	-5.77251	2.14202	0.609088	0	2.11611	-2.86818	5.0501	0.289485	0	0.399444	-4.584	3.33133	0.813327	0	0.0902858	-4.89306	3.02193	0.956252
OR5T1	3	2	0.520531	-1.15876	2.34597	0.537305	0	0.216635	-4.77181	3.13472	0.896865	0	0.121263	-4.80843	2.63934	0.938592	2	0.969115	-0.924547	2.86354	0.295452
OR6A2	6	4	0.885582	-0.340894	2.19566	0.155493	0	1.36649	-3.5285	3.63804	0.443234	3	1.62081	0.110659	3.04785	0.0367326	3	0.951346	-0.62514	2.42748	0.221838
OR6B1	4	10	-0.348045	-1.59314	0.75153	0.543541	1	0.826975	-1.43403	2.35946	0.403359	1	-0.253132	-2.49366	1.23363	0.768562	0	-1.67053	-6.53436	0.417429	0.139726
OR6C4	3	14	-1.24945	-2.62114	-0.150408	0.0245207	1	0.443541	-1.85566	2.01312	0.648869	0	-1.38942	-6.24333	0.637805	0.227336	2	-0.929643	-2.58393	0.309489	0.151722
OR6C68	0	4	-1.62412	-6.51135	0.615105	0.180985	0	1.6935	-3.20664	3.99205	0.361271	0	-0.33273	-5.22452	1.92418	0.816478	0	-0.590388	-5.48049	1.66005	0.669619
OR6C74	0	1	1.36802	-3.61639	4.30231	0.461402	0	3.5667	-1.42648	6.52297	0.117975	0	2.22326	-2.7634	5.16315	0.271007	0	2.73337	-2.2535	5.67378	0.196907
OR6K2	1	9	-1.14374	-3.3857	0.346011	0.144596	0	0.717026	-4.15371	2.83399	0.658213	0	-1.01752	-5.88325	1.07715	0.416611	1	-0.180293	-2.42212	1.31059	0.835607
OR6N1	3	1	1.18651	-0.624134	3.52398	0.201314	0	1.42893	-3.55514	4.36239	0.444358	1	1.30528	-1.20837	3.81903	0.274788	2	1.94504	-0.093852	4.35011	0.0607664
OR6P1	4	6	0.33116	-1.03996	1.65584	0.623181	0	0.124611	-4.76895	2.39068	0.93486	0	-1.10042	-5.99535	1.17013	0.399883	2	0.593295	-1.19483	2.14238	0.480508
OR6Q1	2	1	0.073035	-2.03113	2.5125	0.945627	1	1.74874	-1.64419	5.16299	0.363617	1	1.9786	-0.548722	4.50646	0.112389	0	-2.28038	-7.26553	0.655707	0.124708
OR6T1	0	1	-0.629922	-5.6131	2.30131	0.686076	0	1.85486	-3.12907	4.78797	0.340928	0	0.694224	-4.28918	3.62599	0.689691	0	0.277227	-4.70607	3.20876	0.868378
OR6V1	5	6	0.163033	-1.07533	1.38313	0.790204	0	0.482652	-4.44068	2.81992	0.767042	4	1.4109	0.0818064	2.66954	0.0383925	1	-0.504043	-2.90135	1.2758	0.606024
OR6Y1	7	11	0.118469	-0.860083	1.03853	0.804314	0	0.135639	-4.72731	2.21435	0.927245	3	0.580357	-0.794891	1.69796	0.371368	4	0.405044	-0.811516	1.44699	0.484194
OR7G3	2	7	-0.545993	-2.31606	0.903554	0.477239	0	0.743565	-4.16779	3.02473	0.655595	0	-0.997691	-5.9068	1.2713	0.456928	1	0.335901	-1.97175	1.98154	0.729984
OR8B4	0	1	-0.444328	-5.42795	2.488	0.778359	0	3.18355	-1.80639	6.13158	0.149094	0	0.689757	-4.29477	3.62432	0.691653	0	0.62974	-4.35444	3.56344	0.715681
OR8B8	4	15	-0.460395	-1.6518	0.530964	0.379276	1	1.3889	-0.837251	2.82156	0.179379	0	-1.34863	-6.19983	0.664728	0.24162	2	-0.107001	-1.73562	1.08559	0.875184
OR9A2	7	9	0.0618861	-0.951303	1.04721	0.901675	1	0.871172	-1.48451	2.51253	0.40689	2	0.221067	-1.44692	1.50977	0.764117	3	0.234057	-1.16823	1.41144	0.717799
OR9A4	4	11	-0.445814	-1.68764	0.635712	0.429945	1	1.08022	-1.26905	2.68863	0.311074	0	-1.13764	-6.00134	0.944013	0.352949	3	0.137815	-1.27789	1.31701	0.831949
OR9I1	0	6	-1.99005	-6.87251	0.201074	0.0816502	0	0.0203711	-4.88238	2.29548	0.989274	0	-0.768884	-5.64823	1.4077	0.562984	0	-0.979116	-5.86829	1.24485	0.455405
OR9Q1	1	1	1.07728	-1.43423	3.58875	0.362117	0	3.62284	-1.36206	6.55833	0.113425	1	2.14001	-0.372828	4.65273	0.0872913	0	0.730036	-4.2534	3.66189	0.67563
OR9Q2	3	6	-0.00172831	-1.15565	1.11721	0.997487	0	1.21705	-3.66313	3.39967	0.483785	0	-0.739333	-5.6132	1.4101	0.576638	2	0.484635	-1.22881	1.87768	0.537434
ORAI2	3	1	1.67674	-0.167675	4.03813	0.0748401	1	2.91054	0.270386	5.55929	0.0332429	0	0.448559	-4.53497	3.38065	0.791806	2	2.07127	0.043362	4.4701	0.0456121
ORAI3	2	2	-0.354889	-2.2445	1.53935	0.697161	0	-0.0739483	-5.00627	2.4541	0.961805	1	0.423971	-1.9997	2.4852	0.693887	0	-0.802773	-5.75127	1.78847	0.583188
ORC1	15	14	0.464539	-0.287186	1.22926	0.224526	1	0.516314	-1.76466	2.04325	0.593461	6	0.780252	-0.247865	1.70931	0.129875	6	0.582883	-0.449558	1.51951	0.253573
ORC2	7	1	2.41495	0.772568	4.7325	0.00280934	0	1.0412	-3.94355	3.97632	0.562783	4	3.32406	1.56328	5.66426	0.000234251	2	0.90399	-1.24906	3.37763	0.404189
ORC3	9	23	-0.438478	-1.26252	0.309399	0.257009	1	-0.438961	-2.71106	1.096	0.613978	1	-0.862072	-3.06341	0.503741	0.249988	3	-0.413974	-1.74368	0.603752	0.454915
ORC4	10	17	-0.0108265	-0.825616	0.757764	0.978355	1	0.955894	-1.26675	2.37821	0.329436	2	-0.169235	-1.78906	1.00195	0.800192	5	0.224789	-0.858328	1.15242	0.66083
ORC5	4	5	0.521346	-0.872851	1.8967	0.45112	1	1.40101	-1.15265	3.34533	0.248705	1	0.753333	-1.54704	2.42949	0.455519	0	-0.753772	-5.64697	1.50857	0.579543
ORC6	3	11	-0.687261	-2.07824	0.450855	0.248397	1	1.33318	-0.930512	2.85087	0.203121	1	-0.11714	-2.34817	1.33692	0.892161	1	-0.932528	-3.19113	0.570893	0.250464
ORM1	2	4	-0.141811	-1.90349	1.38197	0.858174	0	1.72439	-3.16871	3.98791	0.352971	0	-0.479963	-5.36833	1.76381	0.731914	2	0.798171	-1.01624	2.36336	0.355205
ORM2	9	11	0.140825	-0.77184	1.02919	0.756602	0	-1.64755	-6.6066	0.924883	0.235681	3	0.490091	-0.900807	1.6255	0.452491	4	0.286955	-0.987601	1.37896	0.63407
ORMDL1	0	3	-1.88093	-6.80045	0.539758	0.140721	0	0.0282357	-4.94923	2.79619	0.986156	0	-0.317034	-5.25735	2.16917	0.834093	0	-1.01932	-5.95028	1.42913	0.464694
ORMDL2	2	5	-0.328368	-2.11813	1.1691	0.678478	0	0.751646	-4.1517	3.05248	0.651042	1	0.672367	-1.62078	2.3145	0.499647	1	-0.337149	-2.73174	1.42067	0.730853
ORMDL3	1	2	0.144285	-2.2653	2.19167	0.891103	0	1.82304	-3.11838	4.38431	0.340092	1	1.43185	-0.964868	3.45675	0.206098	0	-0.0467568	-4.99321	2.53629	0.976218
OS9	7	8	0.255424	-0.775034	1.26944	0.61891	0	0.615788	-4.25316	2.73115	0.699815	2	0.521672	-1.16353	1.84566	0.497748	4	0.609878	-0.648134	1.73635	0.319694
OSBP	1	4	-0.391141	-2.70291	1.31528	0.672358	0	1.17946	-3.7311	3.51624	0.501827	0	-0.176161	-5.06564	2.07258	0.90397	1	0.359392	-1.95378	2.06929	0.71459
OSBP2	7	8	0.14532	-0.796983	1.07343	0.754061	0	-0.352135	-4.61122	1.16597	0.706187	0	-0.791646	-5.44206	0.823777	0.422035	5	0.732666	-0.318968	1.7274	0.160398
OSBPL10	7	17	-0.188234	-1.11443	0.640517	0.665765	2	1.05237	-0.628256	2.30607	0.190999	3	0.294277	-1.04554	1.33576	0.628564	2	-0.341222	-1.96069	0.82897	0.602291
OSBPL11	5	5	0.699752	-0.573009	1.98738	0.274406	0	0.296962	-4.5979	2.56355	0.84907	0	-0.482157	-5.36889	1.74246	0.730012	4	1.38388	-0.0022983	2.7641	0.0503585
OSBPL1A	15	13	0.455668	-0.265489	1.19838	0.215321	3	0.407183	-0.926535	1.85455	0.555547	3	0.248801	-1.03578	1.24337	0.663029	6	0.580752	-0.377667	1.44549	0.218335
OSBPL2	3	2	0.76333	-0.963328	2.60153	0.375977	0	1.24841	-3.70318	3.8526	0.489394	2	1.73579	-0.200635	3.65419	0.0759554	1	1.02398	-1.36863	3.04301	0.35044
OSBPL3	7	13	-0.108986	-1.08959	0.799988	0.817695	0	0.101571	-4.76556	2.19305	0.945407	3	0.458778	-0.908445	1.55524	0.471068	3	0.0190336	-1.39455	1.16719	0.976162
OSBPL5	7	7	0.731497	-0.350628	1.82406	0.181487	3	2.64642	1.18668	3.91628	0.0012318	1	0.460577	-1.80362	2.02015	0.62909	3	0.830382	-0.625301	2.11474	0.241857
OSBPL6	4	6	0.368174	-0.947395	1.60809	0.565591	0	0.203102	-4.70128	2.51059	0.896013	0	-0.718884	-5.59755	1.45841	0.591004	2	0.654344	-1.07607	2.09278	0.418013
OSBPL7	3	4	0.154165	-1.45095	1.72124	0.844107	1	2.53827	0.176009	4.3468	0.0380505	0	-0.0179046	-4.93675	2.35969	0.990672	2	0.437835	-1.52467	2.23356	0.643481
OSBPL8	7	3	1.18732	-0.107445	2.70847	0.0730165	2	2.29185	0.116751	4.38972	0.0393561	0	0.121275	-4.80066	2.58523	0.938173	2	1.18428	-0.708973	3.01043	0.203752
OSBPL9	6	2	0.8643	-0.300817	2.41338	0.147327	1	2.74038	0.305009	4.81018	0.0312116	2	1.37269	0.041961	3.08808	0.0437008	2	0.322012	-1.67119	2.33543	0.742094
OSCAR	3	9	-0.374405	-1.76961	0.78596	0.542723	1	1.96829	-0.350742	3.56083	0.0855242	0	-0.935001	-5.79672	1.14063	0.458115	1	-0.14514	-2.38782	1.34273	0.867878
OSCP1	4	15	-0.870856	-2.07018	0.131821	0.0910728	0	-1.06978	-5.94279	1.05342	0.394968	1	-0.55328	-2.76891	0.856472	0.489995	3	-0.266174	-1.64364	0.833268	0.656969
OSER1	0	1	-1.0914	-6.07469	1.84011	0.472626	0	0.0984958	-4.88571	3.03227	0.952342	0	0.21964	-4.76402	3.15207	0.895036	0	-0.0332111	-5.01673	2.89885	0.983735
OSGEP	7	5	0.685359	-0.445441	1.87339	0.23285	2	1.25078	-0.781007	3.08677	0.215772	0	-0.897945	-5.80973	1.40537	0.510933	3	0.86471	-0.6317	2.21873	0.238061
OSGEPL1	12	11	0.542998	-0.317233	1.4163	0.214235	0	0.0443614	-4.82778	2.16669	0.976057	1	-0.168928	-2.40388	1.29688	0.844726	8	0.977942	-0.0206562	1.94058	0.0547182
OSGIN1	2	4	0.238981	-1.5234	1.76656	0.767694	0	1.41464	-3.48223	3.70738	0.430363	1	0.817226	-1.49341	2.52181	0.424148	0	-0.168535	-5.06595	2.12056	0.908941
OSGIN2	5	10	-0.237222	-1.37098	0.789113	0.656926	0	0.104235	-4.76046	2.19135	0.943888	1	-0.271397	-2.51028	1.202	0.751061	1	-0.656565	-2.89416	0.816541	0.42195
OSM	0	1	-0.663357	-5.64661	2.26806	0.669734	0	1.90413	-3.08021	4.83824	0.330641	0	0.7952	-4.18839	3.72743	0.650614	0	0.0976293	-4.88578	3.02943	0.95273
OSMR	8	13	-0.0798891	-0.933721	0.725219	0.846899	1	-0.113337	-2.47283	1.59413	0.907486	2	-0.129955	-1.77796	1.09835	0.851561	3	-0.0844039	-1.46217	1.02619	0.890202
OSR1	1	1	0.419973	-2.21217	3.05201	0.735863	0	2.59297	-2.39169	5.52785	0.214702	0	1.20186	-3.78173	4.13408	0.510557	0	0.795626	-4.18779	3.72745	0.650422
OSR2	3	7	-0.435653	-1.90156	0.841579	0.512831	1	1.38822	-0.9481	3.04633	0.2037	0	-0.886529	-5.756	1.23676	0.490952	2	0.189325	-1.54251	1.58012	0.807211
OST4	2	1	0.295823	-1.72884	2.6923	0.773087	0	2.45266	-2.53741	5.401	0.23514	0	1.43402	-3.55211	4.37257	0.443366	2	0.78744	-1.25997	3.20107	0.444174
OSTF1	1	0	1.09098	-1.84079	6.07437	0.47285	0					1	2.14647	-0.786554	7.13038	0.147935	0
OSTM1	2	1	0.691336	-1.42054	3.15072	0.51701	0	0.957273	-4.02672	3.89053	0.591522	0	0.514685	-4.46882	3.44673	0.763386	2	1.43655	-0.748663	3.9304	0.192529
OSTN	2	1	1.00078	-1.05611	3.42567	0.33312	0	1.53794	-3.4475	4.47476	0.415657	1	1.30915	-1.23801	3.85425	0.281175	0	-0.0482359	-5.03198	2.88438	0.976353
OTOA	7	7	0.484342	-0.568861	1.53925	0.360229	0	-0.166784	-5.06424	2.07225	0.909745	3	0.862062	-0.559334	2.08334	0.213067	3	0.480645	-0.95397	1.7207	0.479885
OTOF	40	45	0.269625	-0.148594	0.68266	0.203751	3	0.0488718	-1.31001	1.00421	0.934025	13	0.484971	-0.131097	1.02755	0.116387	14	0.213848	-0.395571	0.752255	0.470147
OTOG	43	84	-0.151507	-0.514142	0.198062	0.398895	5	0.0844917	-0.928283	0.877177	0.853661	9	-0.341435	-1.07152	0.262756	0.286285	19	-0.0838862	-0.564936	0.354507	0.715743
OTOL1	7	8	0.612787	-0.469718	1.68201	0.260631	1	1.83388	-0.437964	3.39635	0.0981698	2	1.1244	-0.557496	2.44611	0.166544	4	0.639827	-0.723019	1.87418	0.338388
OTOP1	19	23	0.452027	-0.189538	1.08895	0.165409	2	0.822134	-0.829442	2.04198	0.286165	7	0.620672	-0.297087	1.43093	0.173826	7	0.512918	-0.409205	1.33122	0.259307
OTOP2	23	25	0.170382	-0.390894	0.732548	0.54949	5	1.05771	-0.0428925	1.99477	0.0586649	6	0.376598	-0.584924	1.19229	0.415429	8	-0.0470799	-0.851647	0.668727	0.901607
OTOP3	16	17	0.209671	-0.503853	0.919111	0.560978	2	0.987141	-0.700404	2.24521	0.21877	7	0.898858	-0.0370836	1.73931	0.0590383	5	-0.269559	-1.41235	0.714709	0.607552
OTOR	5	5	-0.0664935	-1.29909	1.16702	0.913509	3	2.32154	0.647424	3.87197	0.00827575	0	-0.274451	-5.16298	1.96016	0.848785	1	-0.919486	-3.23836	0.77923	0.305576
OTOS	0	5	-1.96146	-6.85674	0.286639	0.0965665	0	1.4303	-3.45293	3.63341	0.423336	0	-0.314023	-5.19789	1.88974	0.82544	0	-1.37277	-6.28851	0.952057	0.292333
OTP	1	0	0.718126	-2.21366	5.70153	0.643202	0					0					0
OTUB1	0	2	-0.730664	-5.66932	1.82078	0.615454	0	1.91692	-3.04578	4.5829	0.32421	0	0.446773	-4.50468	3.05302	0.787577	0	0.0782211	-4.85518	2.61011	0.960298
OTUB2	1	6	-1.04728	-3.33856	0.572827	0.220531	1	1.45478	-0.971185	3.2082	0.203935	0	-0.881895	-5.76134	1.28935	0.500121	0	-1.40596	-6.29246	0.806485	0.255725
OTUD1	4	2	0.740445	-0.525155	2.47226	0.26549	0	-0.775507	-5.75749	1.97109	0.611978	0	-0.827006	-5.80085	1.89204	0.583987	3	1.27071	-0.148448	3.15723	0.08217
OTUD3	4	12	-0.357952	-1.58332	0.694436	0.518481	0	0.0466146	-4.81631	2.12225	0.974634	1	-0.15677	-2.38663	1.29277	0.855117	1	-0.592033	-2.83256	0.882912	0.473287
OTUD4	3	5	0.372805	-1.03123	1.52168	0.560772	2	2.02321	0.192778	3.2851	0.0342155	0	-0.0839538	-4.8886	1.66778	0.949254	0	-0.184537	-4.95282	1.52219	0.882018
OTUD6B	4	5	0.248088	-1.08398	1.5271	0.702476	0	0.962512	-3.92888	3.20536	0.569867	1	0.679718	-1.6314	2.35079	0.500317	2	0.3794	-1.36729	1.83777	0.635826
OTUD7A	0	1	-1.30552	-6.28941	1.62748	0.386382	0	1.31148	-3.67647	4.25453	0.478385	0	0.56384	-4.42207	3.50183	0.743066	0	-0.806377	-5.79048	2.12713	0.601303
OTUD7B	9	4	1.0452	-0.103313	2.34909	0.0751656	1	-0.01321	-2.38118	1.83701	0.989465	1	0.51931	-1.8173	2.29572	0.60876	4	1.02724	-0.418675	2.5145	0.158958
OTULIN	1	0	1.7912	-1.14167	6.77504	0.228714	0					1	3.05312	0.117289	8.03817	0.042092	0
OTULINL	7	5	0.728883	-0.38943	1.91166	0.199883	4	2.98939	1.57536	4.35308	0.000140992	1	0.373643	-1.92831	2.03112	0.701234	0	-0.926167	-5.81067	1.28498	0.480439
OTX1	0	2	-0.713016	-5.69708	2.16403	0.646234	0	1.98371	-2.96778	4.59029	0.308994	0	0.269842	-4.71238	3.11131	0.871662	0	0.24865	-4.73934	3.22806	0.88209
OVCA2	7	11	-0.138605	-1.13414	0.803822	0.774869	1	0.864379	-1.50633	2.50342	0.413977	1	-0.0998373	-2.33129	1.35685	0.90827	3	-0.244893	-1.66597	0.939332	0.699982
OVCH2	9	14	-0.20021	-1.08884	0.648727	0.645852	2	0.232289	-1.62068	1.7395	0.785775	3	0.36641	-1.00585	1.46817	0.563102	3	-0.486051	-1.89447	0.663175	0.42691
OVGP1	8	10	0.128121	-0.834517	1.06393	0.788681	1	0.796049	-1.49184	2.35583	0.42702	0	-1.28615	-6.14516	0.773338	0.277997	6	0.77347	-0.312529	1.78557	0.155425
OVOL1	2	7	-0.44227	-2.14108	0.919591	0.541437	0	0.699943	-4.17153	2.83522	0.665329	1	0.20905	-2.05418	1.76491	0.821633	0	-1.32642	-6.20499	0.838521	0.280137
OVOL2	1	4	-0.364871	-2.6848	1.36476	0.696498	0	1.71645	-3.18363	4.02585	0.356051	0	-0.0602435	-4.96121	2.23589	0.967933	0	-0.630939	-5.5301	1.66452	0.650616
OVOL3	3	8	-0.17721	-1.62614	1.06527	0.788331	0	0.87326	-3.99351	2.97656	0.596892	2	0.987484	-0.703127	2.31789	0.220873	1	-0.446524	-2.75904	1.18115	0.622703
OXCT1	0	2	-1.01663	-5.94344	1.49255	0.466797	0	1.6657	-3.27664	4.22908	0.375669	0	0.244177	-4.6942	2.79437	0.879192	0	-0.133509	-5.0604	2.37596	0.93032
OXCT2	0	2	-0.207623	-5.13635	2.30786	0.891145	0	1.89181	-3.03993	4.41725	0.324005	0	0.67947	-4.25125	3.20152	0.685412	0	1.09411	-3.83654	3.61594	0.533588
OXGR1	4	5	-0.0297137	-1.36542	1.25564	0.96346	0	-0.0270537	-4.92289	2.24105	0.985588	1	0.0171723	-2.27847	1.66578	0.985396	2	0.236239	-1.51098	1.70368	0.766447
OXLD1	1	3	-0.696654	-3.05868	1.15458	0.470053	0	-0.530288	-5.51349	2.25083	0.734882	1	0.846106	-1.52371	2.699	0.426541	0	-0.475609	-5.37785	1.86116	0.73893
OXNAD1	4	9	-0.517722	-1.78473	0.604382	0.373521	0	0.0078526	-4.87036	2.15115	0.995762	1	-0.129307	-2.37177	1.35668	0.882337	2	-0.274369	-1.98536	1.06356	0.708044
OXR1	1	4	-0.831127	-3.13959	0.8699	0.354114	0	0.284581	-4.62916	2.64227	0.85716	0	-0.849543	-5.7437	1.41986	0.528034	1	0.100843	-2.20285	1.79492	0.915832
OXSM	5	12	-0.567515	-1.68322	0.419592	0.266722	0	0.178349	-4.68228	2.24209	0.904827	2	0.331754	-1.30858	1.55184	0.647109	3	-0.400018	-1.80519	0.749824	0.515468
OXSR1	2	5	-0.230226	-1.96562	1.21928	0.763892	1	2.08472	-0.251423	3.77532	0.0735378	1	0.568362	-1.72258	2.20626	0.563691	0	-1.30704	-6.1884	0.88931	0.292771
OXTR	6	3	1.43499	0.116402	2.92079	0.0329158	2	2.25831	0.00715435	4.24675	0.0493176	0	0.0930847	-4.83201	2.51974	0.952441	3	1.81121	0.197425	3.46069	0.0291934
P2RX1	7	10	0.643236	-0.444092	1.72785	0.241489	1	0.903711	-1.5541	2.78847	0.42158	3	1.18635	-0.285092	2.47093	0.106623	1	-0.0162958	-2.32895	1.65027	0.986289
P2RX2	8	14	-0.219518	-1.13357	0.637743	0.619726	1	0.185328	-2.14476	1.77826	0.848109	2	-0.108985	-1.74142	1.09232	0.873455	3	-0.176981	-1.54745	0.920307	0.768436
P2RX3	4	6	-0.398575	-1.70307	0.816464	0.51998	1	-0.126633	-2.48361	1.63816	0.896885	1	-0.116442	-2.38404	1.45404	0.897125	2	-0.111128	-1.88202	1.31798	0.886692
P2RX4	5	6	0.804914	-0.466066	2.06179	0.208049	1	2.24306	-0.0795999	3.90226	0.0565514	1	0.713234	-1.58247	2.35501	0.476499	1	0.430743	-1.90307	2.16325	0.667693
P2RX5	9	15	0.112844	-0.771894	0.958316	0.796371	2	0.198615	-1.64435	1.71951	0.814592	4	0.746088	-0.464219	1.76634	0.207436	2	-0.363511	-2.01399	0.867576	0.592768
P2RX6	12	22	0.0761495	-0.638759	0.745462	0.828416	0	-0.927757	-5.81944	1.2411	0.480606	6	0.594321	-0.379562	1.43007	0.214839	4	0.0301188	-1.04466	0.914534	0.951318
P2RX7	11	12	0.454348	-0.40174	1.30499	0.293569	0	-0.246436	-5.11777	1.8592	0.861779	4	0.998297	-0.215813	2.03367	0.100331	4	0.198174	-1.0602	1.28244	0.738236
P2RY1	1	2	0.166319	-2.24309	2.2061	0.874541	0	2.26363	-2.6676	4.78763	0.25611	0	0.300861	-4.62617	2.81075	0.851112	1	1.00379	-1.41399	3.0526	0.365929
P2RY11	3	2	0.929438	-0.734574	2.74511	0.266457	0	1.61839	-3.31338	4.1443	0.384997	1	1.05459	-1.35494	3.09518	0.341707	2	1.56139	-0.331433	3.45064	0.0998861
P2RY12	2	4	-0.303902	-2.07744	1.23748	0.703182	0	0.725494	-4.20076	3.12199	0.665874	0	-0.445469	-5.33728	1.81333	0.752564	1	-0.0117468	-2.38515	1.77419	0.990593
P2RY13	0	1	-0.700393	-5.68366	2.23105	0.651731	0	2.30407	-2.68042	5.23856	0.257303	0	0.662553	-4.32102	3.59476	0.702338	0	0.085484	-4.89794	3.01733	0.958562
P2RY14	3	6	0.0579244	-1.4284	1.39573	0.933928	0	0.69617	-4.20257	2.98379	0.67232	1	0.323967	-1.97091	1.96063	0.736746	1	-0.0704933	-2.40182	1.61865	0.941238
P2RY4	1	0	0.483515	-2.44874	5.46711	0.758747	0					0					0
P2RY6	11	11	0.691096	-0.169496	1.55131	0.113972	0	0.220179	-4.64608	2.31563	0.883916	0	-1.06001	-5.91822	0.992915	0.38763	8	1.21594	0.252453	2.1456	0.0145461
P2RY8	1	0	2.00228	-0.929294	6.9856	0.177176	0					0					1	2.71501	-0.217175	7.69858	0.0683698
P3H1	6	8	0.186863	-0.905906	1.23709	0.728403	2	1.31031	-0.562418	2.80039	0.153315	1	-0.193421	-2.4428	1.31769	0.825024	3	0.421747	-1.01137	1.63951	0.531947
P3H2	10	19	-0.112626	-0.869027	0.601649	0.759577	2	0.219753	-1.44779	1.4669	0.764056	4	0.204557	-0.974942	1.17005	0.707392	4	-0.00885759	-1.0374	0.849514	0.984878
P3H3	11	22	0.0692874	-0.704622	0.79635	0.855404	2	0.736275	-0.943372	2.00342	0.345163	2	-0.261859	-1.87609	0.8945	0.68974	5	0.215108	-0.852908	1.11863	0.668729
P3H4	1	7	-0.705668	-2.97152	0.853303	0.40582	1	2.23334	-0.0609812	3.83396	0.0549712	0	-0.488014	-5.35764	1.63462	0.720739	0	-1.09379	-5.96812	1.05351	0.385066
P4HA1	3	4	-0.120721	-1.67663	1.39175	0.872695	0	-0.0776422	-4.98427	2.25743	0.958829	0	-1.06848	-5.9725	1.26552	0.423168	2	0.338491	-1.46271	1.96955	0.687876
P4HA2	8	13	-0.00317075	-0.930597	0.872988	0.994424	0	-0.237834	-5.11578	1.8944	0.867638	4	0.616806	-0.606314	1.65871	0.297635	1	-0.962533	-3.20461	0.507095	0.223856
P4HA3	10	14	0.27501	-0.589515	1.11516	0.524779	0	-1.07624	-5.98745	1.25038	0.423096	2	0.0749374	-1.59087	1.32899	0.917281	4	0.381193	-0.849674	1.43787	0.515291
P4HB	2	4	-0.734222	-2.5273	0.834318	0.360503	0	1.18268	-3.72272	3.51295	0.49978	0	-0.166912	-5.06011	2.10449	0.909461	2	-0.0709243	-1.90066	1.5528	0.933016
P4HTM	7	12	0.0715323	-0.921449	1.0032	0.882683	1	1.50438	-0.777468	3.03273	0.162024	0	-1.273	-6.13098	0.776961	0.282463	5	0.717988	-0.431826	1.74728	0.207411
PAAF1	11	7	0.88946	-0.0519401	1.88787	0.0640564	1	1.03669	-1.40896	2.96088	0.358124	3	0.904591	-0.543904	2.1615	0.201909	3	0.937607	-0.496961	2.18044	0.182593
PABPC1	0	3	-1.90358	-6.83924	0.559968	0.143994	0	0.997389	-3.92138	3.39144	0.563504	0	-0.213218	-5.12665	2.16283	0.886179	0	-1.48766	-6.45055	1.12034	0.293865
PABPC3	11	22	0.0135775	-0.583676	0.581165	0.96152	2	0.277016	-1.42782	1.55083	0.714536	3	-0.218184	-1.55039	0.805499	0.701247	4	-0.263756	-1.43827	0.687848	0.609465
PABPC4	3	3	0.220992	-1.35356	1.79652	0.774411	0	-0.173486	-5.16366	2.75625	0.914878	1	0.729675	-1.6306	2.57824	0.486784	2	0.784914	-1.027	2.44366	0.365432
PABPC5	0	1	-0.922496	-5.90569	2.00878	0.547106	0	2.01939	-2.9651	4.95386	0.307625	0	0.345851	-4.63758	3.27769	0.837218	0	-0.011051	-4.9944	2.9206	0.994597
PABPN1L	11	14	0.347668	-0.482512	1.16195	0.404944	1	0.10365	-2.16383	1.63347	0.910047	3	0.31327	-1.05783	1.41418	0.618932	5	0.416662	-0.694738	1.39353	0.438087
PACRG	5	6	0.262784	-0.949581	1.44173	0.660279	0	0.362247	-4.52943	2.59466	0.817454	2	0.684719	-1.03117	2.08256	0.392217	3	0.615788	-0.857391	1.91799	0.384837
PACRGL	6	11	-0.14898	-1.18726	0.80362	0.76364	0	-0.223945	-5.09453	1.89099	0.874674	2	0.167358	-1.47795	1.39939	0.815062	4	0.352325	-0.874805	1.4062	0.54522
PACS1	3	0	2.58017	0.197315	7.49492	0.031925	0					1	3.2124	0.28006	8.19603	0.033028	1	2.34523	-0.586466	7.3286	0.113855
PACS2	3	3	0.509436	-1.07516	2.10145	0.513961	0	1.15013	-3.78473	3.63964	0.516247	0	-0.226484	-5.13475	2.13162	0.878361	1	0.549742	-1.79677	2.37349	0.591762
PACSIN1	0	2	-1.13734	-6.06624	1.37882	0.411956	0	1.25009	-3.70577	3.87742	0.489801	0	0.0826642	-4.85438	2.62785	0.958192	0	-0.307005	-5.23423	2.20352	0.837714
PACSIN2	3	3	0.381029	-1.22834	1.97336	0.628455	0	2.09878	-2.82628	4.58369	0.283244	2	1.24562	-0.57487	2.92246	0.164001	1	0.634784	-1.71438	2.46679	0.539327
PACSIN3	7	7	0.181292	-0.898395	1.27302	0.738569	0	0.532333	-4.35147	2.72555	0.738642	1	0.252467	-2.01265	1.81061	0.786692	4	0.439013	-0.922457	1.70741	0.509967
PADI1	13	16	0.196009	-0.559804	0.924389	0.604014	1	-0.0465452	-2.52572	1.65714	0.964391	5	0.740341	-0.327038	1.63011	0.160219	2	-0.87377	-2.53327	0.359433	0.179168
PADI2	18	17	0.155485	-0.14196	0.573233	0.304132	1	0.245553	-1.55863	0.849923	0.596474	6	0.284644	-0.0289059	0.725823	0.0729079	8	0.164121	-0.511048	0.693812	0.565839
PADI3	9	8	0.4317	-0.54925	1.43416	0.385627	0	-1.2765	-6.24427	1.3556	0.378823	2	0.464213	-1.23215	1.80302	0.547681	5	0.637493	-0.564356	1.75984	0.284423
PADI4	15	9	0.99321	0.187193	1.85026	0.0156545	3	2.15534	0.444728	3.53947	0.0157608	6	1.40612	0.339605	2.40969	0.0114441	4	0.698609	-0.544025	1.791	0.250251
PADI6	17	23	0.116496	-0.540384	0.75641	0.723523	1	0.135949	-2.0917	1.56868	0.87828	4	0.1757	-0.986778	1.10988	0.741299	8	0.273201	-0.607028	1.05983	0.523528
PAEP	5	3	1.22903	-0.314085	2.89961	0.119505	0	0.66728	-4.27708	3.22084	0.692833	2	1.65514	-0.201105	3.38626	0.0768552	1	0.355251	-2.27472	2.73403	0.773818
PAF1	2	3	0.075885	-1.72415	1.72199	0.927599	0	0.646892	-4.31635	3.26052	0.704645	0	-0.291296	-5.19998	2.0714	0.842843	0	-0.746563	-5.64996	1.59464	0.589534
PAFAH1B1	3	0	3.05493	0.527871	8.00264	0.0153046	0					1	2.66162	-0.270527	7.64516	0.0737329	0
PAFAH1B2	1	0	1.398	-1.53321	6.38117	0.35176	0					0					1	2.17726	-0.754167	7.16052	0.141953
PAFAH1B3	5	6	0.00216874	-1.21062	1.18374	0.997097	0	-0.995421	-5.90412	1.35514	0.462327	3	0.774449	-0.692923	2.08015	0.277762	2	0.22262	-1.50656	1.63565	0.77531
PAFAH2	14	19	0.061951	-0.666632	0.773053	0.865071	1	0.134496	-2.14596	1.6699	0.884972	1	-0.731147	-2.93838	0.653425	0.343579	9	0.484569	-0.392582	1.30043	0.268111
PAG1	3	6	-0.463253	-1.91877	0.823612	0.485763	1	0.956118	-1.48078	2.7775	0.389369	0	-1.10392	-5.98007	1.0534	0.381564	2	0.026351	-1.68318	1.41029	0.972197
PAGE1	1	0	1.62817	-1.30385	6.61167	0.275248	0					0					1	2.53273	-0.400234	7.51661	0.0883633
PAGE2	0	1	-0.740777	-5.72397	2.19049	0.632236	0	1.53746	-3.44658	4.4708	0.415513	0	0.293223	-4.69018	3.22501	0.861065	0	0.224742	-4.75857	3.1563	0.892635
PAGE2B	2	2	0.220516	-1.66173	2.10133	0.807308	0	1.02554	-3.91284	3.57553	0.558119	1	0.99214	-1.40446	3.01677	0.365627	1	0.807912	-1.58667	2.82973	0.455185
PAGE3	0	1	-1.20362	-6.18856	1.73198	0.426825	0	-0.71414	-5.70153	2.2275	0.646325	0	0.374918	-4.61393	3.3202	0.824826	0	0.584507	-4.40301	3.52647	0.73474
PAGE5	1	4	-0.927708	-3.25952	0.814762	0.310258	0	-0.246504	-5.18388	2.22309	0.871185	0	-0.757016	-5.65515	1.52252	0.580028	0	-0.822583	-5.71587	1.44235	0.542036
PAGR1	1	4	-0.970669	-3.32261	0.848725	0.302986	0	0.691556	-4.2195	3.06479	0.676654	0	-0.595255	-5.50077	1.7397	0.673099	1	-0.262151	-2.70168	1.67524	0.800934
PAH	12	20	-0.185814	-0.934336	0.524822	0.612104	2	-0.0619615	-1.75813	1.23362	0.932647	3	-0.168148	-1.50493	0.86424	0.770143	6	-0.0329417	-1.03323	0.8336	0.943849
PAICS	9	10	0.277009	-0.646757	1.19469	0.550429	1	1.31594	-0.970812	2.86705	0.213396	3	0.629682	-0.772733	1.7951	0.345794	4	0.348366	-0.903445	1.44688	0.559862
PAIP1	2	3	-0.0401058	-1.94586	1.71032	0.964176	1	2.514	0.138688	4.43068	0.0403304	1	0.533718	-1.82391	2.3763	0.604898	0	-0.733131	-5.63938	1.62118	0.598216
PAIP2	1	0	2.93886	0.00494985	7.92313	0.0496401	0					0					0
PAIP2B	1	1	0.476208	-2.27347	3.22696	0.722266	0	2.26007	-2.72933	5.20679	0.265218	0	1.3304	-3.6551	4.26739	0.472396	0	1.51038	-3.47593	4.44936	0.422977
PAK1	1	3	-0.369957	-2.70781	1.44149	0.699301	0	1.88719	-3.01873	4.23848	0.320486	0	-0.228075	-5.13174	2.11458	0.876957	0	-0.657985	-5.56015	1.67858	0.637434
PAK1IP1	5	10	-0.138344	-1.28503	0.897024	0.798585	1	1.19892	-1.09661	2.81558	0.253925	2	0.352673	-1.31603	1.62687	0.636027	1	-0.512881	-2.75773	0.97635	0.540729
PAK2	1	2	0.365808	-2.03956	2.40275	0.73031	0	2.97334	-1.95558	5.48956	0.163834	0	0.480841	-4.44665	2.99229	0.7689	1	1.19513	-1.20674	3.22848	0.284101
PAK3	0	1	-0.21492	-5.19818	2.71651	0.893491	0	2.7388	-2.24619	5.6745	0.196028	0	0.761073	-4.22253	3.69335	0.663643	0	0.569913	-4.41353	3.5018	0.740162
PAK4	4	6	-0.0610175	-1.38748	1.17618	0.923597	0	0.150009	-4.74928	2.41744	0.922216	0	-0.860088	-5.74883	1.34917	0.517605	3	0.418906	-1.1164	1.77845	0.568241
PAK5	3	1	1.20702	-0.635125	3.56847	0.201911	0	1.61565	-3.36855	4.54942	0.395857	1	1.33719	-1.19656	3.87078	0.26857	2	1.83933	-0.218461	4.2621	0.0780142
PALB2	25	36	0.077394	-0.442455	0.580642	0.766123	1	-0.304646	-2.49389	1.01386	0.702492	6	-0.0381236	-0.965079	0.718396	0.927734	10	0.118843	-0.614408	0.761952	0.734958
PALD1	4	10	-0.447859	-1.56217	0.4138	0.327278	0	0.0614052	-4.65137	1.58206	0.9605	2	0.123534	-1.28586	1.07087	0.828042	2	-0.225086	-1.72645	0.754107	0.689302
PALLD	19	18	0.480344	-0.195931	1.16248	0.162936	4	1.3134	-0.0335607	2.43063	0.0553094	8	0.899809	0.0110077	1.71306	0.0474077	7	0.3206	-0.654253	1.20211	0.501066
PALM	1	2	-0.0757455	-2.49528	1.99104	0.942686	0	0.662404	-4.2699	3.19041	0.692634	0	0.0303731	-4.89748	2.54305	0.984425	0	-0.575141	-5.50291	1.93718	0.693343
PALMD	5	5	0.299895	-1.00097	1.61945	0.64585	1	1.15943	-1.69198	3.35028	0.409819	1	0.821783	-1.49375	2.52185	0.423122	3	0.798027	-0.855866	2.30706	0.32577
PAM	6	11	-0.11574	-1.16293	0.847072	0.817393	1	0.963152	-1.40906	2.59563	0.367283	0	-1.26831	-6.12638	0.783884	0.284896	2	0.027125	-1.62539	1.27479	0.969555
PAMR1	25	34	0.0531026	-0.485336	0.579237	0.844412	2	0.0493846	-1.67775	1.30225	0.946985	8	0.372956	-0.455136	1.08912	0.355234	13	0.226811	-0.462239	0.859798	0.50446
PAN2	3	9	-0.373499	-1.77457	0.795037	0.546393	0	0.457549	-4.40989	2.56259	0.76943	0	-0.980978	-5.84254	1.09399	0.432892	2	0.277195	-1.38605	1.55282	0.706835
PAN3	3	1	1.44622	-0.463359	3.83415	0.138249	0	3.51305	-1.47221	6.44942	0.121349	1	1.68986	-0.980525	4.3599	0.196007	1	1.81018	-0.703931	4.3243	0.140316
PANK1	3	2	1.20541	-0.566298	3.08963	0.177947	0	1.30161	-3.68877	4.35371	0.481902	0	0.0935786	-4.87331	2.78555	0.953951	2	1.50489	-0.560263	3.56887	0.146712
PANK2	8	23	-0.835435	-1.70574	-0.0569124	0.0349751	1	-0.262858	-2.49412	1.17599	0.756312	3	-0.252233	-1.57928	0.761247	0.653744	3	-1.07764	-2.43465	-0.0219375	0.0449891
PANK3	1	2	-0.369653	-2.96782	1.85477	0.751182	0	0.846845	-4.12339	3.54313	0.628321	0	0.139696	-4.7916	2.66307	0.929513	0	-1.4022	-6.38608	1.46145	0.350346
PANX1	7	10	0.0169338	-0.998164	0.98781	0.972899	0	-0.331876	-5.21358	1.83408	0.814599	2	0.390317	-1.27753	1.66693	0.601638	4	0.242889	-1.056	1.38329	0.694422
PANX2	10	6	0.643815	-0.37871	1.75201	0.219617	0	-0.823661	-5.80936	1.98652	0.594033	1	0.348425	-1.95346	1.99568	0.71976	4	0.586825	-0.83562	1.94494	0.405196
PANX3	13	10	0.551336	-0.267459	1.39671	0.186214	0	-1.06163	-5.95773	1.17846	0.417804	1	-0.465149	-2.70353	1.00887	0.578049	8	1.06926	0.107879	2.00028	0.030102
PAOX	9	15	-0.0938683	-0.950573	0.711524	0.821933	2	0.83336	-0.930357	2.1497	0.313872	1	-0.649782	-2.8629	0.75298	0.409802	4	-0.083243	-1.27377	0.904953	0.87716
PAPLN	25	36	0.0470619	-0.485144	0.564371	0.860038	5	0.363162	-0.713349	1.26246	0.47908	7	0.138327	-0.73599	0.876148	0.736858	8	-0.219359	-1.05225	0.500795	0.567389
PAPOLA	0	1	1.04978	-3.93407	3.98266	0.559719	0	2.94794	-2.0407	5.8928	0.172434	0	1.82254	-3.1625	4.75839	0.348084	0	2.49595	-2.48956	5.43296	0.228263
PAPOLB	4	9	-0.503979	-1.81161	0.656669	0.402704	0	0.0443885	-4.84785	2.26054	0.976476	2	0.524171	-1.16446	1.84722	0.49678	2	-0.450517	-2.20289	0.933092	0.546392
PAPOLG	5	5	0.257724	-0.987794	1.50334	0.677519	0	0.78487	-4.10935	3.04156	0.636224	0	-0.652216	-5.53196	1.53474	0.629659	3	0.536266	-0.98983	1.92357	0.466243
PAPPA	6	7	0.399283	-0.703666	1.4754	0.466324	0	0.199271	-4.69633	2.41675	0.897044	1	0.112635	-2.14948	1.65781	0.90216	3	0.607222	-0.81794	1.8335	0.372528
PAPPA2	10	19	-0.0365284	-0.84597	0.721859	0.926294	1	0.478582	-1.76187	1.9214	0.608637	2	-0.231681	-1.84586	0.927222	0.725086	4	-0.126488	-1.32675	0.863313	0.814908
PAPSS1	8	19	-0.354637	-1.23308	0.442441	0.391559	1	0.498395	-1.71389	1.89557	0.587261	1	-0.656311	-2.86098	0.722044	0.398361	5	-0.0221397	-1.11068	0.906267	0.964989
PAPSS2	12	13	0.110653	-0.601571	0.795924	0.748266	4	1.03269	0.0241658	1.9475	0.0458094	1	-0.225097	-2.40127	0.807015	0.736519	6	0.242693	-0.659477	1.00851	0.555731
PAQR3	9	6	0.717041	-0.285584	1.78076	0.16061	0	0.302802	-4.59967	2.57603	0.847064	3	1.01153	-0.44403	2.29691	0.159166	4	0.726295	-0.574951	1.93812	0.257862
PAQR4	6	12	-0.571704	-1.613	0.379438	0.242518	0	-1.01087	-5.88426	1.11338	0.425748	2	0.170062	-1.4708	1.38977	0.811269	3	-0.465348	-1.88258	0.705085	0.454404
PAQR5	9	14	0.110566	-0.710043	0.899081	0.784509	1	1.05603	-0.952276	2.28099	0.231073	4	0.751403	-0.395314	1.67215	0.178276	2	-0.371512	-1.90003	0.712831	0.529073
PAQR6	8	14	-0.137157	-1.05365	0.718908	0.757327	0	-1.47668	-6.36634	0.728183	0.229258	2	-0.129901	-1.77044	1.08157	0.850277	5	0.35342	-0.75513	1.31634	0.506421
PAQR7	9	14	0.170966	-0.696348	0.993684	0.689529	0	-0.291462	-5.17441	1.84832	0.837686	1	-0.397764	-2.6147	1.01614	0.627455	5	0.490627	-0.607822	1.44655	0.357171
PAQR8	3	11	-0.858674	-2.24405	0.275351	0.143415	0	-1.50334	-6.40575	0.781659	0.23352	1	-0.30286	-2.53301	1.14976	0.71968	2	-0.187767	-1.84384	1.06409	0.787937
PAQR9	4	4	0.215118	-1.15635	1.58629	0.750777	0	-0.821293	-5.8095	2.02783	0.596595	2	1.03178	-0.718514	2.54258	0.221444	1	0.0656429	-2.27077	1.80521	0.946341
PARD3	7	17	-0.513476	-1.42275	0.281966	0.212472	1	-0.0368467	-2.08571	1.21089	0.960198	2	-0.191996	-1.75984	0.880702	0.757039	1	-1.15094	-3.35441	0.204418	0.106912
PARD3B	19	27	0.180165	-0.439597	0.783208	0.56295	2	0.712984	-0.90579	1.87185	0.337067	7	0.545478	-0.351103	1.32097	0.217293	5	-0.275168	-1.35249	0.62705	0.570076
PARD6A	1	7	-1.14869	-3.40521	0.3857	0.153958	0	-0.285638	-5.2118	2.09134	0.848408	0	-0.920232	-5.78746	1.19081	0.470739	1	-0.0885479	-2.34123	1.43811	0.920646
PARG	2	9	-0.68453	-2.35859	0.616587	0.319892	1	1.67166	-0.581947	3.19164	0.122256	0	-1.10937	-5.97343	0.980553	0.367927	1	-0.349997	-2.59848	1.15825	0.683704
PARK7	4	5	0.265773	-1.07323	1.5505	0.684195	0	0.944949	-3.94555	3.17787	0.575887	1	0.373067	-1.91148	1.99709	0.697856	2	0.5539	-1.19301	2.01526	0.494926
PARL	1	1	0.866483	-1.64826	3.38117	0.460824	0	2.61422	-2.37455	5.55936	0.212364	1	2.27389	-0.238838	4.78654	0.0716178	0	0.839566	-4.14439	3.77272	0.634042
PARM1	1	4	-0.324619	-2.58978	1.05996	0.689158	0	1.7	-2.42497	3.20242	0.246697	0	0.202068	-4.17391	1.73666	0.856331	1	0.372061	-1.65675	1.67187	0.636845
PARN	3	8	-0.159233	-1.58411	1.05316	0.805244	0	0.608636	-4.28905	2.82439	0.708091	1	0.268411	-1.98256	1.78149	0.771109	0	-1.23424	-6.10483	0.888061	0.313416
PARP1	8	9	0.340825	-0.630291	1.30185	0.483661	2	1.49925	-0.30074	2.9712	0.0950372	2	0.626656	-1.03879	1.90777	0.412419	3	0.507838	-0.893821	1.68281	0.442505
PARP10	13	16	0.150918	-0.594187	0.878868	0.685775	0	-0.853965	-5.70878	1.17763	0.498187	4	0.325165	-0.855901	1.29717	0.556357	6	0.245741	-0.749487	1.12194	0.606827
PARP11	9	8	0.358915	-0.594938	1.32916	0.456936	1	1.48839	-0.765972	3.01038	0.16059	0	-0.988034	-5.85313	1.10777	0.432091	6	0.779728	-0.333464	1.84737	0.163451
PARP12	7	5	0.874556	-0.235784	2.04663	0.121454	0	0.886579	-4.02342	3.21846	0.601114	2	1.19348	-0.529531	2.6256	0.155198	2	0.487143	-1.24918	1.93619	0.54332
PARP14	14	15	0.215503	-0.539889	0.966009	0.571892	2	0.611996	-1.21501	2.03902	0.474331	2	-0.10876	-1.73837	1.08168	0.873141	9	0.618317	-0.279745	1.4668	0.171037
PARP15	11	14	-0.0195698	-0.799585	0.738524	0.959538	1	0.148607	-2.02691	1.45381	0.857444	4	0.466701	-0.641946	1.41158	0.373871	5	0.0146893	-1.05695	0.924251	0.97615
PARP16	6	11	0.0245028	-1.0326	1.00476	0.961757	0	0.384074	-4.48215	2.47709	0.803481	3	0.659486	-0.735902	1.80721	0.32156	3	0.228869	-1.18123	1.39953	0.724921
PARP2	18	21	0.156066	-0.491373	0.796703	0.632832	2	0.443919	-1.20989	1.66824	0.549195	5	0.254001	-0.798732	1.13413	0.608088	8	0.208406	-0.660539	0.988778	0.620802
PARP3	7	13	-0.295462	-1.29024	0.631603	0.536985	0	-0.77219	-5.64322	1.34117	0.555505	1	-0.588358	-2.81127	0.84205	0.465634	6	0.346316	-0.731535	1.32753	0.510788
PARP4	29	54	-0.0735587	-0.535568	0.368615	0.74777	2	-0.174177	-1.76753	0.900749	0.784541	13	0.416164	-0.208042	0.971352	0.181046	10	-0.225239	-0.938358	0.385244	0.488437
PARP6	0	1	-1.07928	-6.06252	1.8521	0.47778	0	1.48928	-3.49512	4.42354	0.428165	0	0.456	-4.52757	3.3882	0.788581	0	-0.393345	-5.37676	2.53847	0.803899
PARP8	5	5	0.506662	-0.543723	1.64734	0.33828	0	0.981985	-3.90211	3.19079	0.561481	2	1.05157	-0.688433	2.51332	0.210028	1	-0.132302	-2.44567	1.53547	0.887871
PARP9	3	14	-1.07695	-2.44602	0.0143021	0.0533095	0	-0.63296	-5.50671	1.4799	0.63681	0	-1.78883	-6.64681	0.254936	0.0997411	2	-0.445017	-2.07672	0.75389	0.499381
PARPBP	8	17	-0.0834875	-0.986308	0.748572	0.847895	1	0.285104	-2.08044	1.90758	0.775525	2	0.100281	-1.52361	1.27921	0.885046	4	0.285905	-0.938369	1.31447	0.619282
PARS2	6	10	0.0683664	-1.01324	1.08072	0.896574	1	1.07507	-1.35434	2.80111	0.334355	1	0.052749	-2.19025	1.5378	0.952886	3	0.201584	-1.24815	1.4073	0.763094
PARVB	12	8	0.453868	-0.453052	1.41036	0.32837	2	1.53072	-0.244668	2.9644	0.0847966	2	0.625842	-1.06226	1.95289	0.421458	6	0.392913	-0.780473	1.53638	0.502808
PARVG	3	6	0.0740951	-1.39547	1.38564	0.91429	0	0.789607	-4.10543	3.04259	0.634552	1	0.432054	-1.84617	2.03138	0.653163	1	0.0474265	-2.25612	1.69897	0.960023
PASD1	2	1	0.436685	-0.94845	2.59828	0.550701	1	2.83334	0.230503	5.43527	0.0352752	1	0.779167	-0.662051	2.82136	0.27226	0	-0.365862	-5.34962	2.56681	0.81776
PASK	30	25	0.649665	0.112255	1.20208	0.0177623	4	0.888751	-0.229519	1.95673	0.117748	7	0.615104	-0.294503	1.40983	0.173363	18	0.864377	0.214132	1.49825	0.00980373
PATE1	2	0	2.12867	-0.380939	7.05563	0.10085	0					2	3.54136	1.02931	8.46913	0.00537012	0
PATE2	2	8	-0.960305	-2.63576	0.343984	0.156391	0	-0.00848012	-4.89344	2.18349	0.995445	0	-1.32662	-6.19262	0.772794	0.26764	2	-0.169048	-1.84521	1.13568	0.813745
PATE3	0	1	-0.209001	-5.19237	2.7227	0.896465	0	3.16756	-1.81857	6.1061	0.150239	0	1.11635	-3.86758	4.04943	0.537763	0	0.632064	-4.35163	3.56457	0.714658
PATE4	6	10	0.266576	-0.821895	1.30118	0.618826	2	1.2929	-0.472659	2.7232	0.136115	1	-0.125278	-2.36738	1.35979	0.885999	2	0.348546	-1.33998	1.67687	0.646362
PATJ	23	41	-0.108334	-0.627639	0.389716	0.673005	2	0.0947864	-1.43636	1.12469	0.879465	5	-0.108327	-1.08314	0.654797	0.798957	11	-0.0103854	-0.704347	0.604436	0.974844
PATL1	0	2	-0.591456	-5.52512	1.94166	0.686538	0	1.79125	-3.15186	4.35153	0.347255	0	0.408497	-4.51906	2.92037	0.801305	0	0.405541	-4.55552	3.06374	0.807325
PATL2	12	23	-0.323166	-1.05666	0.365525	0.362453	0	-1.40765	-6.26961	0.644627	0.226415	4	-0.0868576	-1.24674	0.84284	0.866234	6	-0.145894	-1.1311	0.699866	0.748059
PATZ1	1	0	1.40787	-1.52383	6.39123	0.34831	0					0					1	2.61964	-0.312771	7.6033	0.0782417
PAWR	4	5	0.535946	-0.822833	1.85752	0.42473	1	2.13294	-0.166893	3.79117	0.0647539	0	-0.222484	-5.111	2.00063	0.877932	2	0.901174	-0.886885	2.46126	0.293332
PAX1	3	0	2.23036	-0.112445	7.13399	0.0639269	0					0					2	2.69369	0.158403	7.62813	0.0366106
PAX2	1	0	2.50255	-0.429126	7.48591	0.0919695	0					0					1	3.27274	0.340411	8.25637	0.0301627
PAX3	4	1	1.72491	-0.00255227	4.04513	0.0503505	0	3.58101	-1.4078	6.52626	0.116641	0	1.25921	-3.72505	4.19314	0.493165	2	1.89766	-0.192797	4.34835	0.0738455
PAX5	0	1	-0.862164	-5.84532	2.06902	0.574853	0	1.51438	-3.46934	4.44697	0.421436	0	0.604017	-4.37932	3.53563	0.72605	0	-0.0359489	-5.0192	2.89545	0.982387
PAX6	0	1	-0.134482	-5.11773	2.7969	0.933652	0	2.64326	-2.34131	5.57795	0.208041	0	0.853627	-4.1299	3.78571	0.628757	0	0.854055	-4.12935	3.78584	0.628576
PAX7	2	2	0.235621	-1.66989	2.14197	0.7977	0	1.70495	-3.25466	4.35303	0.369749	0	0.255587	-4.67611	2.78149	0.873109	1	0.807413	-1.66603	2.9148	0.475511
PAX8	1	2	-0.45451	-2.87557	1.59801	0.661784	0	0.729415	-4.24113	3.4391	0.673188	1	0.784356	-1.61314	2.81029	0.468532	0	-0.950497	-5.89127	1.60851	0.506283
PAXBP1	3	0	2.19363	-0.20662	7.1133	0.0769917	0					2	2.75352	0.243675	7.68053	0.0306575	1	2.78054	-0.152685	7.76452	0.0623561
PAXIP1	3	5	0.303521	-1.22195	1.7236	0.679306	0	0.904671	-3.99231	3.17542	0.591792	0	-0.425595	-5.31612	1.81682	0.763423	2	0.88644	-0.915808	2.46589	0.305383
PAXX	1	3	0.00333504	-2.34065	1.82315	0.997296	1	3.07352	0.729046	4.89543	0.0158664	0	0.0442265	-4.85771	2.38001	0.976806	0	-0.174071	-5.08247	2.18508	0.906969
PBK	9	8	0.613085	-0.332091	1.57503	0.200612	3	2.45405	1.01379	3.69053	0.00215497	1	-0.0106172	-2.25539	1.48926	0.990468	4	0.797773	-0.46274	1.92844	0.199609
PBLD	2	3	0.12944	-1.67195	1.77837	0.87719	0	0.911743	-4.04932	3.50786	0.602703	1	0.928535	-1.41941	2.75731	0.380175	1	0.625992	-1.71655	2.44481	0.542851
PBOV1	3	0	1.60922	-0.738853	6.5146	0.204217	0					0					2	1.92364	-0.625193	6.86184	0.148714
PBRM1	0	2	-1.20465	-6.16472	1.44624	0.403996	0	0.110439	-4.87998	3.22106	0.947758	0	0.0608508	-4.88998	2.66293	0.96951	0	-0.138373	-5.08427	2.44191	0.929002
PBX2	3	2	0.343513	-0.960619	1.81206	0.590896	1	1.22454	-0.888709	2.67665	0.18967	1	0.687069	-1.05974	2.15172	0.361608	1	0.180507	-1.53495	1.69307	0.798904
PBX4	3	5	0.064159	-1.4276	1.4301	0.927562	0	0.35963	-4.5417	2.66375	0.820055	1	0.410247	-1.87982	2.04815	0.671966	0	-1.07532	-5.95786	1.12736	0.402016
PBXIP1	6	21	-0.641921	-1.55798	0.154023	0.117617	1	-0.620168	-2.88125	0.888013	0.461541	4	0.412701	-0.603281	1.24849	0.391985	1	-1.41132	-3.62314	-0.0213163	0.0459735
PC	2	7	-0.867667	-2.56854	0.486211	0.218773	0	-0.566167	-5.52655	1.95176	0.707907	0	-0.974605	-5.84695	1.15805	0.444891	2	-0.146305	-1.87308	1.2382	0.846408
PCARE	23	39	-0.072423	-0.615686	0.450432	0.788473	5	0.683367	-0.405615	1.5955	0.201547	3	-0.613295	-1.91926	0.356337	0.237021	6	-0.39006	-1.33483	0.392738	0.34826
PCBD1	1	2	0.413657	-2.08591	2.67478	0.716981	0	0.856972	-4.12201	3.64752	0.626532	0	0.147935	-4.78094	2.66387	0.925296	0	-0.201387	-5.13456	2.32936	0.894897
PCBD2	1	1	-0.0589173	-2.62552	2.50767	0.960639	0	0.781345	-4.20435	3.7188	0.65626	0	0.14185	-4.84233	3.07556	0.931661	1	0.88026	-1.83215	3.59289	0.502413
PCBP2	3	5	-0.150475	-1.65539	1.2207	0.831414	0	1.06292	-3.83204	3.32083	0.536155	0	-0.728837	-5.61524	1.48531	0.589344	3	0.543747	-0.987328	1.93551	0.461816
PCBP3	1	5	-1.09298	-3.39551	0.566973	0.208808	1	0.960384	-1.48279	2.77821	0.388716	0	-0.876509	-5.76887	1.36697	0.511746	0	-1.33318	-6.23322	0.940547	0.29708
PCBP4	0	6	-2.55676	-7.44953	-0.30972	0.0219085	0	-0.11115	-5.00427	2.13203	0.940009	0	-0.6388	-5.51684	1.5389	0.636553	0	-1.98477	-6.90334	0.365346	0.108836
PCCA	12	18	-0.0702393	-0.827508	0.654808	0.850883	3	0.702745	-0.712043	1.84836	0.299288	2	-0.373021	-1.99447	0.799561	0.568295	5	-0.0632166	-1.13725	0.846204	0.898112
PCCB	13	10	0.493221	-0.253796	1.3047	0.198805	2	0.924145	-0.838002	2.34014	0.271807	0	-1.34609	-6.20448	0.710266	0.251028	8	0.753004	-0.100735	1.66023	0.0841304
PCDH1	5	5	0.444227	-0.788434	1.67602	0.46942	1	1.47816	-0.881532	3.20234	0.184443	1	0.64059	-1.64312	2.26268	0.51607	3	0.92349	-0.552528	2.26526	0.203153
PCDH10	3	3	0.338878	-1.26795	1.97388	0.669696	0	0.616758	-4.36158	3.34649	0.719816	1	1.02927	-1.33688	2.89935	0.339888	2	1.05975	-0.829208	2.8716	0.252104
PCDH11X	5	7	0.290815	-0.912512	1.43918	0.622658	1	1.35713	-0.917224	2.93327	0.198898	1	0.0957523	-2.17136	1.65593	0.917029	1	-0.35649	-2.65588	1.27402	0.694608
PCDH12	8	31	-0.920016	-1.75796	-0.18874	0.0125316	1	-0.182277	-2.38764	1.18591	0.826155	1	-1.32327	-3.51391	0.0138359	0.0529322	6	-0.40327	-1.3692	0.411536	0.349188
PCDH15	20	19	0.231577	-0.303474	0.816298	0.394592	2	0.295031	-0.958137	1.01135	0.502043	4	0.0878778	-0.851689	0.754544	0.809345	9	0.270719	-0.395365	0.902522	0.388015
PCDH17	6	8	0.0728671	-1.02313	1.12273	0.892208	1	0.69095	-1.73425	2.52453	0.52496	2	0.48518	-1.19881	1.80152	0.526283	0	-1.63808	-6.50339	0.45845	0.151187
PCDH18	3	6	-0.171676	-1.6142	1.09642	0.795512	0	0.393757	-4.49601	2.60907	0.802367	2	0.712478	-0.997351	2.09756	0.372127	0	-1.30608	-6.17975	0.842176	0.285051
PCDH19	9	2	2.11957	0.775462	3.8353	0.00143335	4	3.88497	2.21262	5.80331	1.39355e-05	0	0.148093	-4.78002	2.66158	0.925174	4	1.87759	0.282974	3.67659	0.0215973
PCDH7	1	2	-0.382208	-2.83771	1.73107	0.721364	1	1.98386	-0.616617	4.30864	0.122028	0	-0.368563	-5.32888	2.27802	0.81105	0	-1.00798	-5.98526	1.76448	0.50324
PCDH8	3	4	0.0343089	-1.27944	1.19954	0.953547	0	0.946822	-3.28156	2.45648	0.459879	2	0.720749	-0.752706	1.96575	0.287186	1	0.0427084	-1.88276	1.35075	0.952465
PCDH9	0	4	-0.711589	-5.1048	0.826289	0.425403	0	1.05258	-2.00802	2.53997	0.324639	0	0.214266	-3.59961	1.69384	0.826523	0	-0.173505	-4.1788	1.31491	0.85075
PCDHA1	17	14	0.590934	-0.131651	1.33385	0.10879	4	1.21757	-0.0888706	2.3728	0.0661257	3	0.401114	-0.967363	1.49803	0.5267	7	0.843426	-0.11951	1.73532	0.0835551
PCDHA10	3	14	-1.10366	-2.49059	0.0233393	0.0552531	0	-1.26178	-6.15994	1.00047	0.326483	1	-0.322581	-2.55202	1.11799	0.70078	0	-2.40119	-7.27014	-0.302193	0.0193476
PCDHA11	16	28	-0.210367	-0.825695	0.365728	0.479938	3	0.369187	-0.940529	1.33735	0.531117	3	-0.34032	-1.59647	0.55832	0.495921	8	-0.0206214	-0.844666	0.681413	0.956987
PCDHA12	15	22	0.00189876	-0.578357	0.538337	0.994535	2	0.467465	-1.02335	1.26786	0.433814	4	0.077777	-0.886908	0.749911	0.844176	6	0.0512226	-0.779322	0.688466	0.886277
PCDHA13	12	18	-0.0681124	-0.833924	0.669228	0.857383	4	1.41231	0.151086	2.48529	0.0301851	2	-0.14299	-1.76593	1.03357	0.831782	3	-0.446607	-1.8166	0.637384	0.444045
PCDHA2	17	27	-0.0509112	-0.639544	0.510914	0.8607	3	0.717872	-0.390752	1.58875	0.18043	3	-0.479171	-1.77399	0.469019	0.353735	8	0.0280645	-0.791546	0.736446	0.941859
PCDHA3	12	16	0.163215	-0.599031	0.922464	0.670996	1	0.636464	-1.56623	1.94941	0.489209	3	0.337925	-0.972311	1.32613	0.567093	7	0.315468	-0.604762	1.19826	0.489491
PCDHA4	5	14	-0.46168	-1.56725	0.507283	0.360818	0	-0.167088	-5.02932	1.90245	0.906259	0	-1.3914	-6.24527	0.636969	0.22665	4	0.161299	-1.07602	1.21572	0.780463
PCDHA5	10	18	0.297689	-0.456175	0.988743	0.413537	3	1.13518	0.108807	2.09146	0.0342288	1	-0.030129	-2.22697	1.0283	0.967817	3	0.280791	-1.02499	1.14666	0.611992
PCDHA6	27	14	1.01182	0.363399	1.70282	0.00206034	5	1.81022	0.566816	2.93598	0.00566211	6	1.01331	-0.0119489	1.93629	0.0525154	12	0.925842	0.0973646	1.73977	0.0290437
PCDHA7	20	18	0.492486	-0.145695	1.1402	0.129563	2	0.512156	-1.24172	1.73799	0.516212	6	0.739674	-0.209821	1.56497	0.118438	8	0.553298	-0.322991	1.35746	0.203834
PCDHA8	15	31	-0.361551	-1.01478	0.252644	0.252594	1	-0.701126	-2.91866	0.698974	0.371572	3	-0.457694	-1.77312	0.530842	0.395117	7	-0.121282	-1.02335	0.655425	0.771726
PCDHA9	12	25	0.102944	-0.589521	0.76682	0.764374	0	-0.63647	-5.51161	1.45597	0.634619	4	0.397772	-0.771128	1.33764	0.468407	5	0.270252	-0.787395	1.15575	0.587987
PCDHAC1	18	27	0.0636046	-0.546678	0.651391	0.834119	7	1.2469	0.211152	2.14728	0.0199527	7	0.481335	-0.384576	1.22205	0.255285	2	-0.918445	-2.51565	0.181389	0.111159
PCDHAC2	2	6	-0.357345	-2.07783	1.04529	0.631879	0	-0.492324	-5.43727	1.97043	0.741562	1	0.291699	-1.98001	1.86905	0.756866	0	-1.14377	-6.01807	1.00754	0.360623
PCDHB1	16	28	-0.178004	-0.821873	0.434134	0.573281	1	0.224735	-2.00092	1.62968	0.801504	4	0.0276497	-1.11917	0.932946	0.957005	8	-0.0220695	-0.878159	0.729119	0.956484
PCDHB10	0	2	0.10826	-4.83553	2.67942	0.94572	0	1.76858	-3.21344	4.55623	0.359416	0	1.22502	-3.72719	3.83155	0.496626	0	1.40622	-3.53366	3.96058	0.44145
PCDHB13	0	2	-1.37377	-6.31895	1.20365	0.323962	0	0.389119	-4.57497	3.05755	0.815067	0	-0.174592	-5.11364	2.37749	0.909568	0	-0.228925	-5.1636	2.30704	0.88045
PCDHB14	0	1	-0.0670799	-5.05164	2.86757	0.96709	0	1.76507	-3.2285	4.72221	0.362329	0	0.927305	-4.05924	3.86688	0.602615	0	1.72359	-3.26413	4.66608	0.370756
PCDHGA1	15	19	0.176348	-0.48568	0.837922	0.598026	2	0.79742	-0.869123	2.03015	0.304397	5	0.409183	-0.65817	1.31144	0.423477	6	0.164853	-0.709097	0.964255	0.696131
PCDHGA10	20	25	0.112553	-0.47953	0.693868	0.705185	5	1.28939	0.2456	2.19246	0.0184387	4	0.0530073	-1.06871	0.9245	0.915087	7	-0.0313881	-0.928953	0.740812	0.940011
PCDHGA11	16	20	0.325989	-0.299104	0.9573	0.304858	1	0.313119	-1.91595	1.72997	0.730159	6	0.713571	-0.159195	1.50742	0.1043	4	-0.247481	-1.44861	0.737648	0.642961
PCDHGA12	11	27	-0.511268	-1.26263	0.180824	0.150483	2	0.223604	-1.4344	1.4367	0.757441	1	-1.10863	-3.30519	0.245304	0.121751	7	-0.193214	-1.12371	0.621726	0.65579
PCDHGA2	18	22	0.230103	-0.423482	0.876884	0.485969	4	0.70184	-0.591975	1.80225	0.267019	4	0.164916	-1.00892	1.11718	0.759512	6	0.0972835	-0.890879	0.953306	0.834806
PCDHGA3	16	20	0.265147	-0.419922	0.936228	0.442246	1	0.342175	-1.89052	1.77683	0.708191	7	0.802296	-0.112328	1.61034	0.0824889	7	0.247112	-0.701809	1.0871	0.589791
PCDHGA4	14	22	-0.260694	-0.96981	0.420873	0.455927	3	0.453346	-0.913002	1.53681	0.47526	2	-0.503621	-2.11296	0.642951	0.425703	8	-0.0397312	-0.938125	0.772013	0.926455
PCDHGA5	11	36	-0.638177	-1.3735	0.0241806	0.0593393	0	-1.74909	-6.60982	0.302625	0.111723	1	-1.30979	-3.49821	0.0200779	0.0543414	5	-0.555411	-1.60788	0.303828	0.219201
PCDHGA6	26	18	0.654911	0.048975	1.28288	0.0340843	4	0.909005	-0.345786	1.97616	0.144197	5	0.366342	-0.704384	1.2774	0.473874	12	0.797362	0.022875	1.54123	0.0438438
PCDHGA7	15	27	-0.177884	-0.843632	0.454145	0.585778	1	0.264687	-1.94367	1.64383	0.765266	5	0.250802	-0.788745	1.10616	0.606422	5	-0.341598	-1.38861	0.522336	0.460049
PCDHGA8	17	27	0.0929613	-0.548747	0.709168	0.770962	0	-1.22015	-6.07705	0.808529	0.304711	7	0.572403	-0.299568	1.32586	0.183759	7	0.0959686	-0.823874	0.885545	0.824893
PCDHGA9	10	29	-0.513885	-1.29181	0.193052	0.158002	2	0.250851	-1.40456	1.4668	0.729559	2	-0.632836	-2.23381	0.493726	0.301886	6	-0.0503045	-1.02812	0.785603	0.911692
PCDHGB1	18	14	0.543862	-0.164698	1.27212	0.132349	4	1.10487	-0.244596	2.26873	0.103123	7	0.99385	0.0382346	1.8689	0.042075	6	0.417454	-0.621611	1.35458	0.411396
PCDHGB2	8	17	-0.0195658	-0.932772	0.832638	0.964865	3	1.24589	-0.203528	2.4483	0.0866789	2	0.199016	-1.43533	1.39927	0.779037	3	0.0602649	-1.32147	1.17191	0.922705
PCDHGB3	9	20	-0.139393	-0.987402	0.646387	0.733446	2	0.638785	-1.07904	1.96091	0.42155	1	-0.712623	-2.92114	0.675292	0.358138	4	0.140702	-1.04737	1.12187	0.797134
PCDHGB4	11	19	0.0345461	-0.753137	0.78222	0.929062	1	0.447617	-1.78442	1.88793	0.628944	2	-0.216484	-1.83771	0.954252	0.744938	6	0.246401	-0.767549	1.13802	0.612922
PCDHGB5	15	34	-0.231772	-0.822802	0.320861	0.417147	2	0.449936	-1.15812	1.58608	0.52759	4	-0.291894	-1.43284	0.600729	0.55052	6	-0.192184	-1.00505	0.497789	0.603294
PCDHGB6	14	28	0.0390924	-0.625553	0.663385	0.904888	2	0.387751	-1.30222	1.6383	0.608346	5	0.374245	-0.667197	1.23107	0.448971	4	-0.302925	-1.4616	0.62283	0.546773
PCDHGB7	10	17	-0.0846851	-0.866408	0.638862	0.821999	0	-0.155593	-4.98375	1.70352	0.909241	5	0.502777	-0.505202	1.35166	0.299363	2	-0.628333	-2.23649	0.482531	0.300517
PCDHGC3	6	4	0.586574	-0.620206	1.88344	0.339297	0	1.42303	-3.48075	3.73509	0.429461	1	0.53656	-1.77328	2.2402	0.590047	4	1.25222	-0.113748	2.61903	0.0709319
PCDHGC4	5	2	1.39761	-0.0589383	3.13621	0.0601234	0	1.91079	-3.05945	4.62587	0.326779	3	2.33218	0.67296	4.14751	0.00731232	1	0.509378	-1.94981	2.62458	0.645586
PCDHGC5	9	16	-0.0776047	-0.902576	0.679816	0.844351	1	-0.186031	-2.51762	1.34731	0.842082	3	0.197561	-1.08592	1.16634	0.726489	1	-1.01989	-3.22055	0.325873	0.158458
PCED1A	0	7	-2.12624	-7.00521	0.0425529	0.0558542	0	0.0994938	-4.84795	2.56548	0.950143	0	-0.805335	-5.68788	1.37546	0.54399	0	-1.10755	-5.98392	1.05108	0.380005
PCF11	2	1	1.04895	-0.990179	3.4558	0.305154	1	2.72818	0.215588	5.24084	0.035939	1	1.901	-0.614137	4.41614	0.123616	0	0.332233	-4.65106	3.26374	0.843339
PCGF2	3	5	-0.35058	-1.75476	0.785063	0.557572	0	0.595932	-3.9741	2.18452	0.652431	0	-0.369473	-5.02869	1.25714	0.73684	2	0.199297	-1.40664	1.41919	0.767778
PCGF3	4	3	0.299363	-1.13699	1.81541	0.678408	0	0.650476	-4.26479	3.05786	0.694259	0	-0.420337	-5.3259	1.92883	0.770647	2	0.484888	-1.41557	2.20055	0.589689
PCGF5	1	1	0.482759	-2.03532	3.00082	0.678652	0	2.56688	-2.41722	5.50039	0.218169	1	1.80316	-0.731605	4.33788	0.145174	0	0.347014	-4.63626	3.27849	0.836679
PCGF6	1	1	0.237381	-2.27344	2.7482	0.837329	0	1.28232	-3.70144	4.21499	0.486154	0	0.177568	-4.80575	3.10915	0.914724	0	0.176219	-4.80704	3.10764	0.915356
PCID2	11	11	0.688057	-0.17112	1.54636	0.114906	2	2.09878	0.435801	3.35231	0.0179151	3	0.805286	-0.5748	1.92939	0.226587	6	0.781012	-0.296124	1.77189	0.147817
PCIF1	0	1	-0.755754	-5.7399	2.17786	0.625361	0	3.39821	-1.60332	6.37524	0.131492	0	0.989977	-3.99642	3.92917	0.58059	0	0.75697	-4.22892	3.69491	0.66563
PCK1	5	16	-0.248427	-1.34601	0.708067	0.62321	0	-0.060652	-4.91527	1.96951	0.966189	1	-0.326866	-2.54227	1.08087	0.692089	4	0.37103	-0.845309	1.40205	0.519834
PCK2	19	33	-0.108018	-0.676691	0.440129	0.701534	4	0.307823	-0.898574	1.29152	0.585331	2	-0.880257	-2.47277	0.227253	0.131252	9	0.0329002	-0.765234	0.737844	0.931047
PCLAF	1	0	1.62025	-1.31111	6.60348	0.277553	0					0					1	2.54624	-0.385479	7.52962	0.0865905
PCLO	14	14	0.327455	-0.353776	1.03014	0.344886	0	-0.458962	-4.66126	1.03201	0.610223	5	0.543603	-0.47021	1.44417	0.270096	4	0.0430622	-1.11044	0.972393	0.933573
PCM1	9	18	-0.134277	-0.946983	0.557338	0.718944	2	1.0149	-0.501228	1.91168	0.152552	3	0.125287	-1.17722	0.996503	0.81967	2	-0.547314	-2.17124	0.524639	0.373342
PCMT1	0	1	1.67717	-3.30718	4.61131	0.381014	0	4.75963	-0.233397	7.71553	0.0574165	0	2.74084	-2.24568	5.68035	0.195951	0	2.84601	-2.14076	5.78616	0.183533
PCMTD1	0	2	-1.45514	-6.39668	1.10735	0.290734	0	-0.118489	-5.08728	2.5831	0.940658	0	-0.272291	-5.20511	2.25716	0.857134	0	-0.26421	-5.20108	2.28002	0.861985
PCMTD2	6	3	0.826146	-0.272099	2.0564	0.136664	0	1.67399	-1.63567	3.15374	0.184242	4	1.40453	0.199235	2.72721	0.024471	1	0.575896	-1.26929	1.94258	0.448817
PCNP	1	2	-0.0481241	-2.44425	1.976	0.962896	0	1.78497	-3.18054	4.45901	0.352716	0	0.0687731	-4.85826	2.5787	0.964871	1	0.792645	-1.60031	2.81204	0.462858
PCNT	57	77	0.14766	-0.161063	0.46129	0.346732	5	-0.0062281	-0.982155	0.747751	0.988455	14	0.237231	-0.214151	0.637074	0.279616	22	-0.0258213	-0.514162	0.425557	0.91352
PCNX1	5	7	0.00582013	-1.07713	0.999009	0.990864	1	1.3108	-0.498698	2.66799	0.122833	0	-0.5417	-5.15024	1.0529	0.596772	3	0.396109	-0.875417	1.49078	0.498454
PCNX2	26	34	0.210472	-0.276177	0.696182	0.393569	1	-0.219634	-2.41243	1.11025	0.78689	4	-0.129768	-1.12232	0.65258	0.765049	14	0.408621	-0.20266	0.98942	0.183883
PCNX3	2	7	-0.551755	-2.25319	0.801366	0.44241	0	0.732816	-4.14054	2.87633	0.652447	0	-0.702848	-5.57238	1.41945	0.595082	2	0.291993	-1.42815	1.668	0.706657
PCNX4	33	45	0.133217	-0.335692	0.5932	0.573736	3	-0.161279	-1.51662	0.886136	0.783314	9	0.252161	-0.519062	0.919383	0.498314	14	0.182911	-0.461224	0.769323	0.5629
PCOLCE	5	6	0.33542	-0.875273	1.51307	0.574861	1	1.08293	-1.3379	2.87953	0.330032	3	1.0848	-0.361585	2.35867	0.130648	1	-0.0609081	-2.34162	1.53959	0.947058
PCOLCE2	16	26	-0.000807267	-0.648083	0.619215	0.997992	0	-1.43852	-6.29144	0.580587	0.206118	6	0.281808	-0.67985	1.09817	0.538607	5	-0.188892	-1.23118	0.671454	0.68585
PCP2	1	4	-1.05406	-3.45905	0.843579	0.284	1	0.747116	-1.81057	2.9813	0.530599	0	-0.462301	-5.36734	1.8709	0.746936	0	-1.90255	-6.87151	0.745766	0.174928
PCP4	0	1	-1.53778	-6.52121	1.39408	0.30383	0	-1.05542	-6.04036	1.88017	0.488762	0	-0.26433	-5.24834	2.66896	0.868792	0	-0.310407	-5.29421	2.62237	0.845631
PCP4L1	1	1	-0.156965	-2.73289	2.41803	0.895976	0	1.76848	-3.21507	4.70062	0.359778	1	1.43926	-1.07334	3.95195	0.231302	0	0.0289546	-4.95423	2.96019	0.985889
PCSK1	6	7	0.214129	-0.789427	1.17696	0.659998	0	0.125233	-4.72219	1.84222	0.926892	3	0.729709	-0.540695	1.80486	0.228233	1	-0.24436	-2.38769	1.03834	0.747014
PCSK4	4	9	-0.00750689	-1.27615	1.12473	0.989972	1	1.28256	-1.15176	3.02539	0.258399	1	0.264528	-1.98489	1.77387	0.773958	2	0.364045	-1.31177	1.67062	0.628441
PCSK5	22	31	0.225747	-0.350563	0.789334	0.437441	2	-0.132387	-1.83803	1.15791	0.856553	4	0.0956655	-1.05014	0.99885	0.852992	13	0.597817	-0.106993	1.25293	0.0940217
PCSK6	8	11	0.165194	-0.79224	1.09664	0.728556	0	-0.880281	-5.81614	1.49678	0.533583	2	0.176156	-1.4907	1.45133	0.809756	2	-0.160781	-1.81651	1.09851	0.818584
PCSK7	12	21	0.115033	-0.427912	0.629374	0.663962	0	-1.02462	-5.99717	1.02644	0.487169	7	0.692043	0.109347	1.27126	0.0216082	3	-0.503275	-1.82725	0.400098	0.317554
PCSK9	9	24	-0.505894	-1.32667	0.235845	0.186166	1	-0.148073	-2.40093	1.32242	0.865801	3	-0.222951	-1.5516	0.79108	0.693134	3	-0.737767	-2.08044	0.295148	0.174394
PCTP	6	6	0.375513	-0.784848	1.53501	0.518199	0	0.0961002	-4.83758	2.49113	0.951225	0	-0.554087	-5.43322	1.61634	0.685613	6	1.09973	-0.0795403	2.27184	0.0668797
PCYOX1	11	17	0.190874	-0.619917	0.972247	0.636696	0	-1.0426	-5.97758	1.31829	0.452055	4	0.648466	-0.550827	1.64607	0.263973	4	0.279287	-0.926014	1.28287	0.620607
PCYOX1L	5	11	-0.11957	-1.24457	0.887415	0.821399	2	1.53103	-0.207673	2.88665	0.0788062	2	0.389318	-1.26131	1.63045	0.596911	1	-0.431416	-2.67137	1.04428	0.607868
PCYT1A	2	5	-0.237446	-2.01375	1.32889	0.768287	0	0.724226	-4.17286	3.0202	0.660745	1	0.442342	-1.87655	2.17403	0.65664	1	0.105733	-2.227	1.88835	0.91415
PCYT1B	0	1	-0.554333	-5.53754	2.37698	0.723396	0	2.41246	-2.57173	5.34621	0.240349	0	0.930892	-4.05259	3.86286	0.600749	0	0.0790448	-4.90429	3.01067	0.961658
PCYT2	4	4	0.218255	-1.15552	1.59089	0.747651	0	0.235021	-4.66993	2.54037	0.880266	1	0.204845	-2.10025	1.90158	0.831685	1	-0.176163	-2.5061	1.557	0.853426
PDAP1	1	0	0.833615	-2.09775	5.81685	0.588198	0					0					1	1.64975	-1.28195	6.63312	0.268646
PDC	0	4	-2.4226	-7.32268	-0.123834	0.0370725	0	-0.218375	-5.12704	2.13501	0.882827	0	-0.658037	-5.5471	1.58876	0.630979	0	-2.02203	-6.93976	0.396004	0.109457
PDCD1	1	1	0.202746	-2.40045	2.80556	0.868127	0	2.67603	-2.31526	5.62743	0.204608	1	2.1669	-0.38015	4.71563	0.0879273	0	-1.10891	-6.0928	1.8241	0.465459
PDCD10	5	0	2.85693	0.595117	7.75357	0.00937827	0					0					2	3.37515	0.851879	8.30614	0.00816226
PDCD11	15	16	0.414263	-0.319495	1.14589	0.265331	2	0.905576	-0.830258	2.26939	0.272132	4	0.540007	-0.656714	1.53321	0.346064	6	0.364159	-0.660978	1.27348	0.464282
PDCD1LG2	7	9	-0.109182	-1.14421	0.891462	0.830518	0	-0.557644	-5.50081	1.86198	0.705863	2	0.471019	-1.21178	1.78018	0.537374	4	-0.0526249	-1.3462	1.09631	0.931036
PDCD2	2	7	-0.86861	-2.59008	0.530572	0.231996	0	-0.455701	-5.36806	1.87121	0.752224	0	-1.18695	-6.08112	1.03204	0.354492	2	0.0922524	-1.62998	1.49889	0.904549
PDCD2L	5	7	0.0703687	-1.15233	1.24498	0.906508	0	0.0630738	-4.83093	2.29803	0.966723	2	0.639637	-1.06881	2.01656	0.419604	3	0.616372	-0.908768	1.94612	0.399674
PDCD4	7	13	-0.1459	-1.10761	0.740226	0.751664	1	-0.0585051	-2.32928	1.48175	0.94847	0	-1.78898	-6.64581	0.250867	0.0988938	4	0.322205	-0.878672	1.33053	0.568416
PDCD5	2	4	-0.0819903	-1.84162	1.43979	0.917792	1	1.3377	-1.18111	3.34477	0.261756	0	-0.574081	-5.46563	1.68351	0.679441	0	-0.709351	-5.59705	1.53203	0.601547
PDCD6	0	3	-1.00993	-5.92868	1.42208	0.463402	0	1.32304	-3.60769	3.77117	0.462949	0	0.136927	-4.78217	2.57161	0.930152	0	-0.00509792	-4.926	2.44746	0.997357
PDCD6IP	2	7	-0.312875	-1.9282	0.872531	0.625175	0	1.08613	-3.31504	2.62491	0.43474	0	-0.267307	-4.93395	1.36241	0.813738	2	0.374762	-1.1956	1.5725	0.580936
PDCD7	12	13	0.373485	-0.445122	1.19065	0.366785	1	0.790626	-1.52085	2.39278	0.437214	2	0.108354	-1.56788	1.37033	0.881882	8	0.838508	-0.0997505	1.72886	0.078237
PDCL	1	2	0.855599	-1.72667	3.23559	0.481382	0	3.27079	-1.66194	5.8042	0.136525	0	1.70591	-3.26291	4.41338	0.371274	1	1.65432	-0.921211	4.13507	0.185782
PDCL2	5	11	-0.236704	-1.00527	0.496859	0.522008	2	1.13184	-0.234397	2.38937	0.103838	0	-1.39716	-6.25118	0.59873	0.220283	2	-0.222083	-1.22652	0.632549	0.615951
PDCL3	1	8	-0.714748	-2.97671	0.828423	0.396229	0	0.961866	-3.90854	3.08459	0.565571	0	-0.55381	-5.42353	1.56615	0.682069	0	-0.808465	-5.68244	1.33644	0.537423
PDE10A	4	3	0.639956	-0.529695	2.04447	0.282089	0	0.193975	-4.75747	2.73509	0.904316	0	-0.201347	-5.10378	2.13623	0.891504	1	0.108111	-2.31238	2.01448	0.917509
PDE11A	20	27	0.36533	-0.194807	0.933254	0.199859	3	0.591126	-0.728015	1.66168	0.335642	5	0.416809	-0.468518	1.16846	0.327122	5	0.161729	-0.728263	0.92427	0.697373
PDE12	5	12	-0.440656	-1.56061	0.553984	0.394106	0	0.0135965	-4.86001	2.1327	0.992636	2	0.161824	-1.49311	1.40357	0.822376	3	-0.131633	-1.53361	1.0154	0.833321
PDE1A	4	1	1.51152	-0.245734	3.86031	0.0939899	1	1.40791	-1.27833	4.0915	0.280743	0	0.753384	-4.23462	3.69657	0.667387	2	2.09702	0.00974725	4.52914	0.0490038
PDE1B	0	1	-0.182378	-5.16561	2.74899	0.909769	0	2.67664	-2.30798	5.61143	0.203749	0	1.12549	-3.85805	4.05761	0.534725	0	0.565097	-4.4183	3.49686	0.742159
PDE1C	3	18	-1.17497	-2.51791	-0.130349	0.025823	0	-1.75535	-6.63302	0.389953	0.12778	1	-0.818987	-3.02943	0.571664	0.284946	1	-1.04695	-3.25521	0.340994	0.157575
PDE2A	0	5	-1.41296	-6.29295	0.775593	0.247585	0	1.09949	-3.78767	3.32348	0.522422	0	-0.216442	-5.09489	1.96511	0.880102	0	-0.564266	-5.44938	1.65036	0.682357
PDE3A	2	8	-1.1299	-2.82369	0.200736	0.0992838	0	-0.644254	-5.54515	1.63096	0.643484	2	0.438997	-1.23878	1.74556	0.562731	0	-2.03879	-6.93047	0.156848	0.0741815
PDE3B	11	9	0.685375	-0.216209	1.61717	0.135586	1	1.09712	-1.16829	2.63251	0.283055	2	0.570825	-1.09823	1.85831	0.454063	4	0.447739	-0.858245	1.61743	0.47833
PDE4A	3	4	0.217154	-1.31345	1.66105	0.767701	0	0.730852	-4.18785	3.14913	0.662441	0	-0.313793	-5.20691	1.94812	0.82741	3	1.06431	-0.467833	2.50506	0.162044
PDE4B	5	1	1.69103	0.0202426	3.99331	0.0471451	0	1.87387	-3.12024	4.83247	0.33864	3	2.46914	0.599804	4.84173	0.0100806	2	1.75555	-0.534378	4.25292	0.127945
PDE4D	1	3	-0.580276	-2.97336	1.42403	0.567005	0	1.02782	-3.89526	3.493	0.554117	1	0.941664	-1.44982	2.90113	0.386995	0	-0.762398	-5.69396	1.7682	0.596047
PDE4DIP	19	39	-0.297994	-0.865862	0.242381	0.282954	0	-1.82668	-6.69408	0.239403	0.0958934	8	0.274498	-0.527882	0.955968	0.475641	4	-0.929503	-2.04806	-0.0727359	0.0319484
PDE5A	5	7	0.0659691	-1.11984	1.18866	0.908875	0	0.170976	-4.7083	2.33596	0.910104	3	0.812332	-0.611074	2.03533	0.239498	1	-0.466015	-2.72298	1.07183	0.587359
PDE6A	14	20	0.316504	-0.406089	1.02201	0.384099	1	0.548542	-1.75569	2.08445	0.577233	3	0.208866	-1.13447	1.25505	0.729826	5	0.235289	-0.84834	1.15952	0.646169
PDE6B	14	26	0.0569895	-0.614139	0.682194	0.862396	1	0.29048	-1.85551	1.53828	0.728758	3	-0.0886548	-1.4004	0.884041	0.874039	4	-0.305392	-1.45878	0.600864	0.537772
PDE6C	8	14	0.134631	-0.793103	1.00757	0.767576	1	0.709375	-1.73855	2.38355	0.514868	2	0.210328	-1.43146	1.42602	0.768767	3	0.305777	-1.07005	1.41758	0.628892
PDE6D	2	0	1.69616	-0.847401	6.63277	0.207624	0					1	2.79554	-0.136752	7.77914	0.0609495	1	1.59854	-1.33365	6.58211	0.284445
PDE6G	0	1	-0.87929	-5.8625	2.05204	0.56694	0	2.19509	-2.7891	5.1288	0.27547	0	0.307189	-4.67626	3.23908	0.854704	0	-0.105704	-5.08905	2.82593	0.947952
PDE6H	4	4	0.125282	-1.24265	1.49227	0.852691	2	1.36301	-0.561747	3.09854	0.153062	1	0.497985	-1.81257	2.20223	0.615977	1	0.0711908	-2.23953	1.77445	0.940694
PDE7A	1	5	-0.920368	-3.26255	0.805462	0.313655	0	0.197314	-4.76825	2.76866	0.903849	1	0.453449	-1.87191	2.14979	0.649323	0	-1.32488	-6.24093	1.0176	0.313529
PDE7B	7	3	1.14002	-0.117457	2.59196	0.0761298	0	1.47444	-3.44793	3.91138	0.419513	2	1.29628	-0.526506	2.97207	0.149252	3	0.954772	-0.698901	2.611	0.246874
PDE8A	9	7	0.578913	-0.405186	1.59801	0.247055	1	1.13101	-1.17222	2.75176	0.280342	2	0.632994	-1.05866	1.97561	0.417974	6	0.996805	-0.124046	2.09006	0.0796958
PDE9A	12	9	0.656366	-0.20549	1.55484	0.13522	1	0.27958	-2.12991	2.13954	0.790434	3	0.701026	-0.716974	1.89241	0.303012	6	0.959227	-0.114047	1.97814	0.0779072
PDF	4	2	0.513212	-1.03287	2.29571	0.519257	0	-0.10201	-5.09202	2.9342	0.950144	0	-0.195084	-5.14345	2.39534	0.899702	3	0.990151	-0.759917	2.87506	0.26235
PDGFA	2	1	1.15056	-0.881398	3.55127	0.258857	0	2.19934	-2.78474	5.13278	0.27472	1	2.04909	-0.462568	4.56074	0.0995102	0	0.568372	-4.41493	3.4999	0.740781
PDGFC	0	1	-0.864027	-5.84721	2.06723	0.573999	0	1.86806	-3.11591	4.80125	0.338128	0	0.595775	-4.38764	3.52759	0.729452	0	-0.05751	-5.0408	2.874	0.971778
PDGFD	4	1	1.03546	-0.673354	3.34721	0.245406	1	2.02606	-0.665404	4.71778	0.129	1	1.67432	-0.841608	4.19007	0.169642	0	-0.0583436	-5.0418	2.87358	0.97137
PDGFRA	0	1	-0.57064	-5.55386	2.36069	0.715315	0	2.378	-2.60626	5.3119	0.245609	0	0.552776	-4.43068	3.4847	0.747316	0	0.243121	-4.74022	3.17476	0.884104
PDGFRB	1	8	-1.11457	-3.36025	0.388656	0.159653	0	0.554886	-4.31448	2.66999	0.726149	1	0.114263	-2.13203	1.61938	0.899307	0	-1.45121	-6.31639	0.645998	0.2161
PDGFRL	11	10	0.215618	-0.666855	1.1149	0.630507	1	1.05584	-1.22156	2.61442	0.302758	2	0.402142	-1.28734	1.70691	0.597562	6	0.259989	-0.846375	1.3217	0.634525
PDHA1	1	1	0.775163	-1.78156	3.33184	0.517938	0	3.01404	-1.97064	5.949	0.165108	0	1.10133	-3.88218	4.03337	0.542573	0	0.933176	-4.05022	3.86493	0.59992
PDHA2	1	0	1.96889	-0.962378	6.95208	0.184576	0					0					0
PDHB	1	2	-0.00312433	-2.41751	2.04181	0.997624	0	2.05491	-2.87522	4.57517	0.292024	0	0.376885	-4.55707	2.91066	0.81657	1	0.750456	-1.65998	2.79193	0.490329
PDHX	7	8	0.442542	-0.578874	1.44277	0.385678	0	0.81293	-4.05432	2.91896	0.619773	3	1.01035	-0.394164	2.194	0.144198	1	-0.26835	-2.51474	1.23499	0.756305
PDIA2	11	29	-0.560685	-1.28015	0.0971603	0.0964165	2	0.165054	-1.21048	1.22752	0.789798	2	-0.802557	-2.40006	0.316486	0.177779	6	-0.443275	-1.43178	0.400426	0.318066
PDIA3	1	1	1.4126	-1.10134	3.9264	0.239724	1	3.93694	1.35911	6.5114	0.00600251	0	1.39627	-3.58935	4.33352	0.453692	0	1.37889	-3.60754	4.31817	0.458726
PDIA4	0	6	-2.01985	-6.89998	0.167023	0.0753892	0	0.97283	-3.91978	3.20164	0.56644	0	-0.69421	-5.57294	1.48706	0.605167	0	-1.20783	-6.09031	0.98998	0.337792
PDIA5	7	9	0.491565	-0.573952	1.54646	0.358396	1	1.81048	-0.460913	3.36769	0.101639	2	0.639496	-1.06933	2.00774	0.419597	3	0.640964	-0.829569	1.92682	0.365128
PDIA6	5	8	-0.0642515	-1.23501	1.0205	0.908939	2	1.80544	-0.0226336	3.2332	0.0524908	2	0.605458	-1.06229	1.89672	0.428425	0	-1.55218	-6.42873	0.589128	0.189061
PDIK1L	1	3	-0.208082	-2.54883	1.60798	0.829953	0	1.78233	-3.14262	4.23876	0.345952	0	-0.0342716	-4.93621	2.30178	0.981849	1	0.637761	-1.71711	2.4769	0.538953
PDILT	6	8	0.309816	-0.773689	1.35059	0.562483	1	1.4677	-0.798789	3.01559	0.167998	1	0.163207	-2.08598	1.67261	0.857701	2	0.0905869	-1.58785	1.40677	0.902076
PDK1	9	12	-0.0580235	-0.95259	0.802763	0.895382	1	0.54793	-1.71641	2.07259	0.568649	2	0.121377	-1.52093	1.34611	0.864214	6	0.191765	-0.879931	1.16702	0.711921
PDK2	4	5	0.0939497	-1.24449	1.37594	0.885067	0	1.0544	-3.84321	3.33264	0.539592	1	0.526957	-1.76448	2.16897	0.591136	3	0.673145	-0.874829	2.07405	0.370819
PDK3	1	1	1.03554	-1.47636	3.54739	0.380319	0	2.21494	-2.77341	5.15897	0.272676	1	2.44141	-0.0874039	4.97093	0.0570569	0	0.881703	-4.10303	3.81677	0.618693
PDK4	6	9	-0.173035	-1.20966	0.754204	0.72032	0	-0.218037	-5.17815	1.68266	0.880636	1	-0.127568	-2.29034	1.15701	0.871558	2	-0.380429	-2.0868	0.825012	0.576114
PDLIM1	3	15	-0.985223	-2.32069	0.028437	0.0575047	0	-0.537364	-5.37507	1.34865	0.675967	3	0.15246	-1.12778	1.12803	0.785551	0	-1.88246	-6.72727	0.0495454	0.0588664
PDLIM2	3	3	0.636502	-0.973839	2.24614	0.423737	2	2.75743	0.639345	4.67178	0.0130424	0	0.418412	-4.4874	2.77075	0.793497	1	0.814366	-1.57824	2.69839	0.449108
PDLIM3	7	8	0.352113	-0.68482	1.37261	0.496528	0	0.494271	-4.38564	2.64973	0.754807	3	0.921706	-0.493271	2.12084	0.182869	3	0.445709	-0.978252	1.66451	0.507164
PDLIM4	1	1	0.0198797	-2.54505	2.58466	0.9867	0	-0.231632	-5.21649	2.70376	0.885266	1	1.14785	-1.42372	3.719	0.347717	0	-0.353797	-5.33745	2.5786	0.823805
PDLIM5	6	8	0.17983	-0.901768	1.21592	0.735083	1	1.12368	-1.16306	2.71012	0.278743	1	-0.0579659	-2.30792	1.45206	0.947971	1	-0.446165	-2.68958	1.05106	0.597567
PDLIM7	3	3	0.4058	-1.17855	1.98022	0.600823	0	1.62549	-3.29845	4.08371	0.381768	0	-0.0608388	-4.97241	2.31553	0.967963	0	-0.499167	-5.40692	1.86097	0.727426
PDP1	1	6	-0.894362	-3.17338	0.694867	0.292294	1	1.348	-1.571	3.45379	0.354628	0	-0.588617	-5.4616	1.55713	0.663229	0	-1.12148	-5.99732	1.03619	0.372777
PDP2	1	6	-0.846667	-3.14524	0.791709	0.333236	0	1.44696	-3.43935	3.64948	0.419482	0	-0.463206	-5.34195	1.71215	0.738277	1	0.125451	-2.19472	1.7896	0.896367
PDPK1	1	0	0.671775	-2.26078	5.65549	0.665761	0					0					1	1.13206	-1.8013	6.1161	0.455793
PDPN	5	4	1.06233	-0.397922	2.63677	0.15447	3	2.93237	0.989345	4.71134	0.00426308	0	0.578967	-4.34155	2.98526	0.725055	2	1.17821	-0.834769	3.17868	0.240109
PDRG1	0	1	0.833571	-4.15022	3.76631	0.63624	0	3.10144	-1.88667	6.04493	0.156705	0	1.78215	-3.20272	4.71755	0.356951	0	2.11319	-2.87219	5.04987	0.290185
PDS5A	1	1	0.495351	-2.01637	3.00708	0.669707	0	1.60524	-3.3788	4.53861	0.398396	1	1.77781	-0.733908	4.28951	0.146388	0	0.14959	-4.8337	3.0811	0.927944
PDS5B	1	4	-0.712336	-3.01524	0.978787	0.427586	0	1.58016	-3.30953	3.82946	0.386167	0	-0.537983	-5.42536	1.7019	0.698467	0	-0.949831	-5.83782	1.29263	0.470989
PDSS1	6	11	-0.107176	-1.16807	0.875287	0.833615	1	0.949531	-1.31954	2.46744	0.345712	1	-0.18211	-2.41154	1.27004	0.831518	2	-0.284816	-1.97894	1.01586	0.691054
PDSS2	3	3	0.37849	-1.1919	1.9482	0.622848	0	1.07637	-3.84778	3.49456	0.537919	0	3.24092e-05	-4.90513	2.34925	1	1	0.511444	-1.83824	2.34426	0.617716
PDX1	1	1	0.204478	-2.36446	2.77345	0.864281	1	3.28907	0.510742	6.07309	0.0231942	0	0.687468	-4.29652	3.6207	0.692468	0	0.79747	-4.18637	3.73035	0.649801
PDXK	0	1	1.98785	-2.99935	4.92904	0.314213	0	4.2802	-0.733638	7.28865	0.0774327	0	2.94263	-2.05143	5.90094	0.173553	0	3.0997	-1.89466	6.05875	0.157453
PDXP	0	1	-0.847196	-5.83041	2.08413	0.581843	0	1.41476	-3.56916	4.34782	0.448226	0	0.322064	-4.66138	3.25394	0.847952	0	0.153841	-4.82953	3.08554	0.925934
PDYN	1	14	-1.70966	-3.92384	-0.30238	0.0137111	0	-0.0430277	-4.89788	1.98964	0.976081	1	-0.452546	-2.66644	0.953645	0.576595	0	-1.9511	-6.80422	0.0730494	0.061976
PDZD2	9	19	-0.190584	-1.01008	0.552102	0.623166	1	0.417893	-1.82354	1.75781	0.647786	4	0.382372	-0.723243	1.27651	0.456802	3	-0.267842	-1.59159	0.725703	0.627418
PDZD3	14	17	0.346981	-0.396027	1.07991	0.354959	0	-1.12542	-6.00174	1.0065	0.369257	3	0.0158356	-1.33382	1.0746	0.978836	5	0.162028	-0.94224	1.10498	0.755053
PDZD4	1	0	1.53078	-1.40314	6.51505	0.30652	0					0					1	2.94152	0.0027306	7.92777	0.0498013
PDZD7	11	22	0.0208488	-0.765138	0.760835	0.956921	0	-0.7596	-5.62674	1.3228	0.560059	3	0.175736	-1.17233	1.22225	0.77139	5	0.0860935	-1.00704	1.02109	0.866376
PDZD8	1	1	0.702181	-1.83048	3.23483	0.552052	0	2.66137	-2.32291	5.59534	0.205663	1	1.87677	-0.635945	4.38948	0.127552	0	0.728393	-4.25492	3.65995	0.67625
PDZD9	4	7	0.0296927	-1.16127	1.27022	0.960135	1	1.45307	-0.370492	2.80009	0.0968778	1	0.56709	-1.3845	1.85344	0.471663	1	-0.369861	-2.26268	1.01615	0.592542
PDZK1	9	12	0.46882	-0.450918	1.36823	0.310633	2	1.19774	-0.542488	2.55865	0.15728	4	0.985895	-0.240696	2.03942	0.107736	2	-0.0647123	-1.71752	1.1794	0.926739
PDZK1IP1	0	1	-1.43283	-6.41646	1.49952	0.339574	0	1.86001	-3.12776	4.80265	0.340491	0	0.989955	-3.99546	3.92673	0.580407	0	-0.713315	-5.69723	2.21972	0.645676
PDZRN3	2	2	0.143145	-1.40024	1.51072	0.829456	0	1.00019	-1.92987	2.4796	0.335971	1	0.660509	-1.05896	2.16373	0.375766	0	0.0615116	-3.25357	1.53552	0.944484
PDZRN4	9	8	0.501032	-0.479275	1.50116	0.31358	0	-0.0173311	-4.90054	2.15386	0.990659	2	0.564112	-1.11321	1.8726	0.462285	6	1.00995	-0.13561	2.12962	0.0824122
PEA15	1	0	2.01857	-0.912794	7.00181	0.173593	0					1	3.3347	0.402611	8.31823	0.0274564	0
PEAK1	7	6	0.524309	-0.554338	1.62805	0.335716	0	0.944537	-3.93846	3.12911	0.574406	0	-0.667108	-5.54272	1.49153	0.618954	5	1.0454	-0.183453	2.23329	0.0926599
PEAK3	2	5	0.0924293	-1.20628	1.2663	0.87518	0	1.8486	-3.04724	4.09945	0.326629	2	1.15568	-0.116582	2.49586	0.0723363	0	-0.618131	-5.49811	1.57056	0.649333
PEAR1	21	27	0.182561	-0.403674	0.756629	0.536467	2	0.784158	-0.840023	1.95175	0.297137	7	0.473175	-0.418895	1.24201	0.278527	8	0.165132	-0.679321	0.908381	0.68372
PEBP1	1	6	-1.33309	-3.6224	0.275498	0.109864	0	0.846771	-4.02961	3.00675	0.608852	0	-0.780115	-5.65593	1.37824	0.554595	1	-0.654382	-2.99206	1.03759	0.477035
PEBP4	3	7	-0.360221	-1.81794	0.919646	0.588695	0	-0.073844	-4.98517	2.28538	0.961049	1	0.337076	-1.9238	1.88629	0.719401	1	-0.386775	-2.6666	1.20596	0.663271
PECR	7	14	-0.0613892	-0.917232	0.7241	0.879715	0	0.0494742	-4.23437	1.46322	0.962012	2	0.0599607	-1.37939	1.04695	0.917453	5	0.305269	-0.652488	1.16297	0.502714
PEF1	5	8	0.0549298	-1.11098	1.14903	0.92244	0	0.163483	-4.75051	2.45421	0.916353	1	0.0749586	-2.17989	1.59992	0.934069	4	0.639427	-0.639052	1.79602	0.306438
PEG10	1	1	0.68526	-1.85284	3.22335	0.562697	0	2.93527	-2.04913	5.86951	0.173368	1	1.97337	-0.540913	4.48763	0.111372	0	0.571773	-4.41156	3.50339	0.739372
PEG3	4	4	0.122372	-1.2471	1.49229	0.856339	0	0.878244	-4.02285	3.18503	0.602369	2	1.18476	-0.595434	2.7417	0.172939	1	-0.413842	-2.72972	1.30527	0.655689
PELI1	1	1	0.306916	-2.24824	2.862	0.796063	0	1.99291	-2.99147	4.92709	0.312757	0	0.957114	-4.02643	3.88927	0.591491	0	0.339143	-4.64426	3.27093	0.840234
PELI2	1	0	0.895429	-2.03672	5.87898	0.559623	0					0					1	1.63003	-1.303	6.61393	0.274874
PELI3	3	7	-0.771469	-2.21208	0.479529	0.231077	0	-0.468161	-5.41461	1.96971	0.754457	1	0.417621	-1.85741	1.99024	0.662417	1	-0.947999	-3.23494	0.659445	0.267794
PELO	4	4	0.207772	-1.19498	1.61516	0.765147	0	-0.505857	-5.49548	2.39116	0.749697	1	0.47497	-1.85658	2.22726	0.637027	1	-0.224136	-2.62595	1.6147	0.823702
PELP1	2	3	0.25489	-1.54088	1.89628	0.760861	1	2.94208	0.599511	4.75995	0.0194925	1	0.900254	-1.43649	2.70973	0.390554	0	-0.36129	-5.26628	1.98577	0.8034
PEMT	2	7	-0.448755	-2.19135	0.971775	0.552423	1	1.0332	-1.38053	2.81622	0.348992	0	-0.69832	-5.58113	1.47896	0.604137	0	-0.948426	-5.83361	1.25801	0.468764
PENK	8	14	-0.038802	-0.946047	0.806667	0.929752	1	1.03613	-1.21577	2.5106	0.303268	5	0.73603	-0.350419	1.67764	0.170853	1	-0.812412	-3.02653	0.594573	0.293419
PEPD	4	6	0.169693	-1.21772	1.49329	0.802431	0	0.136548	-4.77497	2.4746	0.929807	1	0.491953	-1.8222	2.1657	0.62046	3	0.807794	-0.741693	2.22945	0.287191
PER1	14	9	0.346288	-0.268072	1.00606	0.253142	1	0.717515	-1.15703	1.4582	0.270662	2	0.196462	-1.21413	0.914116	0.673145	8	0.509026	-0.186444	1.2198	0.134804
PER2	10	9	0.495557	-0.433244	1.43736	0.292615	1	0.781189	-1.53573	2.43159	0.44432	1	-0.235797	-2.4806	1.2606	0.785403	7	1.1029	0.0464514	2.11789	0.0411835
PER3	16	38	-0.486789	-1.10653	0.0909555	0.0999671	0	-1.61986	-6.47671	0.402256	0.143449	3	-0.702085	-2.00606	0.26447	0.169352	9	-0.263113	-1.05587	0.433551	0.474128
PERM1	24	18	0.26289	-0.206666	0.806477	0.26953	0	0.0890277	-5.83313	0.874444	0.940279	9	0.469205	-0.0891472	1.10695	0.091964	12	0.329787	-0.210075	0.93901	0.211539
PERP	1	0	1.74621	-1.18509	6.72942	0.240683	0					0					0
PES1	1	1	0.347401	-2.24156	2.93624	0.774423	0	3.07241	-1.91171	6.00597	0.159178	0	0.873594	-4.10974	3.80521	0.621389	1	1.10161	-1.49077	3.69377	0.371952
PET100	3	2	1.0425	-0.620649	2.85312	0.212569	0	1.78205	-3.15593	4.3305	0.348373	3	2.09053	0.444909	3.88992	0.0144145	0	0.121628	-4.80653	2.63526	0.938337
PET117	1	0	1.46373	-1.46803	6.44713	0.328695	0					0					1	2.55308	-0.37959	7.53684	0.085877
PEX1	26	34	0.092085	-0.397752	0.578455	0.708826	1	-0.618519	-2.84898	0.804117	0.442688	3	-0.619593	-1.93044	0.360251	0.236298	15	0.41813	-0.153344	0.96993	0.146514
PEX10	5	3	0.84984	-0.500513	2.33504	0.216164	0	1.78522	-3.12869	4.17555	0.343332	3	1.7439	0.169469	3.3208	0.0313718	2	0.806645	-1.06786	2.51259	0.370407
PEX11A	1	5	-0.99178	-3.28161	0.642846	0.249829	0	0.411187	-4.52231	2.79537	0.800523	0	-0.820879	-5.70619	1.3899	0.537691	0	-1.12161	-6.00176	1.06767	0.377061
PEX11B	6	1	2.48476	0.792762	4.8162	0.00308439	0	3.31815	-1.67006	6.2619	0.137055	3	3.08464	1.1263	5.49877	0.00233204	2	2.70679	0.361683	5.41818	0.0238234
PEX11G	7	8	0.221797	-0.839043	1.26837	0.675567	0	0.324913	-4.55037	2.46914	0.833079	2	0.744875	-0.939165	2.06469	0.342518	2	-0.0786047	-1.83946	1.35759	0.919997
PEX12	10	17	-0.00680426	-0.82207	0.764005	0.98642	1	0.880034	-1.35842	2.32934	0.369409	3	0.183946	-1.16226	1.23718	0.761192	5	0.288304	-0.789178	1.21163	0.573491
PEX13	2	7	-0.74361	-2.34862	0.406031	0.218841	1	1.3889	-0.536752	2.66182	0.123254	0	-0.892413	-5.64679	0.809376	0.393835	0	-1.11452	-5.90796	0.639654	0.282444
PEX14	0	2	-1.65693	-6.6215	1.01922	0.242315	0	1.07862	-3.90964	3.95998	0.551021	0	0.175604	-4.75446	2.69484	0.911728	0	-1.31275	-6.28999	1.46285	0.375677
PEX16	1	0	0.634114	-2.29838	5.6178	0.684156	0					0					1	1.32842	-1.60501	6.31248	0.377794
PEX19	0	2	-0.891193	-5.82148	1.62968	0.529948	0	2.07847	-2.85074	4.59564	0.287566	0	0.213097	-4.71815	2.73726	0.893531	0	-0.0195156	-4.94888	2.49818	0.989949
PEX2	14	13	0.434544	-0.360555	1.24489	0.282871	0	-0.958701	-5.83553	1.189	0.456477	3	0.383747	-1.00729	1.51894	0.552772	6	0.548294	-0.510856	1.52175	0.295098
PEX26	2	5	-0.524401	-2.24582	0.904775	0.481899	0	0.539375	-4.34509	2.74502	0.735685	1	0.229616	-2.05738	1.85886	0.808927	1	-0.211137	-2.49269	1.40736	0.815938
PEX3	1	3	-0.167391	-2.54491	1.70946	0.867229	0	0.67693	-4.31232	3.60701	0.697758	0	-0.281063	-5.2106	2.16386	0.851619	0	-0.333911	-5.25353	2.06712	0.82128
PEX5	7	12	-0.103863	-0.794535	0.529205	0.75092	1	0.393335	-1.48201	1.43044	0.58091	1	-0.36195	-2.24368	0.651642	0.544938	4	0.091945	-0.789564	0.826193	0.818579
PEX5L	3	2	0.916051	-0.37539	2.65355	0.166681	0	2.90822	-2.03157	5.46346	0.171719	1	1.51008	-0.945336	3.59939	0.197016	2	1.32627	-0.0265511	3.13285	0.0544327
PEX6	11	21	-0.21323	-0.985145	0.509784	0.568944	1	0.00171234	-2.27893	1.51619	0.998504	3	-0.00840068	-1.34353	1.01955	0.98853	6	-0.0376912	-1.03511	0.825982	0.935557
PEX7	10	2	1.56357	0.298339	3.22432	0.0137657	0	1.34771	-3.60172	3.94002	0.45979	2	2.02788	0.13938	3.92152	0.0368009	6	1.85632	0.400142	3.61163	0.0119509
PF4	3	12	-0.74705	-2.13121	0.378387	0.203301	0	-0.895567	-5.79855	1.36254	0.50698	2	0.0617844	-1.5924	1.30617	0.931015	1	-0.651944	-2.88204	0.799408	0.420265
PF4V1	1	1	-0.17714	-2.70035	2.34603	0.879046	1	1.97611	-0.539227	4.4913	0.111083	0	0.0644162	-4.91929	2.99696	0.968719	0	-0.528811	-5.51233	2.40327	0.736147
PFAS	10	24	-0.499926	-1.27841	0.209572	0.171144	1	0.161435	-2.0467	1.54537	0.853515	4	0.0463426	-1.10743	0.965037	0.928834	3	-0.744158	-2.07746	0.271733	0.16342
PFDN1	0	1	-0.838474	-5.82165	2.09274	0.585903	0	2.0266	-2.95742	4.95991	0.306162	0	0.351417	-4.63193	3.28306	0.834709	0	-0.173632	-5.15691	2.75785	0.914141
PFDN2	1	1	1.53914	-1.22002	4.29958	0.25717	0	3.65264	-1.3377	6.60178	0.111737	0	2.51445	-2.4713	5.45204	0.225662	0	2.47337	-2.51263	5.41159	0.231579
PFDN4	0	2	-1.24384	-6.17569	1.28245	0.36728	0	1.66048	-3.28015	4.2184	0.376586	0	0.0189016	-4.9081	2.52869	0.990287	0	-0.449273	-5.3876	2.10059	0.763595
PFDN5	4	4	0.538405	-0.911413	1.96282	0.453848	0	1.48239	-3.41989	3.78188	0.413364	1	0.925983	-1.39307	2.64235	0.372373	3	0.819891	-0.847291	2.36811	0.318324
PFKFB1	3	8	-0.568214	-1.97518	0.618289	0.358797	0	0.253033	-4.62955	2.43245	0.869109	2	0.278197	-1.39367	1.57626	0.70826	1	-0.355552	-2.60234	1.14873	0.678175
PFKFB2	9	10	0.244299	-0.685172	1.16136	0.599833	0	-0.353858	-5.22586	1.76321	0.799736	3	0.65655	-0.732538	1.80052	0.321246	4	0.317893	-0.95535	1.42102	0.59907
PFKFB3	5	4	0.893499	-0.380427	2.22072	0.16533	1	1.56919	-1.25381	3.81599	0.260998	1	0.844465	-1.4645	2.54691	0.40961	3	1.22618	-0.279213	2.64801	0.104364
PFKFB4	6	10	0.0184376	-1.04105	1.00409	0.971303	1	0.554273	-1.8144	2.2823	0.592473	1	-0.128788	-2.36654	1.34441	0.882232	4	0.676647	-0.55619	1.74571	0.26013
PFKL	14	10	0.691894	-0.126305	1.54099	0.0973203	1	0.524655	-1.75447	2.09655	0.588562	4	0.866091	-0.384025	1.95587	0.161624	5	0.388586	-0.790164	1.45696	0.498431
PFKM	8	13	-0.0405099	-0.93616	0.787202	0.924916	1	0.449059	-1.72926	1.74586	0.608605	1	-0.259547	-2.42786	1.02173	0.737866	3	-0.130037	-1.5118	0.934061	0.827625
PFKP	19	19	0.503887	-0.0833631	1.1281	0.0926192	1	0.159492	-2.08478	1.62432	0.859838	4	0.320924	-0.859146	1.28697	0.560671	7	0.513644	-0.413364	1.34213	0.261562
PFN3	1	0	1.33505	-1.59846	6.31915	0.375321	0					0					1	2.35097	-0.584988	7.33607	0.113541
PFN4	5	3	0.214065	-1.16268	1.72245	0.762521	2	2.74544	0.899744	4.4366	0.00614512	2	1.29492	-0.509093	2.94816	0.145279	1	-0.453016	-2.86138	1.48563	0.656282
PGA5	2	1	1.16832	-1.38077	4.18196	0.408198	0	3.69723	-1.30302	6.67121	0.109376	0	2.22716	-2.76195	5.17311	0.270707	1	1.82159	-1.85552	5.51228	0.440765
PGAM1	1	6	-0.546667	-2.8113	1.01864	0.525792	0	0.982111	-3.90012	3.17326	0.561019	0	-0.48871	-5.36189	1.65786	0.721625	1	0.297147	-1.96747	1.86204	0.751278
PGAM2	3	5	-0.0127092	-1.33663	1.12904	0.982718	0	0.769189	-2.49009	2.26262	0.455563	0	-0.0959647	-4.41746	1.42738	0.924775	1	0.17826	-1.91488	1.48046	0.820976
PGAM4	4	5	0.128643	-1.19287	1.39713	0.841154	0	0.45049	-4.45525	2.73713	0.778711	0	-0.814994	-5.69827	1.38809	0.539838	3	0.878302	-0.592918	2.21291	0.223168
PGAM5	5	3	1.28804	-0.318241	3.02075	0.118502	0	-1.58144	-6.58169	1.51887	0.294168	1	1.95465	-0.501628	3.91631	0.105452	2	1.16038	-1.12808	3.40588	0.325947
PGAP1	3	10	-0.00574996	-0.995842	0.895483	0.990051	1	1.50172	0.0463858	2.72597	0.0445154	1	0.291161	-1.17678	1.44703	0.645932	1	-0.478762	-2.72102	1.00774	0.568506
PGAP2	2	4	-0.0614756	-1.8903	1.55504	0.941783	1	2.00814	-0.401632	3.87064	0.091585	0	-0.0893702	-4.99449	2.21944	0.952448	1	0.503646	-1.84029	2.29506	0.621128
PGAP3	3	0	2.13078	-0.207044	7.03322	0.0780276	1	2.3448	-0.592865	7.33059	0.114704	0					1	2.21595	-0.715981	7.19942	0.135077
PGBD1	2	3	0.348738	-1.59258	2.16273	0.707433	1	2.57635	0.233385	4.39668	0.0347486	0	0.0310135	-4.88874	2.44747	0.983963	0	-0.294857	-5.22616	2.21375	0.844777
PGBD2	0	1	0.0617998	-4.92146	2.99323	0.969972	0	3.45821	-1.52667	6.39366	0.12548	0	1.46909	-3.51452	4.40141	0.43339	0	0.681606	-4.30184	3.61349	0.694705
PGBD4	1	0	0.924752	-2.007	5.90814	0.546152	0					1	1.99093	-0.942035	6.97481	0.179913	0
PGBD5	0	4	-1.63591	-6.52356	0.605068	0.177625	0	0.767392	-4.12601	3.03055	0.642884	0	-0.504223	-5.39323	1.74157	0.718247	0	-0.561714	-5.45135	1.68711	0.685733
PGC	4	14	-0.464848	-1.67493	0.560389	0.388303	0	0.362484	-4.49206	2.39385	0.812096	0	-1.36992	-6.22497	0.665152	0.236925	4	0.427771	-0.785551	1.45883	0.459041
PGD	3	3	0.31163	-1.11552	1.52989	0.630695	0	1.10238	-3.86105	2.90715	0.528664	0	-0.037846	-4.83705	1.65652	0.976255	2	0.651483	-0.951264	1.91188	0.365969
PGGHG	9	16	-0.106632	-0.967547	0.702097	0.799105	3	0.698227	-0.772209	1.90842	0.321787	1	-0.650926	-2.85955	0.739964	0.405726	2	-0.498894	-2.12689	0.686963	0.442881
PGGT1B	3	4	0.22048	-1.30666	1.66471	0.76398	1	1.39888	-1.14249	3.51359	0.248334	1	0.90402	-1.40504	2.60617	0.380076	1	0.194826	-2.13774	1.93203	0.842902
PGK2	0	2	-0.24504	-5.21751	2.49263	0.876845	0	2.54025	-2.41485	5.16661	0.218134	0	1.01721	-3.94592	3.68732	0.566212	0	0.666846	-4.31453	3.49847	0.70021
PGLS	8	2	1.8713	0.451481	3.74057	0.00808118	3	3.241	1.31199	5.39097	0.00134319	2	2.08972	0.0581429	4.33669	0.0442166	2	1.69203	-0.311813	3.96987	0.0946295
PGLYRP1	3	9	-0.692077	-2.14802	0.549054	0.283361	0	-0.966169	-5.85862	1.26692	0.464254	2	0.396952	-1.27937	1.7005	0.598861	0	-1.99965	-6.91461	0.2915	0.0973693
PGLYRP2	8	15	-0.337721	-1.2393	0.49746	0.433599	0	-0.896184	-5.75931	1.17821	0.480282	3	0.0981175	-1.25909	1.1704	0.871623	1	-1.05818	-3.27453	0.350037	0.158512
PGLYRP3	5	12	-0.361576	-1.4864	0.644648	0.489894	0	-0.29337	-5.17607	1.87968	0.836836	3	0.60928	-0.776668	1.73902	0.353644	2	-0.33072	-1.99485	0.934403	0.634162
PGLYRP4	8	24	-0.48413	-1.35511	0.289611	0.22757	1	0.228732	-1.98673	1.62949	0.796779	2	-0.431575	-2.03627	0.703704	0.495582	3	-0.560853	-1.93496	0.497603	0.323993
PGM1	9	14	-0.222704	-1.1103	0.625535	0.608801	0	-1.41819	-6.33232	0.849032	0.268455	3	0.224403	-1.1452	1.32058	0.718848	3	-0.54087	-1.93039	0.583526	0.364638
PGM2	11	15	0.12049	-0.674035	0.854485	0.756657	1	0.804665	-1.23144	1.98152	0.346091	3	0.425687	-0.849732	1.37347	0.461175	5	0.0950967	-1.01288	1.02189	0.854167
PGM2L1	5	8	0.118627	-1.03032	1.18419	0.830515	0	0.20271	-4.69105	2.41363	0.895181	2	0.553185	-1.12432	1.85867	0.47046	1	-0.389117	-2.63433	1.11122	0.647906
PGM3	16	13	0.590971	-0.114969	1.3198	0.100449	0	-0.419514	-5.27791	1.4389	0.750122	3	0.210996	-1.10437	1.2179	0.717318	10	0.966029	0.149773	1.77855	0.0213128
PGM5	7	6	0.615125	-0.460628	1.71801	0.258052	0	0.89468	-3.98343	3.06714	0.591433	1	0.321148	-1.95637	1.91276	0.735241	4	1.05993	-0.235248	2.26546	0.103503
PGP	0	2	-1.89133	-6.87209	0.928582	0.196735	0	1.74041	-3.1931	4.26977	0.356815	0	0.493832	-4.4399	3.0253	0.764135	0	-1.44424	-6.43074	1.47206	0.339253
PGPEP1	4	6	0.000771359	-1.32277	1.23819	0.999033	0	0.861728	-4.01356	3.01984	0.603026	2	0.780139	-0.935449	2.17459	0.333242	2	0.14254	-1.63011	1.60732	0.859186
PGPEP1L	1	9	-1.43533	-3.67699	0.051488	0.0596073	0	-0.258916	-5.13271	1.87287	0.855082	0	-1.26199	-6.12623	0.825182	0.294285	0	-1.50825	-6.37008	0.567614	0.190761
PGR	2	6	-0.739193	-2.48147	0.687556	0.321277	1	0.871425	-1.67993	2.87933	0.461623	1	0.197823	-2.07882	1.78435	0.832763	0	-1.27265	-6.1468	0.87773	0.300225
PGRMC1	0	1	-0.501118	-5.48479	2.43133	0.749976	0	1.25936	-3.72711	4.19874	0.493558	0	0.688413	-4.29616	3.62309	0.692193	0	0.645649	-4.33856	3.57944	0.709244
PGS1	4	10	-0.180224	-1.43161	0.921048	0.756014	0	0.199932	-4.67314	2.32482	0.894813	1	0.0481276	-2.19443	1.53388	0.956975	2	0.046779	-1.62969	1.34513	0.948925
PHACTR1	1	6	-0.920071	-3.19245	0.662799	0.275177	0	0.76106	-4.11593	2.93114	0.642002	0	-0.856994	-5.73428	1.31124	0.51276	1	-0.0823666	-2.35735	1.50394	0.927888
PHACTR2	5	9	-0.0359975	-1.18425	1.02155	0.947779	0	0.432564	-4.43762	2.55439	0.781393	0	-1.03445	-5.89925	1.05647	0.406996	3	0.277492	-1.15001	1.48088	0.675935
PHACTR3	1	2	-0.346548	-2.77388	1.71429	0.740571	0	0.998714	-3.95763	3.62313	0.571067	0	-0.338765	-5.27096	2.18834	0.821453	0	-0.752316	-5.71055	1.88689	0.613236
PHACTR4	6	10	0.170486	-0.766035	1.08926	0.711685	2	1.80832	-0.0904414	3.21945	0.0601949	0	-0.941577	-5.8011	1.12193	0.452752	3	0.495946	-0.64714	1.51246	0.36284
PHAX	8	15	-0.179674	-1.0893	0.665958	0.682129	0	-1.50964	-6.40103	0.694486	0.217584	0	-1.89544	-6.74904	0.129432	0.0725772	5	0.289645	-0.800373	1.23441	0.577463
PHB2	4	6	0.144822	-1.16329	1.36642	0.818274	0	-0.0982987	-5.02835	2.27917	0.948829	0	-0.958639	-5.842	1.23261	0.461686	3	0.779071	-0.678989	2.07039	0.271539
PHC1	1	4	-0.698219	-3.04021	1.10254	0.459022	0	-0.191283	-5.17474	2.60811	0.905326	0	-0.728058	-5.64033	1.64008	0.603355	0	-0.818897	-5.71903	1.50539	0.548829
PHC2	2	7	-0.498132	-2.05144	0.635742	0.406716	0	0.62575	-3.99704	2.23165	0.648451	1	0.118869	-1.8711	1.37327	0.872132	1	-0.131332	-2.19041	1.12323	0.857414
PHC3	2	1	0.595773	-1.45111	3.01146	0.563859	1	2.25493	-0.557845	5.06781	0.110065	1	1.5788	-0.971691	4.12919	0.200013	0	0.167412	-4.81588	3.09892	0.919512
PHF1	3	2	0.302182	-1.41999	2.21029	0.731206	0	1.28525	-3.64598	3.81052	0.474186	1	1.03606	-1.37082	3.07521	0.349009	2	0.597837	-1.47627	2.88432	0.567043
PHF10	5	18	-0.794154	-1.86289	0.112685	0.088236	1	-0.0231152	-2.32234	1.50859	0.980005	1	-0.699558	-2.90412	0.67881	0.365048	3	-0.359484	-1.70697	0.689491	0.529265
PHF11	7	6	0.200256	-0.898673	1.32479	0.718347	0	-0.172482	-5.13251	2.34927	0.912307	1	0.169707	-2.09876	1.74349	0.854917	5	0.618427	-0.62634	1.83532	0.319664
PHF13	0	2	-0.839999	-5.77774	1.70818	0.559294	0	1.24475	-3.68594	3.76523	0.486146	0	0.576379	-4.36156	3.12578	0.729336	0	0.0048395	-4.9509	2.633	0.997571
PHF14	2	8	-0.867846	-2.58541	0.486995	0.221406	0	0.136434	-4.75496	2.34472	0.928588	1	0.126925	-2.12308	1.63903	0.88874	1	-0.897581	-3.22109	0.739247	0.309502
PHF19	0	1	-1.95371	-6.93764	0.979368	0.188351	0	2.46601	-2.5268	5.42123	0.233542	0	1.14782	-3.83933	4.08888	0.528273	0	-1.71837	-6.70265	1.2156	0.249002
PHF2	1	4	0.11672	-2.51764	2.15157	0.921919	0	1.75607	-3.15618	4.1054	0.349392	0	0.768548	-4.13464	3.07093	0.644389	0	1.06701	-3.82767	3.33824	0.534765
PHF20	4	0	2.70451	0.393228	7.60729	0.0184951	2	5.13033	2.61222	10.0602	0.000106854	2	3.59373	1.07346	8.5237	0.00487303	0
PHF20L1	4	4	0.263752	-1.11309	1.64237	0.698514	0	1.00907	-3.88546	3.27988	0.554344	2	1.23907	-0.540858	2.78991	0.155507	1	-0.0553888	-2.41883	1.72697	0.955282
PHF21B	0	1	-0.215998	-5.19919	2.71527	0.892946	0	2.5887	-2.39559	5.52267	0.215232	0	1.16111	-3.82231	4.09296	0.523305	0	0.469932	-4.51338	3.40149	0.782519
PHF23	1	0	1.54098	-1.39038	6.52421	0.302687	0					1	2.97041	0.0383563	7.95392	0.0472721	0
PHF24	0	5	-1.68676	-6.57168	0.527837	0.158183	0	1.01982	-3.89543	3.36478	0.55501	0	-0.371855	-5.25317	1.82292	0.791811	0	-0.866833	-5.75592	1.37237	0.515467
PHF3	2	12	-1.21335	-2.82455	-0.0822826	0.0339045	1	0.207822	-1.60206	1.53685	0.770212	0	-1.42334	-6.23525	0.378989	0.156994	1	-0.906168	-3.11018	0.428776	0.213964
PHF5A	1	0	1.21334	-1.71791	6.19653	0.422124	0					0					0
PHF6	0	1	-0.517732	-5.50114	2.41407	0.741638	0	2.34016	-2.64548	5.27748	0.251701	0	0.549542	-4.43443	3.48272	0.748747	0	0.411798	-4.57189	3.34428	0.807908
PHF7	2	6	-0.783879	-2.50027	0.612179	0.280773	0	-0.32603	-5.23562	1.96564	0.823292	0	-1.02557	-5.90142	1.13204	0.421267	2	0.138463	-1.60826	1.56436	0.859963
PHF8	0	2	-1.69656	-6.6407	0.876723	0.212934	0	0.810203	-4.18025	3.9014	0.646365	0	-0.174389	-5.11965	2.40337	0.910209	0	-0.798983	-5.76507	1.88832	0.594213
PHGDH	6	9	-0.0335004	-1.11239	0.991546	0.949219	0	0.102198	-4.76959	2.2233	0.945312	3	0.576611	-0.834004	1.76303	0.389527	2	-0.0494186	-1.72412	1.25051	0.945541
PHGR1	1	1	1.89627	-1.62427	5.42954	0.358423	0	5.20915	0.187362	8.23749	0.0447723	0	3.91952	-1.07738	6.88487	0.0953329	1	2.70491	-0.911533	6.35733	0.168191
PHIP	0	1	-0.415632	-5.39882	2.51563	0.792672	0	2.5098	-2.47447	5.44373	0.226131	0	0.665113	-4.31827	3.59685	0.70128	0	0.536218	-4.4471	3.46779	0.754249
PHKA1	7	8	0.186642	-0.855515	1.21114	0.719141	3	1.48144	-0.036022	2.81639	0.0550987	0	-1.14038	-6.00807	0.967684	0.355683	4	0.663003	-0.63113	1.82044	0.294797
PHKA2	0	3	-1.72013	-6.62581	0.631489	0.171055	0	0.80221	-4.1196	3.24576	0.635305	0	-0.514436	-5.42435	1.85287	0.71959	0	-0.818389	-5.72525	1.53548	0.552687
PHKB	12	21	-0.15265	-0.870013	0.520366	0.66074	0	-1.6788	-6.54308	0.362168	0.130789	4	0.0456429	-1.06907	0.92954	0.926549	4	-0.328582	-1.4846	0.579835	0.505791
PHKG1	14	15	0.358222	-0.407449	1.12239	0.355298	1	0.507161	-1.81747	2.08052	0.609833	3	0.47173	-0.88516	1.54643	0.454617	10	0.860996	-0.0210165	1.70739	0.0554793
PHKG2	4	4	0.26254	-1.14017	1.67386	0.70617	0	-0.0788962	-5.04175	2.49732	0.960343	1	0.549698	-1.78364	2.29776	0.587647	2	0.372285	-1.38333	1.89027	0.646024
PHLDA1	2	1	0.82002	-1.21667	3.22568	0.422642	1	1.76495	-0.916538	4.44391	0.180025	0	0.514065	-4.46945	3.44613	0.76365	1	1.26395	-1.24828	3.77617	0.289016
PHLDA2	1	1	0.0351299	-1.89697	1.47699	0.961419	0	1.14627	-1.34579	2.61307	0.259118	0	0.417893	-2.07381	1.88379	0.635344	0	0.195983	-2.29566	1.66173	0.816618
PHLDA3	3	4	-0.139192	-1.68363	1.32501	0.85072	0	1.02859	-3.86953	3.31093	0.548411	3	1.77557	0.252681	3.21887	0.024498	0	-1.89957	-6.7998	0.408016	0.118533
PHLDB1	4	10	-0.351811	-1.58436	0.717602	0.530676	1	1.09506	-1.37965	2.81535	0.336888	1	-0.0370488	-2.27534	1.4331	0.966371	2	-0.0880091	-1.75725	1.18386	0.901894
PHLDB2	12	19	0.0048651	-0.749222	0.72356	0.989568	1	0.552351	-1.65593	1.93897	0.549049	4	0.288842	-0.883036	1.24131	0.595968	4	-0.0858013	-1.25874	0.86924	0.870297
PHLDB3	28	35	0.244771	-0.276491	0.758928	0.353946	7	1.24173	0.313141	2.04499	0.0108372	10	0.598126	-0.155462	1.26926	0.11453	8	-0.0654857	-0.92159	0.677353	0.870215
PHLPP1	3	2	0.971446	-0.711436	2.80626	0.251431	0	1.5901	-3.33871	4.1065	0.39135	0	0.435037	-4.52177	3.06848	0.793576	1	1.00541	-1.45268	3.1506	0.376954
PHLPP2	10	12	-0.0547696	-0.929711	0.802242	0.90008	0	-0.949131	-5.86256	1.32666	0.484063	2	-0.0349187	-1.68039	1.19566	0.960241	6	0.268588	-0.801364	1.24566	0.606024
PHOSPHO1	0	3	-1.41564	-6.31752	0.919867	0.270218	0	1.54127	-3.36308	3.88722	0.398713	0	-0.19551	-5.0995	2.14862	0.894868	0	-0.632888	-5.5344	1.7013	0.651043
PHOSPHO2	6	9	0.0698605	-1.0607	1.14715	0.899835	0	0.13248	-4.73858	2.25761	0.929417	3	0.905062	-0.51581	2.10777	0.192174	1	-1.12363	-3.45927	0.569158	0.20839
PHOX2B	1	1	0.605271	-1.90566	3.11619	0.602949	0	2.53522	-2.45294	5.47886	0.223049	0	0.958003	-4.02604	3.89137	0.591273	0	0.513844	-4.46997	3.44664	0.763787
PHPT1	4	8	-0.32968	-1.62545	0.841175	0.586673	0	0.0798929	-4.81222	2.29259	0.957859	1	0.0906445	-2.15979	1.6088	0.920158	3	0.0107528	-1.49648	1.30913	0.987715
PHRF1	11	14	0.232702	-0.459423	0.924931	0.502366	2	1.22704	0.0339259	2.19655	0.0448728	2	0.306497	-0.885362	1.22307	0.562858	4	0.0505321	-1.14699	1.01632	0.925015
PHTF1	23	43	-0.304977	-0.836184	0.202061	0.241455	2	-0.280736	-1.90405	0.87878	0.670218	8	0.0312833	-0.7838	0.726766	0.934702	8	-0.442008	-1.26642	0.262973	0.230696
PHTF2	5	3	0.899265	-0.436816	2.37075	0.185649	2	2.51437	0.390542	4.44897	0.0219825	2	1.55665	-0.248739	3.2074	0.0855114	1	0.467807	-1.87464	2.28527	0.645157
PHYH	2	5	-0.130133	-1.90712	1.42692	0.872049	0	0.672852	-4.24184	3.06614	0.68497	1	0.740926	-1.57159	2.44848	0.466181	0	-0.789559	-5.68978	1.52379	0.564318
PHYHD1	6	12	-0.303489	-1.33424	0.635904	0.53327	2	1.15034	-0.614865	2.51109	0.178496	2	0.013907	-1.63514	1.24934	0.984294	1	-0.888494	-3.12393	0.567361	0.260936
PHYHIP	1	0	0.37805	-2.55518	5.36204	0.811672	0					0					1	0.760285	-2.17352	5.74451	0.623222
PHYHIPL	3	1	1.57047	-0.336077	3.97917	0.107339	0	2.01842	-2.9664	4.9537	0.307866	2	2.66864	0.635825	5.07253	0.0120999	0	0.0481879	-4.93532	2.98022	0.976561
PHYKPL	7	14	0.0776467	-0.682381	0.801615	0.830056	0	0.09987	-4.75802	2.14695	0.945861	1	-0.413028	-2.63016	0.999241	0.613504	4	0.373575	-0.485531	1.16635	0.358083
PI15	4	4	1.07344	-0.406943	2.57151	0.151207	0	-0.625023	-5.60824	2.21117	0.688369	1	0.912911	-1.4695	2.80778	0.397549	3	1.8869	0.243846	3.49201	0.0258869
PI16	7	7	0.279493	-0.781799	1.33967	0.599144	1	0.77688	-1.57094	2.51137	0.456227	1	0.238715	-2.01454	1.76665	0.795694	3	0.336849	-1.10653	1.58538	0.61961
PI3	0	3	-1.33292	-6.2374	1.01382	0.305339	0	1.31895	-3.58594	3.6661	0.458816	0	0.0872774	-4.81563	2.42703	0.95453	0	-0.545123	-5.45071	1.80666	0.701244
PI4KA	19	29	0.0326706	-0.573886	0.619337	0.914076	3	0.790167	-0.578471	1.8538	0.229325	4	-0.0661245	-1.21622	0.844249	0.896732	7	-0.07889	-0.989794	0.711071	0.852858
PI4KB	1	2	-0.532149	-2.93144	1.49706	0.602707	0	0.36491	-4.58864	2.97693	0.824571	0	-0.120991	-5.04907	2.39228	0.936991	1	0.356795	-2.03725	2.37791	0.734638
PIAS1	1	1	0.478538	-0.98888	3.08797	0.528584	0	2.8297	-2.16075	5.77908	0.185805	1	1.18733	-0.287686	4.00019	0.111174	0	1.99293	-2.99305	4.93112	0.313016
PIAS2	1	0	1.55192	-1.3794	6.53514	0.299122	0					0					1	2.45608	-0.475573	7.43944	0.0980133
PIAS3	1	4	-0.630008	-3.00261	1.22147	0.51775	0	0.929392	-3.99486	3.36417	0.588659	0	0.0676853	-4.83591	2.3892	0.96465	1	0.168017	-2.2067	2.03347	0.868998
PIAS4	0	1	-0.789736	-5.77309	2.14193	0.608925	0	0.725509	-4.25909	3.66024	0.6776	0	0.427349	-4.55647	3.36016	0.801097	0	0.432551	-4.55106	3.36486	0.798796
PIBF1	13	16	0.380337	-0.375053	1.12067	0.31778	0	-0.502693	-5.37634	1.59884	0.712751	2	-0.0441288	-1.67225	1.14187	0.948626	9	1.01494	0.154822	1.82408	0.0219987
PICALM	1	2	0.264093	-2.15723	2.3313	0.804828	0	1.00399	-3.92444	3.51839	0.563438	0	0.18709	-4.74058	2.69904	0.905931	1	1.17733	-1.23281	3.22071	0.292786
PICK1	2	3	0.26774	-1.53354	1.91362	0.750195	1	2.37376	-0.304221	4.50965	0.0778351	0	-0.119351	-5.0251	2.23232	0.936409	0	-0.453093	-5.35546	1.8846	0.75157
PID1	1	6	-0.769553	-3.056	0.853813	0.376854	0	0.561824	-4.32393	2.77499	0.726139	1	0.45035	-1.83719	2.07354	0.642577	0	-1.15478	-6.03536	1.03759	0.361488
PIDD1	16	22	0.0562009	-0.61126	0.704008	0.866141	1	-0.413424	-2.71793	1.18863	0.647753	8	0.763452	-0.097897	1.53273	0.0798162	3	-0.609001	-1.94637	0.41917	0.266147
PIEZO1	26	45	-0.151323	-0.641599	0.316983	0.531114	7	0.8986	0.0575274	1.60013	0.0376706	3	-0.760282	-2.03232	0.144312	0.107993	11	-0.180942	-0.874349	0.42624	0.574365
PIEZO2	13	28	-0.202052	-0.829122	0.361807	0.492318	2	0.591679	-0.803954	1.45801	0.317159	4	-0.0289554	-1.14283	0.766216	0.951015	6	-0.0411423	-0.876021	0.626421	0.91165
PIF1	10	24	-0.323945	-1.11506	0.404617	0.390756	1	0.282952	-1.94428	1.70978	0.754181	2	-0.431692	-2.04022	0.711714	0.497881	2	-0.757794	-2.3662	0.38655	0.215311
PIFO	4	7	-0.284238	-1.57981	0.910514	0.643113	2	0.666273	-1.23543	2.37193	0.467844	0	-0.867923	-5.73879	1.26326	0.502252	0	-1.60742	-6.49589	0.592365	0.181922
PIGB	8	23	-0.680733	-1.54187	0.0873621	0.0837018	0	-0.868544	-5.7484	1.25952	0.505724	2	-0.423941	-2.03034	0.715101	0.504743	3	-0.719023	-2.066	0.32206	0.189839
PIGC	6	12	-0.510468	-1.54367	0.428181	0.291488	1	0.155686	-2.13978	1.75519	0.869372	0	-1.64445	-6.49928	0.390483	0.137228	3	-0.237999	-1.65004	0.907234	0.702326
PIGG	29	31	0.31233	-0.206838	0.829079	0.236483	3	0.757856	-0.573624	1.76998	0.23323	7	0.317826	-0.564303	1.07092	0.453973	14	0.424824	-0.247788	1.05052	0.207982
PIGH	3	3	0.199772	-1.38901	1.80167	0.79827	0	-0.548967	-5.48087	1.96792	0.708468	0	-0.626182	-5.54049	1.76851	0.659943	2	0.88051	-0.926747	2.54042	0.311193
PIGK	6	9	0.430534	-0.551417	1.34865	0.372287	2	2.08083	0.792636	3.40547	0.00313657	1	0.0397358	-2.20597	1.53579	0.964556	2	-0.00185719	-1.69448	1.31065	0.997987
PIGL	3	5	0.227585	-1.29881	1.64865	0.755962	2	1.73397	-0.66151	3.94059	0.161187	1	0.787761	-1.54077	2.50399	0.444727	0	-0.618838	-5.5124	1.63791	0.654726
PIGM	4	3	0.197191	-1.23623	1.71332	0.784764	0	-0.977217	-5.96452	1.85302	0.523771	0	-0.419996	-5.35326	2.04455	0.777517	3	0.721249	-0.906203	2.34611	0.371306
PIGN	27	32	0.304582	-0.177332	0.788174	0.212737	2	0.446349	-1.17852	1.57881	0.535213	9	0.522309	-0.25115	1.19621	0.174037	10	0.222766	-0.433105	0.803738	0.481275
PIGO	12	31	-0.399441	-1.10626	0.243224	0.22982	0	-1.77311	-6.64278	0.314812	0.112896	5	0.109842	-0.915152	0.934088	0.814958	5	-0.354674	-1.39633	0.495134	0.43696
PIGP	11	9	0.548873	-0.349201	1.46946	0.229427	0	-0.147237	-5.03958	2.05685	0.920047	3	0.862353	-0.550043	2.04665	0.209313	5	0.324402	-0.87452	1.43117	0.579356
PIGQ	11	10	0.448128	-0.415215	1.32075	0.305557	1	0.687118	-1.70425	2.34956	0.514499	3	0.563391	-0.823538	1.70316	0.389791	2	-0.119628	-1.77284	1.1316	0.864534
PIGR	2	3	0.0940295	-1.71213	1.74511	0.91076	0	1.26077	-3.65398	3.64968	0.477929	0	-0.113416	-5.01623	2.226	0.939441	1	0.287788	-2.05685	2.10897	0.774366
PIGS	8	12	0.297677	-0.634341	1.15777	0.516884	0	0.206475	-4.60682	2.00345	0.885069	4	0.896274	-0.296484	1.86605	0.129013	1	-0.672204	-2.90228	0.773172	0.404319
PIGT	15	19	-0.0832919	-0.789564	0.606711	0.813391	3	0.427916	-0.964062	1.54126	0.508661	4	0.139132	-1.03473	1.09477	0.795857	4	-0.511751	-1.72574	0.491268	0.335121
PIGU	2	3	0.383015	-1.56114	2.27216	0.684314	0	2.12364	-2.80378	4.55511	0.279156	0	0.552936	-4.3888	3.06012	0.739822	0	-0.00795755	-4.96059	2.58758	0.995991
PIGV	14	14	0.509567	-0.245314	1.26663	0.183619	3	1.6565	0.0792677	2.87101	0.0409774	4	0.696601	-0.499985	1.69775	0.231323	3	-0.0782961	-1.44573	1.0129	0.896873
PIGW	16	21	0.25951	-0.41463	0.915321	0.443761	2	0.981208	-0.709125	2.22165	0.221568	6	0.765466	-0.204878	1.59936	0.114743	5	-0.164098	-1.25754	0.755715	0.741717
PIGX	7	12	-0.0372878	-1.01473	0.877533	0.937342	1	1.09289	-1.15547	2.58785	0.280035	2	0.0854554	-1.55975	1.31607	0.904091	3	0.0364489	-1.34314	1.15735	0.953142
PIGY	2	1	0.864388	-1.17466	3.26972	0.398209	0	2.29515	-2.69373	5.24057	0.259372	0	0.766155	-4.21812	3.70009	0.661811	1	1.21189	-1.32729	3.75133	0.314722
PIGZ	6	12	-0.217172	-1.25659	0.733849	0.660414	2	0.871861	-0.925967	2.29729	0.307715	1	-0.392688	-2.62063	1.0528	0.637029	0	-1.75838	-6.61476	0.284889	0.106998
PIH1D1	2	3	0.0373285	-1.77549	1.69523	0.964619	1	1.28941	-1.44992	3.55581	0.332891	1	1.03997	-1.29933	2.85409	0.327798	0	-0.596049	-5.49885	1.7433	0.671958
PIH1D2	4	17	-0.949689	-2.13957	0.0349893	0.0592644	0	-0.82628	-5.6986	1.28227	0.525206	2	-0.278231	-1.90196	0.901764	0.674993	1	-1.13084	-3.3431	0.269347	0.125943
PIK3AP1	3	1	0.999771	-0.814419	3.33947	0.284821	0	1.67973	-3.30562	4.61632	0.38059	1	1.29313	-1.22026	3.80645	0.278943	2	1.52364	-0.51835	3.93488	0.138643
PIK3C2A	5	11	-0.647908	-1.7791	0.365846	0.214533	0	-0.956088	-5.86242	1.31102	0.47708	1	-0.434631	-2.67081	1.02993	0.603244	1	-0.881008	-3.11828	0.585698	0.268102
PIK3C2B	14	12	0.684319	-0.0988796	1.48048	0.0863422	1	0.849118	-1.57618	2.50991	0.435258	2	0.33771	-1.30067	1.55429	0.640838	8	1.03321	0.0859845	1.93322	0.0333595
PIK3C2G	24	39	-0.108919	-0.646927	0.410611	0.684117	1	-0.667929	-2.8983	0.743847	0.402183	4	-0.443269	-1.58154	0.442707	0.353069	12	0.0342305	-0.675551	0.677817	0.920629
PIK3C3	6	16	-0.505033	-1.53588	0.404118	0.285503	0	-0.359924	-5.2366	1.75317	0.796964	1	-0.51944	-2.72881	0.872983	0.515034	4	-0.124325	-1.37734	0.917994	0.827044
PIK3CA	2	3	0.225012	-1.61286	1.91089	0.79409	0	2.1486	-2.75538	4.4925	0.271241	0	-0.0669398	-4.98494	2.32822	0.964924	1	0.685718	-1.66337	2.51485	0.508863
PIK3CB	4	6	-0.00807021	-1.30629	1.20175	0.98964	2	1.38638	-0.444483	2.95951	0.126291	0	-0.835104	-5.71217	1.32488	0.524364	2	0.320028	-1.38306	1.69618	0.677276
PIK3CD	0	6	-1.95884	-6.83521	0.20454	0.083077	0	0.927264	-3.967	3.17764	0.583033	0	-0.480656	-5.35511	1.67255	0.726757	0	-1.18523	-6.06085	0.973494	0.341944
PIK3CG	8	4	0.844827	-0.299194	2.11937	0.149223	0	0.135911	-4.83286	2.78448	0.933491	3	1.3838	-0.152389	2.84254	0.0749167	2	-0.0209013	-1.89804	1.66906	0.981061
PIK3IP1	10	10	0.421167	-0.467283	1.30909	0.347605	2	0.739625	-1.07142	2.24227	0.389784	2	0.307071	-1.352	1.56527	0.676308	2	-0.153185	-1.83087	1.1355	0.830715
PIK3R1	1	2	-0.136092	-2.5333	1.88952	0.895074	0	1.50088	-3.42713	4.01402	0.413769	0	0.214598	-4.71292	2.7261	0.892497	1	0.584249	-1.81952	2.62029	0.586142
PIK3R3	0	1	-0.946586	-5.93	1.98524	0.536266	0	1.79563	-3.19031	4.73367	0.354146	0	0.413266	-4.57072	3.34649	0.807298	0	0.0519086	-4.93186	2.98459	0.974765
PIK3R4	4	4	0.19824	-1.18355	1.58419	0.771935	1	0.649885	-2.30495	3.0312	0.663774	2	1.04294	-0.735846	2.5853	0.224979	0	-1.03958	-5.94121	1.25994	0.434389
PIK3R5	2	4	0.180865	-1.11937	1.43961	0.764606	0	1.16428	-3.73616	3.47188	0.504497	1	0.704097	-0.731656	2.08229	0.295036	1	0.340222	-1.97232	2.04987	0.728656
PIK3R6	10	25	-0.45363	-1.23996	0.266641	0.22205	1	-0.405072	-2.75242	1.19272	0.660432	4	0.0694621	-1.09045	0.997601	0.894582	4	-0.415549	-1.5847	0.526902	0.410362
PIKFYVE	19	14	0.710385	0.0115595	1.43254	0.0463324	3	1.38965	-0.0791063	2.60922	0.0620127	4	0.68434	-0.521408	1.69507	0.242816	11	1.00943	0.175341	1.82125	0.0185573
PILRA	5	7	0.0127639	-1.1949	1.1605	0.982698	1	0.611974	-1.81022	2.41288	0.569035	2	0.362896	-1.34651	1.73303	0.639451	1	-0.392133	-2.66775	1.17757	0.656424
PILRB	10	7	1.37825	0.335138	2.47919	0.00962248	0	1.01855	-3.8646	3.21025	0.548606	3	1.65275	0.175363	2.95345	0.0304397	6	1.70391	0.411897	2.98155	0.0104911
PIM1	1	3	-0.599459	-2.9426	1.22137	0.528824	0	0.432628	-4.47776	2.80738	0.787707	1	0.584555	-1.75835	2.40445	0.568718	0	-0.758317	-5.66665	1.60308	0.585561
PIM2	0	2	-1.19645	-6.13436	1.3522	0.391536	0	1.54135	-3.44706	4.50636	0.415432	0	0.191461	-4.74534	2.73608	0.904473	0	-0.417646	-5.3604	2.15031	0.78148
PIM3	2	4	-0.31815	-1.70666	0.749359	0.567679	0	0.653926	-2.26255	2.01565	0.496124	1	0.174633	-1.54181	1.35468	0.794627	1	0.000400237	-1.75516	1.13625	0.999506
PIMREG	6	10	-0.0838912	-1.15312	0.911248	0.870799	0	-0.566632	-5.4563	1.63318	0.682008	1	-0.141763	-2.37396	1.31886	0.869514	4	0.42994	-0.811296	1.51139	0.469662
PIN4	0	1	1.05552	-3.92836	3.9885	0.5578	0	3.21418	-1.7749	6.16014	0.146221	0	2.27727	-2.70794	5.21353	0.261769	0	2.38551	-2.60008	5.32272	0.244636
PINK1	6	14	-0.329517	-1.37815	0.620721	0.505111	1	0.71801	-1.5361	2.20908	0.460159	3	0.493432	-0.876638	1.592	0.440883	2	-0.695086	-2.40984	0.626083	0.325529
PINLYP	2	1	0.698524	-1.40449	3.15045	0.51046	1	2.89609	0.0434884	5.74905	0.0469142	1	2.14932	-0.382309	4.68214	0.0883412	0	0.528768	-4.45468	3.46068	0.757413
PINX1	4	4	0.147383	-1.31207	1.66945	0.841309	0	0.716774	-4.23618	3.24668	0.674522	1	1.02051	-1.31877	2.80624	0.335847	3	0.382243	-1.26946	2.05953	0.642149
PIP	5	6	-0.260633	-1.4725	0.917467	0.660786	0	0.149295	-4.74394	2.38459	0.922167	2	1.13834	-0.580505	2.54399	0.171911	2	-0.642739	-2.35862	0.75962	0.380802
PIP4K2A	1	1	1.03192	-1.49358	3.55809	0.385317	0	2.38849	-2.60779	5.35229	0.245636	0	0.883908	-4.10393	3.82669	0.618479	0	1.65812	-3.33092	4.60389	0.386426
PIP4K2B	0	2	-1.31338	-6.24021	1.19585	0.335234	0	1.50945	-3.41769	4.01975	0.411379	0	0.0249743	-4.90586	2.54773	0.987218	0	-0.550041	-5.47697	1.95955	0.706554
PIP4K2C	4	8	-0.278715	-1.54928	0.85764	0.637444	1	0.508358	-1.88829	2.282	0.628284	2	0.350368	-1.33875	1.67708	0.644685	1	-0.437222	-2.69217	1.0814	0.609713
PIP4P1	0	1	2.08524	-2.90309	5.02922	0.295781	0	4.60894	-0.412907	7.63751	0.0638908	0	3.53265	-1.46438	6.49833	0.120741	0	3.00778	-1.98955	5.97423	0.166985
PIP4P2	0	4	-1.42305	-6.31043	0.816764	0.252053	0	1.20695	-3.68215	3.45395	0.488803	0	-0.235036	-5.12434	2.0122	0.871099	0	-0.52783	-5.41563	1.71397	0.70441
PIP5K1A	6	9	0.122656	-0.989419	1.1839	0.822372	1	0.903745	-1.37135	2.47481	0.369585	2	0.469591	-1.21098	1.76813	0.537435	2	-0.37985	-2.12675	1.01584	0.614482
PIP5K1B	6	9	0.127659	-0.972919	1.18443	0.813635	1	1.1354	-1.20405	2.80002	0.288116	0	-1.08424	-5.96311	1.0665	0.392224	3	0.323545	-1.10975	1.55037	0.629859
PIP5K1C	2	1	1.57145	-0.451184	3.96693	0.123222	0	2.3496	-2.63522	5.28488	0.250101	0	1.23406	-3.74966	4.16662	0.500678	2	2.39288	0.369638	4.78831	0.0222611
PIP5KL1	4	7	0.316198	-0.991015	1.53075	0.617463	2	2.18382	0.42844	3.62694	0.0186202	1	0.487695	-1.7858	2.06909	0.612611	0	-0.762893	-5.6394	1.40121	0.564812
PIPOX	8	18	-0.27117	-1.16662	0.548531	0.524773	0	-0.51347	-5.37772	1.55666	0.703346	3	0.223201	-1.12557	1.27761	0.714042	4	-0.234369	-1.44839	0.774049	0.66682
PIR	6	2	1.36195	-0.0525311	3.08677	0.0594056	2	2.16945	-0.253264	4.6434	0.080409	2	1.67251	-0.206198	3.551	0.0775638	0	-1.18864	-6.16769	1.58114	0.425518
PIRT	0	6	-1.58525	-6.5114	0.832708	0.22779	0	0.590768	-4.36247	3.09889	0.725819	0	-0.479089	-5.40058	1.91581	0.742314	0	-0.505208	-5.42689	1.9166	0.728452
PISD	4	14	-0.356023	-1.56467	0.666178	0.510808	1	0.897741	-1.33445	2.34865	0.359244	0	-1.51694	-6.37022	0.508766	0.177627	0	-1.80685	-6.66126	0.225433	0.093032
PITPNA	1	2	0.37009	-2.09917	2.55876	0.739984	0	1.93724	-3.00135	4.48937	0.31599	0	0.522937	-4.44706	3.24025	0.757532	1	1.28558	-1.20986	3.59632	0.276611
PITPNB	0	3	-1.45031	-6.35382	0.89208	0.258369	0	1.18248	-3.74493	3.65137	0.504542	0	-0.0761126	-4.97996	2.26773	0.959565	0	-0.637916	-5.54	1.69844	0.648483
PITPNC1	3	0	2.34761	-0.0988115	7.27845	0.0614607	0					1	3.13809	0.205585	8.12178	0.0369182	0
PITPNM1	10	18	-0.229112	-1.0425	0.533315	0.561033	1	0.154442	-2.11078	1.63489	0.866092	1	-0.833876	-3.03879	0.544925	0.271396	5	-0.134797	-1.22389	0.79605	0.787776
PITPNM2	2	4	-0.0132271	-1.89582	1.63398	0.987847	0	2.02389	-2.8673	4.27804	0.29149	1	1.04951	-1.26385	2.76532	0.316157	1	0.134869	-2.46321	2.16121	0.907994
PITPNM3	1	2	-0.379595	-2.82161	1.69562	0.719147	0	1.6555	-3.27455	4.17565	0.375786	0	0.245426	-4.68156	2.7552	0.877543	0	-0.452253	-5.38027	2.06086	0.75951
PITRM1	12	32	-0.444733	-1.14555	0.19459	0.177145	1	0.110282	-2.09138	1.47352	0.898243	6	0.196119	-0.748857	0.984516	0.658822	4	-0.678111	-1.82407	0.22244	0.149959
PITX1	2	1	0.410014	-1.19422	1.85481	0.558479	0	1.72713	-0.765595	3.19555	0.125827	1	0.938996	-0.83632	2.41233	0.234521	1	0.616716	-1.34848	2.05745	0.438197
PITX2	2	1	1.09571	-0.946618	3.50384	0.28487	0	3.0146	-1.96952	5.94816	0.164996	1	1.89444	-0.619192	4.40804	0.124539	1	1.47802	-1.04255	3.99842	0.221579
PITX3	1	0	2.17774	-0.753713	7.161	0.141869	0					0					0
PIWIL1	6	13	-0.364243	-1.39532	0.569456	0.452291	0	-0.304654	-5.17348	1.7988	0.827757	4	0.634282	-0.573608	1.65519	0.278149	1	-1.12115	-3.36258	0.345693	0.148641
PIWIL2	9	13	-0.155916	-1.04176	0.688375	0.719381	2	1.17105	-0.494932	2.43321	0.147271	0	-1.5432	-6.3956	0.477861	0.167374	6	0.115896	-0.96011	1.08968	0.823298
PIWIL3	36	43	0.21976	-0.235921	0.672532	0.342148	3	-0.0750163	-1.38914	0.900472	0.892743	7	-0.000936538	-0.86156	0.715291	0.998115	15	0.30749	-0.319081	0.880572	0.323103
PIWIL4	7	8	0.280527	-0.764808	1.30798	0.590569	1	1.19888	-1.28863	2.95996	0.30036	1	0.0659682	-2.18318	1.57544	0.941585	3	0.339408	-1.11858	1.58324	0.619645
PJA1	1	0	1.91389	-1.01748	6.89713	0.197401	0					1	3.29599	0.363891	8.27952	0.0291124	0
PJA2	1	2	-0.00402898	-2.57149	2.27982	0.997259	0	2.091	-2.83823	4.60825	0.285301	0	0.736452	-4.2093	3.31552	0.665546	1	0.779522	-1.94352	3.30309	0.553621
PJVK	11	12	0.188048	-0.647705	1.01902	0.654721	4	1.44109	0.15494	2.58375	0.029873	2	0.000651963	-1.6403	1.22346	0.999257	3	0.045716	-1.32846	1.1578	0.940949
PKD1	6	16	-0.396982	-1.26229	0.361298	0.312078	1	0.454275	-1.71586	1.73064	0.603407	1	-0.569914	-2.72824	0.69307	0.433828	2	-0.513548	-2.08504	0.561557	0.386533
PKD1L1	40	76	-0.256449	-0.608686	0.0710443	0.127228	7	0.438397	-0.203077	0.935619	0.16141	6	-0.710672	-1.58769	-0.0471395	0.0338851	17	-0.301835	-0.823572	0.143392	0.194639
PKD1L2	8	10	0.476692	-0.502764	1.43214	0.331824	3	1.69634	0.23142	2.95261	0.0258069	1	-0.097628	-2.34209	1.39277	0.91154	4	0.677132	-0.608147	1.80665	0.280759
PKD1L3	60	80	0.0523214	-0.294977	0.393648	0.765708	7	0.196115	-0.685945	0.934657	0.638512	13	0.00188067	-0.623585	0.547751	0.994941	21	-0.212037	-0.735463	0.269022	0.397687
PKD2	4	10	-0.661702	-1.91639	0.444151	0.246341	0	-1.58147	-6.49826	0.755714	0.216902	0	-1.40954	-6.27419	0.680665	0.23147	3	-0.154228	-1.59165	1.05813	0.812713
PKD2L1	23	23	0.460399	-0.114999	1.04301	0.116397	1	0.122464	-2.1074	1.55576	0.890264	5	0.386098	-0.66127	1.25547	0.43868	12	0.567435	-0.186334	1.27332	0.135718
PKD2L2	17	21	0.143421	-0.494379	0.783277	0.657431	2	-0.109136	-1.86127	1.24696	0.88627	4	0.171598	-0.999028	1.11972	0.749415	8	0.369678	-0.438469	1.13562	0.35912
PKDCC	0	2	-1.43381	-6.39158	1.20459	0.311569	0	0.620765	-4.34743	3.32062	0.716292	0	-0.0735951	-5.02643	2.53874	0.962697	0	-0.561699	-5.52233	2.09249	0.711222
PKHD1	50	66	0.0896444	-0.288488	0.462017	0.639424	3	-0.156778	-1.46918	0.818721	0.777726	16	0.378262	-0.200873	0.900315	0.191445	22	0.106603	-0.405828	0.58266	0.673519
PKHD1L1	55	105	-0.221771	-0.560295	0.10606	0.186694	5	-0.200138	-1.2219	0.609461	0.654849	16	-0.118106	-0.675259	0.373385	0.652143	23	-0.240173	-0.720523	0.198359	0.292064
PKIA	1	0	1.90593	-1.0255	6.88919	0.199322	0					0					1	2.70098	-0.230914	7.68443	0.0697175
PKIB	2	2	0.274882	-1.61341	2.16024	0.76206	0	1.07835	-3.84861	3.58803	0.538023	1	1.44362	-1.01157	3.5949	0.216068	1	0.851541	-1.54425	2.87506	0.432866
PKLR	4	17	-0.884817	-2.05945	0.0530243	0.0657445	0	-0.405264	-5.24738	1.45254	0.75741	2	-0.153995	-1.72287	0.919925	0.805319	2	-0.639599	-2.24971	0.481139	0.295015
PKM	3	3	0.694445	-0.91346	2.28699	0.380994	0	1.297	-3.65464	3.84228	0.474897	1	0.897536	-1.51626	2.80175	0.412552	1	0.38443	-2.00401	2.25812	0.711797
PKMYT1	4	8	-0.137523	-1.39555	0.987847	0.815173	0	0.77466	-4.09886	2.912	0.635908	1	0.129045	-2.12162	1.64324	0.886994	1	-0.193382	-2.44057	1.31238	0.82465
PKN1	7	8	0.403828	-0.629812	1.42015	0.434336	1	1.25061	-1.03295	2.83297	0.233408	1	0.101175	-2.14234	1.59862	0.910415	2	0.0999645	-1.60217	1.42984	0.893866
PKN2	1	1	0.617146	-1.90715	3.14143	0.598719	0	1.41536	-3.5692	4.34998	0.448185	0	0.555599	-4.42806	3.48803	0.746165	1	1.53903	-0.981798	4.05984	0.204547
PKN3	13	19	0.174795	-0.572711	0.898431	0.639863	2	0.88424	-0.830488	2.19771	0.27534	5	0.549304	-0.525107	1.46323	0.292596	3	-0.272615	-1.62948	0.791832	0.640409
PKNOX1	1	1	1.59883	-1.33561	4.53563	0.281941	0	2.53883	-2.44568	5.47336	0.222086	0	0.492191	-4.49132	3.42425	0.772978	0	0.0404906	-4.94289	2.97223	0.98029
PKNOX2	1	3	-0.285228	-2.642	1.55801	0.770624	0	-0.0228163	-4.98884	2.64156	0.988629	0	0.0435	-4.87184	2.43298	0.977449	0	-0.228132	-5.13186	2.11526	0.876939
PKP1	2	4	-0.380235	-2.1703	1.1868	0.63805	0	0.205544	-4.72554	2.63244	0.897026	0	-0.951361	-5.85097	1.33853	0.477567	1	-0.305902	-2.64992	1.44883	0.749006
PKP2	8	23	-0.445574	-1.30646	0.319278	0.262063	2	1.28757	-0.335005	2.44786	0.106161	0	-2.07579	-6.92233	-0.091598	0.0370275	5	-0.110831	-1.17973	0.777274	0.819258
PKP3	10	9	0.551145	-0.300851	1.46248	0.205167	2	1.48844	-0.269698	2.94048	0.0898745	4	1.15184	0.0931766	2.2081	0.0340932	3	0.163776	-1.31835	1.42412	0.812193
PKP4	6	7	0.230388	-0.741495	1.25246	0.639668	1	0.341025	-2.31473	2.30938	0.778506	1	0.0310306	-2.22745	1.57073	0.972662	3	0.585636	-0.847854	1.82288	0.3923
PLA1A	8	10	0.174872	-0.795308	1.11637	0.716786	0	-0.823658	-5.792	1.72409	0.58118	2	0.422162	-1.23639	1.68306	0.570538	3	0.316049	-1.10562	1.50288	0.632861
PLA2G10	2	0	2.90962	0.359536	7.84802	0.0243193	0					1	3.07815	0.146505	8.06149	0.0403051	1	3.54373	0.611065	8.52749	0.0199806
PLA2G12A	1	3	-0.51395	-2.89556	1.42648	0.607181	0	0.373639	-4.55757	2.85072	0.817601	0	-0.177074	-5.1003	2.28381	0.906826	1	0.360636	-2.0505	2.37387	0.734809
PLA2G12B	1	3	-0.538767	-2.95245	1.4524	0.599232	0	1.45932	-3.47219	3.92677	0.425331	0	0.252299	-4.66307	2.6515	0.872979	1	0.235406	-2.22147	2.31041	0.828982
PLA2G15	5	13	-0.261291	-1.3675	0.714388	0.610201	0	0.153146	-4.70577	2.2077	0.917799	1	-0.27613	-2.49899	1.15638	0.742131	3	0.189224	-1.18344	1.29644	0.761641
PLA2G1B	5	5	0.487095	-0.755471	1.72892	0.432027	0	0.267325	-4.65654	2.66751	0.866533	4	1.60329	0.256391	2.89964	0.0214433	1	-0.0309974	-2.3278	1.61514	0.973538
PLA2G2A	2	0	2.42961	-0.080162	7.3566	0.0583441	0					0					1	2.81605	-0.115779	7.79946	0.0591399
PLA2G2D	4	4	0.147792	-1.22146	1.51513	0.826758	0	0.256778	-4.65191	2.60972	0.870083	1	0.456898	-1.85158	2.15832	0.643699	3	0.74957	-0.800086	2.20146	0.322658
PLA2G2E	1	2	-0.0795619	-2.54326	2.08364	0.942036	0	1.61668	-3.35433	4.34042	0.392993	0	0.398898	-4.54097	2.95552	0.807335	1	0.757621	-1.72353	2.98853	0.507063
PLA2G2F	1	3	-0.291397	-2.63077	1.52161	0.762187	1	2.29459	-0.183184	4.26122	0.0658752	0	-0.0647296	-4.97197	2.28905	0.965756	0	-0.371639	-5.27447	1.96804	0.797203
PLA2G3	7	12	-0.00131256	-0.916154	0.853275	0.997619	1	0.317134	-1.81548	1.60584	0.700472	0	-1.1541	-5.96838	0.650983	0.283246	1	-0.617654	-2.79189	0.671907	0.398062
PLA2G4A	1	9	-1.26169	-3.53872	0.278868	0.117038	0	0.353776	-4.52287	2.48768	0.819327	0	-0.852054	-5.71467	1.22743	0.505086	1	-0.504755	-2.80716	1.08002	0.569724
PLA2G4C	12	16	0.382963	-0.415583	1.16189	0.340672	1	0.773207	-1.49701	2.28391	0.434082	3	0.470958	-0.888541	1.54779	0.456347	5	0.456095	-0.685497	1.45539	0.409793
PLA2G4D	8	18	-0.387597	-1.27723	0.424809	0.35683	0	-0.964497	-5.84574	1.18979	0.455773	1	-0.682494	-2.8939	0.712028	0.382751	3	-0.497554	-1.86654	0.581287	0.390138
PLA2G4E	12	26	-0.269687	-0.965271	0.341104	0.399419	1	0.0629308	-2.18225	1.2592	0.942016	3	-0.265069	-1.56547	0.612192	0.604319	6	-0.0193296	-0.928815	0.690978	0.961302
PLA2G4F	16	23	-0.0142223	-0.672675	0.616851	0.965201	2	-0.103967	-1.76871	1.09419	0.881844	1	-1.09532	-3.2844	0.225244	0.117675	6	-0.138789	-1.13758	0.718894	0.763942
PLA2G5	1	1	0.158406	-2.39568	2.71244	0.893691	0	-0.281868	-5.26632	2.6525	0.860039	0	0.0587419	-4.92511	2.99164	0.971463	1	1.18643	-1.3482	3.72095	0.323372
PLA2G6	6	15	-0.23464	-1.24051	0.658815	0.617283	0	-0.00358163	-4.86329	2.0499	0.99803	1	-0.537732	-2.75291	0.870299	0.502818	3	0.0644911	-1.2988	1.15079	0.915783
PLA2G7	12	14	0.641309	-0.189587	1.47065	0.128747	1	1.16675	-1.16934	2.74856	0.274446	2	0.317114	-1.33413	1.5545	0.664292	6	1.0535	-0.00574245	2.03492	0.0511704
PLA2R1	27	53	-0.231321	-0.706695	0.223982	0.322911	2	0.0350247	-1.22433	0.960249	0.94796	10	0.0907399	-0.633843	0.718729	0.792455	10	-0.445012	-1.18999	0.20565	0.188218
PLAA	8	3	1.38229	0.141252	2.85669	0.02841	2	3.29152	1.07484	5.14796	0.00553248	4	2.04026	0.607037	3.55512	0.00643603	2	1.29703	-0.555687	3.08464	0.15667
PLAC8	1	2	0.825417	-1.85018	3.12621	0.516328	0	2.53838	-2.39445	5.06751	0.215601	1	2.02458	-0.537182	4.23823	0.109632	0	1.77605	-3.15542	4.30063	0.348526
PLAC8L1	2	2	0.544521	-1.36053	2.44683	0.554776	1	2.01679	-1.34477	4.7642	0.268096	0	0.359556	-4.56744	2.86932	0.823664	1	1.15657	-1.24146	3.18291	0.297568
PLAC9	2	1	0.269256	-1.81099	2.69572	0.79832	0	2.93991	-2.05212	5.89311	0.17364	0	1.57267	-3.41415	4.51291	0.407062	0	-0.790222	-5.77443	2.14355	0.608978
PLAGL1	1	1	0.706651	-2.12596	3.54	0.616811	0	2.91799	-2.07211	5.86643	0.175828	0	1.42088	-3.56453	4.35765	0.44683	1	1.6547	-1.5556	4.86975	0.339597
PLAGL2	4	2	0.980565	-0.547908	2.74645	0.208432	2	2.41186	0.303476	4.60347	0.0262473	0	0.101355	-4.85274	2.71997	0.949591	1	0.920067	-1.47942	2.94765	0.399901
PLAT	10	5	0.945729	-0.0640643	2.06743	0.0666471	1	1.7907	-0.535272	3.49789	0.112837	3	1.2075	-0.277108	2.55882	0.104285	3	0.644143	-0.858017	2.00449	0.3755
PLAU	7	9	0.231941	-0.513246	0.972244	0.53019	1	1.13401	-0.236691	2.16	0.0916613	3	0.70264	-0.356411	1.62513	0.172985	1	-0.632636	-2.87282	0.751052	0.424302
PLAUR	3	5	-0.310682	-1.63156	0.842547	0.592025	1	0.282633	-1.49661	1.69087	0.693948	0	-0.713833	-5.24534	0.859898	0.44509	0	-1.03382	-5.85733	0.724784	0.325392
PLB1	37	51	0.0726303	-0.367745	0.505092	0.743835	2	-0.379865	-1.99946	0.771032	0.557434	7	-0.195713	-1.05559	0.520508	0.613478	23	0.488878	-0.0337069	0.983775	0.0661148
PLBD1	9	22	-0.13937	-0.878407	0.532387	0.691757	0	-0.746992	-5.60866	1.30737	0.564049	4	0.219253	-0.946724	1.15877	0.682978	3	-0.704988	-2.07761	0.367016	0.213048
PLBD2	4	2	0.812157	-0.723522	2.58119	0.300641	1	1.57606	-0.883518	3.67245	0.180947	1	1.3817	-1.02302	3.41732	0.222483	2	1.06972	-0.878941	3.00796	0.264376
PLCB1	6	5	0.772215	-0.395453	1.97417	0.190911	0	1.52	-3.35995	3.70816	0.399264	2	1.09192	-0.641099	2.54028	0.192468	3	1.01909	-0.459607	2.35856	0.16336
PLCB2	23	14	0.771568	0.100653	1.483	0.023844	1	0.661725	-1.50798	1.95313	0.462348	8	1.14917	0.280645	1.96702	0.0112637	10	0.542538	-0.310017	1.40276	0.210068
PLCB3	0	4	-1.3593	-6.26235	0.955568	0.291273	0	0.485229	-4.4506	2.93253	0.768048	0	-0.219316	-5.1282	2.11988	0.882282	0	-0.269292	-5.16994	2.04287	0.85368
PLCB4	7	10	0.476749	-0.580013	1.50655	0.367566	1	1.57741	-0.691403	3.12405	0.143457	1	0.27973	-1.97899	1.80874	0.763555	5	1.12311	-0.0931853	2.26639	0.0689649
PLCD1	12	20	0.0456738	-0.730739	0.790343	0.905599	1	0.523857	-1.71954	1.96709	0.577944	4	0.449991	-0.730565	1.41642	0.420807	4	-0.126685	-1.33655	0.879981	0.817006
PLCD3	8	14	-0.0513148	-0.983238	0.82375	0.910079	0	-0.9939	-5.92111	1.41611	0.47437	2	0.210508	-1.42919	1.42248	0.768137	4	0.242829	-0.974445	1.27288	0.670547
PLCD4	11	11	0.59192	-0.251735	1.43525	0.166306	0	-0.167601	-5.03448	1.92438	0.906421	6	1.12399	0.0844981	2.07799	0.035147	3	0.28741	-1.09492	1.41548	0.651401
PLCE1	17	38	-0.184379	-0.787498	0.377326	0.528002	0	-1.22538	-6.07841	0.773805	0.296994	8	0.353253	-0.464033	1.04892	0.372579	8	-0.128456	-0.962745	0.586706	0.739224
PLCG1	6	11	0.118013	-0.82836	1.01111	0.796671	1	1.19206	-0.358529	2.32128	0.11369	2	0.163578	-1.48865	1.41255	0.820411	2	-0.267899	-1.97488	1.04503	0.711832
PLCG2	8	8	0.349588	-0.649379	1.35029	0.486541	0	0.258882	-4.61169	2.38599	0.864938	4	0.906902	-0.361536	2.04811	0.150469	2	-0.0274073	-1.70723	1.28919	0.970041
PLCH1	7	16	-0.507035	-1.45559	0.350493	0.252306	2	0.653193	-1.04683	1.95551	0.405538	0	-1.90216	-6.75725	0.127447	0.0721238	4	-0.160106	-1.36563	0.839629	0.767991
PLCH2	18	26	0.137194	-0.468568	0.726624	0.651173	1	0.0177544	-2.21244	1.4452	0.983818	3	-0.244361	-1.56785	0.76152	0.662464	10	0.464611	-0.276936	1.14654	0.209251
PLCL1	4	4	0.256109	-1.13297	1.6457	0.709451	0	0.0272674	-4.9346	2.58859	0.98641	1	0.441847	-1.88497	2.17334	0.658398	2	0.466116	-1.30564	2.00772	0.572231
PLCXD1	10	20	-0.19429	-0.999786	0.556637	0.617887	0	-1.26855	-6.15096	0.86814	0.304582	2	-0.533921	-2.14972	0.623767	0.400712	6	0.233165	-0.754144	1.09235	0.62116
PLCXD2	5	6	0.506176	-0.765695	1.77167	0.425812	1	1.55642	-1.25849	3.64926	0.261582	2	1.20627	-0.530236	2.65344	0.154592	1	-0.389343	-2.7769	1.42799	0.693078
PLCXD3	4	3	0.152857	-1.27499	1.66537	0.831815	0	-0.523933	-5.50258	2.21738	0.736607	1	0.72549	-1.65739	2.62746	0.495807	3	0.659508	-0.917033	2.23472	0.39607
PLCZ1	10	8	0.558232	-0.36515	1.50997	0.234192	1	1.03294	-1.29565	2.67551	0.326033	4	1.0031	-0.251368	2.12293	0.110166	2	0.12301	-1.55136	1.42681	0.867066
PLD1	23	25	0.368465	-0.195151	0.935035	0.198682	1	-0.0122578	-2.25528	1.43876	0.988916	5	0.357568	-0.569206	1.13469	0.41872	13	0.588195	-0.122589	1.25639	0.1022
PLD2	24	24	0.580452	-0.0212553	1.18654	0.0585955	0	-1.02605	-5.91208	1.11536	0.424634	5	0.628714	-0.4282	1.51294	0.223377	14	0.855759	0.122578	1.56082	0.0229175
PLD3	4	1	1.5959	-0.137474	3.9228	0.0720487	1	2.9229	0.226839	5.61795	0.0355983	1	2.11422	-0.40779	4.63628	0.0917766	1	1.48945	-1.05734	4.03611	0.223908
PLD4	7	16	-0.464098	-1.37593	0.117585	0.13332	2	0.434891	-0.724885	1.00768	0.321882	1	-0.32239	-2.5509	0.398464	0.489413	2	-0.671228	-2.45578	0.210144	0.192054
PLD5	5	7	0.209462	-0.972713	1.33042	0.716719	0	-0.292381	-5.19413	1.99712	0.840918	3	0.827495	-0.613599	2.07762	0.237874	2	0.394766	-1.29508	1.73456	0.605392
PLEC	17	17	0.485317	-0.223442	1.19659	0.178	1	0.0605604	-2.26416	1.69233	0.949703	1	-0.571343	-2.77943	0.817327	0.469935	13	1.03971	0.245415	1.81104	0.0110738
PLEK	2	2	0.373535	-1.5204	2.26287	0.68212	1	2.04219	-0.39287	4.14244	0.090397	0	0.311917	-4.61574	2.82397	0.84597	1	0.593853	-1.86055	2.69376	0.591904
PLEK2	7	7	0.627917	-0.435524	1.68921	0.24114	1	0.536709	-1.92442	2.4838	0.627752	0	-0.819833	-5.69049	1.3086	0.52893	5	1.36225	0.184817	2.47944	0.0249275
PLEKHA1	4	7	-0.258544	-1.55251	0.919872	0.671252	0	-1.04749	-6.01076	1.52288	0.472547	0	-1.04215	-5.91903	1.11048	0.412883	2	0.113902	-1.60304	1.48325	0.881232
PLEKHA2	4	6	0.0638664	-1.23479	1.27521	0.918385	0	0.527248	-4.3563	2.71947	0.740829	2	0.777133	-0.931156	2.16309	0.332551	2	0.2254	-1.48946	1.62348	0.770204
PLEKHA3	1	3	-0.539618	-2.90259	1.30267	0.577257	0	1.15941	-3.76268	3.57554	0.510614	1	0.638902	-1.71623	2.47196	0.538113	0	-0.451152	-5.35396	1.88781	0.752762
PLEKHA4	13	15	0.230476	-0.538048	0.991321	0.551663	1	0.668154	-1.57506	2.13878	0.48624	4	0.423755	-0.779314	1.4321	0.458092	4	-0.051454	-1.26753	0.974603	0.926377
PLEKHA5	1	4	-0.391262	-2.72324	1.36742	0.679213	0	1.24345	-3.66391	3.58509	0.481568	1	0.796559	-1.5232	2.52647	0.437935	0	-0.676319	-5.58312	1.66725	0.629179
PLEKHA6	4	5	0.384151	-0.760726	1.61977	0.500789	0	0.662621	-4.23115	2.90849	0.684986	0	-0.586999	-5.48052	1.66667	0.672666	3	0.952608	-0.291594	2.34705	0.127714
PLEKHA7	10	9	0.51791	-0.22322	1.38084	0.172899	1	1.15862	-1.10205	2.68627	0.258944	4	0.81507	-0.428913	1.9123	0.184179	3	0.539875	-0.351127	1.4755	0.212572
PLEKHA8	1	16	-1.69041	-3.89815	-0.399902	0.00515336	0	-0.253956	-4.95479	1.29781	0.827697	1	-0.410419	-2.4073	0.657304	0.518059	0	-2.15481	-7.02563	-0.222531	0.0202373
PLEKHB1	4	8	-0.0634902	-1.21295	0.9649	0.904135	0	0.424428	-3.51193	1.91023	0.686967	4	1.02889	-0.11499	2.15943	0.0756034	0	-1.02805	-5.78064	0.669138	0.306993
PLEKHB2	8	5	1.18767	0.106716	2.35199	0.0314066	0	0.672241	-4.25033	3.04234	0.686533	3	1.47737	-0.00775163	2.82758	0.0510817	5	1.56481	0.32172	2.81127	0.0149824
PLEKHD1	4	11	-0.370038	-1.59778	0.69154	0.506657	2	0.827271	-0.952592	2.26891	0.327624	1	-0.101784	-2.33528	1.35975	0.906666	1	-0.483173	-2.71966	0.987378	0.561799
PLEKHF1	1	1	-0.105295	-2.63184	2.42132	0.928038	0	2.32975	-2.65978	5.27676	0.253896	1	1.11348	-1.41516	3.64234	0.35115	0	0.0686526	-4.91543	3.00211	0.966684
PLEKHF2	1	3	-0.515677	-2.85708	1.30187	0.58877	0	1.28438	-3.62116	3.63382	0.469015	1	0.629741	-1.72302	2.47247	0.543481	0	-0.753924	-5.65917	1.59363	0.586386
PLEKHG1	2	3	0.319279	-1.50393	1.99208	0.709351	0	1.17743	-3.731	3.53979	0.502081	0	-0.018994	-4.92971	2.34813	0.990036	1	0.571319	-1.80368	2.46873	0.585876
PLEKHG2	9	19	0.0234772	-0.606685	0.628769	0.939687	2	0.596379	-0.618361	1.62969	0.302857	3	0.101261	-0.948697	0.956453	0.830269	3	0.151255	-0.802441	0.917448	0.726784
PLEKHG3	11	8	0.637217	-0.191121	1.50496	0.130285	2	1.44838	-0.136179	2.65941	0.0680318	3	0.710684	-0.548731	1.78415	0.236166	6	0.910116	-0.0732256	1.86856	0.0681527
PLEKHG4	22	33	-0.0911247	-0.575721	0.366162	0.69953	3	0.226005	-0.84673	0.971553	0.613324	8	0.192856	-0.52575	0.777852	0.563415	7	-0.196658	-0.956991	0.409481	0.551614
PLEKHG4B	28	41	0.0407139	-0.449028	0.518143	0.868396	2	-0.0587363	-1.64726	1.02939	0.927988	2	-1.10485	-2.68198	-0.035608	0.0416351	16	0.345115	-0.258537	0.907224	0.252967
PLEKHG5	10	12	0.466952	-0.415031	1.33922	0.293896	0	0.14549	-4.72841	2.26103	0.92279	3	0.760503	-0.622571	1.88809	0.252588	4	0.62507	-0.620796	1.71044	0.301929
PLEKHG6	27	26	0.432893	-0.100138	0.972755	0.111143	2	0.457958	-1.15845	1.61531	0.523955	9	0.709427	-0.0944269	1.42814	0.0811283	9	0.195352	-0.623556	0.927549	0.622781
PLEKHG7	6	8	0.52975	-0.575264	1.59952	0.336257	0	0.846357	-4.01818	2.93976	0.606488	3	1.14009	-0.287891	2.36284	0.108981	2	0.52128	-1.17807	1.87865	0.503263
PLEKHH1	12	24	-0.237181	-0.96411	0.440779	0.499469	3	0.856407	-0.609118	2.00381	0.226427	3	-0.176644	-1.49917	0.827799	0.753982	4	-0.484943	-1.65554	0.453337	0.332173
PLEKHH2	20	30	0.0832196	-0.516978	0.666069	0.781979	1	0.313305	-1.91034	1.71222	0.728553	6	0.31196	-0.64436	1.11789	0.494219	12	0.334999	-0.404028	1.01852	0.361598
PLEKHH3	8	6	0.374923	-0.665075	1.46124	0.478343	3	1.95264	0.325996	3.43585	0.0206253	1	0.0207636	-2.24575	1.58945	0.981842	3	0.194712	-1.3003	1.5289	0.78291
PLEKHJ1	2	1	0.700182	-1.38796	3.15464	0.507694	1	2.10072	-0.98356	5.18131	0.184841	0	1.0393	-3.94421	3.97136	0.563179	0	0.487344	-4.49603	3.41907	0.775037
PLEKHM1	6	7	0.535709	-0.459579	1.59043	0.286184	1	1.11831	-1.30214	2.94103	0.316494	0	-0.560684	-5.43643	1.59037	0.680437	4	1.15838	-0.179489	2.41691	0.0865545
PLEKHM2	5	10	-0.601866	-1.73198	0.420387	0.252211	0	-0.90315	-5.78509	1.2756	0.490186	2	0.0241142	-1.63985	1.29579	0.973257	2	-0.631736	-2.30351	0.650493	0.356073
PLEKHM3	3	3	0.470946	-1.20517	2.20822	0.573927	0	1.13942	-3.82755	3.79237	0.526591	0	0.163809	-4.77356	2.6537	0.917943	3	1.2017	-0.535954	3.0219	0.170213
PLEKHN1	14	21	0.00273797	-0.708686	0.680705	0.993795	0	-1.09851	-5.96541	0.980281	0.374291	1	-0.940095	-3.14507	0.434156	0.207316	8	0.387556	-0.511402	1.18794	0.379772
PLEKHO1	5	5	0.330339	-0.934857	1.58913	0.599781	2	2.24982	0.106197	3.89471	0.0409391	0	-0.700482	-5.58123	1.49095	0.602615	2	0.330035	-1.488	1.83107	0.691935
PLEKHO2	0	1	-0.999357	-5.98278	1.93248	0.512667	0	0.365143	-4.61958	3.3002	0.828715	0	0.181583	-4.80237	3.11472	0.912873	0	0.204958	-4.77884	3.13773	0.9019
PLEKHS1	11	11	0.21525	-0.642131	1.07257	0.618589	1	0.126389	-2.45185	1.9651	0.911092	4	0.770854	-0.4565	1.82751	0.200687	4	-0.046534	-1.32432	1.05773	0.937556
PLET1	1	2	-0.105161	-2.52009	1.95066	0.920067	0	1.8467	-3.093	4.40175	0.33476	1	1.12047	-1.30575	3.18034	0.318832	0	-0.367918	-5.31014	2.19749	0.807764
PLG	3	4	0.152757	-1.34833	1.56887	0.831426	1	1.51577	-0.844207	3.28559	0.175228	0	-0.587275	-5.47589	1.65773	0.670841	2	0.663707	-1.09705	2.18702	0.422903
PLGLB2	0	1	-0.834194	-5.81768	2.0978	0.588016	0	1.9094	-3.079	4.85361	0.330238	0	0.231375	-4.7528	3.16507	0.889617	0	0.44283	-4.54109	3.37589	0.79435
PLGRKT	14	11	0.751475	-0.000481209	1.5491	0.0501474	4	1.7102	0.607982	2.83264	0.00344865	3	0.569977	-0.809795	1.69489	0.381425	5	0.623014	-0.506424	1.6368	0.262316
PLIN1	5	9	0.0909188	-1.0647	1.16354	0.870479	0	0.183713	-4.69614	2.3394	0.903628	1	0.0530464	-2.19121	1.55259	0.952734	4	0.835222	-0.423819	1.96317	0.179887
PLIN2	2	6	-0.554059	-2.27206	0.843159	0.45139	0	0.17607	-4.73509	2.50269	0.909947	1	0.331235	-1.94883	1.92342	0.727926	1	-0.0673165	-2.34529	1.52209	0.941263
PLIN3	3	13	-0.966815	-2.33717	0.12994	0.0867019	1	0.459455	-1.81225	1.99008	0.630943	0	-1.57025	-6.42337	0.454178	0.158866	1	-0.797366	-3.02991	0.64454	0.314806
PLIN5	4	3	1.04178	-0.477338	2.66661	0.176608	0	0.309872	-4.67035	3.10449	0.853066	0	-0.324085	-5.24248	2.10495	0.82672	3	1.38495	-0.19377	2.97048	0.0827884
PLK1	2	1	0.711534	-1.35308	3.13808	0.493868	0	1.12903	-3.86471	4.08662	0.535606	0	0.106028	-4.88171	3.04855	0.948867	2	1.54988	-0.498208	3.96205	0.133244
PLK2	1	0	1.29535	-1.63615	6.27864	0.389988	0					1	2.63826	-0.294174	7.62192	0.0762265	0
PLK3	4	5	-0.114187	-1.37849	0.990362	0.84073	0	0.451082	-4.48724	2.19409	0.76668	0	-0.388628	-5.10397	1.26736	0.730399	4	0.427897	-0.799022	1.57465	0.462411
PLK4	3	20	-1.20976	-2.55113	-0.171163	0.0204575	1	0.407479	-1.81149	1.81932	0.655074	1	-0.7414	-2.94555	0.634108	0.333599	1	-1.29652	-3.5248	0.119404	0.0771865
PLK5	12	15	0.250094	-0.535184	1.01729	0.525354	2	0.92746	-0.881998	2.35138	0.283138	4	0.570007	-0.625845	1.56624	0.321147	4	0.259773	-0.932101	1.25162	0.640456
PLLP	3	4	0.087182	-1.46041	1.57559	0.90719	0	0.957215	-3.94504	3.26827	0.574091	1	0.773721	-1.54892	2.51026	0.451057	2	0.774215	-1.04779	2.40547	0.374214
PLN	1	3	-0.55851	-2.91022	1.27641	0.561084	0	-0.0692535	-5.0283	2.56141	0.965115	0	-0.68108	-5.58955	1.68239	0.627472	1	0.382975	-1.96233	2.21093	0.705122
PLOD1	10	16	-0.0539919	-0.871554	0.719912	0.892743	0	-0.327285	-5.18598	1.72116	0.812382	4	0.439138	-0.742404	1.41134	0.432286	4	-0.0254709	-1.2157	0.959471	0.962417
PLOD2	12	11	0.40709	-0.441216	1.26837	0.344524	1	0.584144	-1.69745	2.13688	0.549609	3	0.716393	-0.669979	1.85069	0.280487	6	0.584462	-0.510487	1.58945	0.281222
PLOD3	11	17	0.132191	-0.660678	0.889148	0.736473	1	0.22436	-2.43169	2.02706	0.849605	4	0.471655	-0.714428	1.44825	0.402507	5	0.200511	-0.89437	1.14025	0.698426
PLP2	0	4	-1.62377	-6.51815	0.647961	0.18741	0	1.25898	-3.65605	3.64294	0.478524	0	-0.352182	-5.24249	1.90042	0.80519	0	-0.939784	-5.83526	1.33632	0.481175
PLPBP	1	1	0.67168	-1.91151	3.25494	0.580112	1	3.53934	0.703603	6.377	0.0172941	0	1.38108	-3.60277	4.31397	0.457603	0	0.762067	-4.22154	3.69435	0.663261
PLPP1	2	0	1.82721	-0.716418	6.76382	0.171393	1	1.98226	-0.951931	6.96664	0.182052	0					1	2.3951	-0.536298	7.37835	0.106439
PLPP2	5	11	-0.538525	-1.69096	0.494063	0.313788	0	-0.0978385	-4.96922	2.01279	0.946082	1	-0.274651	-2.50645	1.17947	0.746035	3	-0.308209	-1.75011	0.884011	0.630934
PLPP4	2	1	0.840049	-1.22677	3.26086	0.418266	0	2.93022	-2.05393	5.86385	0.173889	0	0.824329	-4.15908	3.75613	0.639618	1	0.620277	-2.03846	3.2781	0.62457
PLPP5	4	5	0.130433	-1.20554	1.41113	0.840795	0	0.551266	-4.3494	2.83404	0.733343	2	0.798044	-0.946295	2.25665	0.333142	1	0.106877	-2.17601	1.72884	0.909029
PLPP6	5	11	-0.200987	-1.32668	0.805868	0.703234	1	1.15653	-1.08308	2.63265	0.254113	1	-0.153982	-2.38161	1.29311	0.857433	0	-1.67719	-6.53576	0.379759	0.131811
PLPP7	1	12	-1.51004	-3.73005	-0.084714	0.036119	0	0.177325	-4.68216	2.23354	0.905258	1	-0.272618	-2.49389	1.1559	0.74494	0	-1.79119	-6.64591	0.24277	0.0970749
PLPPR2	1	3	-0.354916	-2.73466	1.51116	0.719988	0	1.57919	-3.33828	3.97738	0.391782	1	1.00782	-1.35611	2.85951	0.348354	0	-0.333502	-5.23626	2.00579	0.818444
PLPPR3	1	2	-0.0723393	-2.46735	1.94972	0.944146	0	1.36704	-3.59491	4.02807	0.45693	1	1.40054	-1.00214	3.43395	0.216434	0	-0.270084	-5.19925	2.24691	0.857821
PLPPR5	7	1	1.69508	0.238882	4.02712	0.0168217	2	3.73429	1.36883	6.24287	0.00289379	0	0.79022	-4.19313	3.72186	0.652459	4	1.69223	0.177889	4.12119	0.0242623
PLRG1	2	0	2.25959	-0.348794	7.2115	0.0930106	0					0					2	2.92617	0.384547	7.86226	0.0230241
PLS1	8	8	0.638223	-0.356091	1.63203	0.203874	1	1.54795	-0.716837	3.08625	0.149047	0	-1.1999	-6.0682	0.908697	0.32718	6	1.26457	0.165035	2.32092	0.0254407
PLS3	0	1	-0.691322	-5.67466	2.2403	0.656151	0	0.880862	-4.10348	3.81498	0.618927	0	0.43225	-4.55148	3.36486	0.798942	0	0.449965	-4.53369	3.38236	0.791211
PLSCR1	1	4	-1.1789	-3.50962	0.552802	0.1899	0	0.130509	-4.77063	2.43094	0.932271	0	-0.849117	-5.7363	1.38981	0.524158	1	-0.471161	-2.86064	1.32995	0.629661
PLSCR2	5	6	0.183319	-1.02459	1.36199	0.758056	0	-0.198062	-5.11398	2.11531	0.894428	2	0.683604	-1.0391	2.09401	0.395285	2	0.390776	-1.32022	1.78914	0.616031
PLSCR3	2	2	0.0814807	-1.86729	2.02668	0.931242	0	2.03037	-2.89893	4.54764	0.296455	0	0.107898	-4.81954	2.61911	0.945171	1	0.468281	-2.01411	2.58436	0.675374
PLSCR4	11	5	1.34896	0.313085	2.49653	0.0103684	2	2.45311	0.314247	4.10272	0.0272473	1	0.695241	-1.62003	2.36376	0.492089	4	1.68344	0.258219	3.07654	0.0219511
PLSCR5	3	6	-0.529499	-2.04406	0.835676	0.450827	0	-0.775444	-5.69645	1.67105	0.583709	2	0.630301	-1.09955	2.05192	0.433695	1	-0.87559	-3.24646	0.906029	0.354978
PLTP	4	10	-0.423722	-1.69352	0.696795	0.468299	0	0.399347	-4.48351	2.55674	0.798672	1	-0.0554998	-2.30586	1.44719	0.950173	1	-0.746556	-3.02623	0.806914	0.380443
PLVAP	5	3	1.14522	-0.231187	2.66294	0.102518	0	1.32872	-3.58277	3.69878	0.457352	1	1.35354	-1.00038	3.19411	0.218716	3	1.47931	-0.124492	3.11982	0.0691958
PLXDC1	2	10	-0.680822	-2.35191	0.607223	0.319224	0	0.389413	-4.47874	2.49666	0.801254	0	-0.872468	-5.73441	1.20349	0.493091	1	-0.259978	-2.50885	1.24159	0.764226
PLXDC2	1	2	-0.138267	-2.60393	1.97407	0.898397	0	1.92239	-3.00909	4.4472	0.317764	0	0.359684	-4.56723	2.86921	0.823596	0	-0.151287	-5.09562	2.42272	0.92218
PLXNA1	5	6	0.376536	-0.821771	1.53808	0.524306	0	0.765719	-4.12657	2.99125	0.643224	1	0.448723	-1.82008	2.02122	0.638724	2	0.523676	-1.17451	1.8933	0.501368
PLXNA2	11	10	0.393806	-0.433556	1.24996	0.349647	1	0.61888	-1.32758	1.89294	0.435201	3	0.402849	-0.845981	1.43962	0.481646	4	0.439067	-0.676821	1.47394	0.413905
PLXNA3	6	12	0.0100301	-0.528676	0.572521	0.969666	0	0.542013	-4.47344	1.39699	0.613755	3	0.374551	-0.759747	1.06497	0.406909	2	0.000230358	-1.65654	0.794629	0.999677
PLXNA4	1	1	0.308576	-2.25655	2.8737	0.796172	1	1.92842	-1.17586	5.03441	0.230787	0	0.766524	-4.21722	3.69918	0.661577	0	0.610776	-4.37279	3.54297	0.723316
PLXNB1	4	18	-1.09914	-2.29394	-0.109189	0.0284742	1	-0.136245	-2.37948	1.34029	0.875916	0	-1.86839	-6.71935	0.142198	0.0755399	3	-0.510474	-1.88519	0.580092	0.381793
PLXNB2	1	8	-0.989657	-3.25289	0.386492	0.188511	0	0.71279	-3.70296	2.15805	0.579484	0	-0.463564	-5.21369	1.17527	0.68751	0	-1.06119	-5.90527	0.732127	0.339473
PLXNB3	4	5	-0.0619644	-1.30248	1.03833	0.912536	0	0.829471	-2.74336	2.30849	0.446489	0	-0.267547	-4.68824	1.27013	0.790378	3	0.420261	-0.940794	1.57741	0.49979
PLXNC1	1	8	-1.13599	-3.39274	0.387593	0.156829	0	0.796329	-4.07156	2.90638	0.626307	0	-0.819226	-5.68461	1.27744	0.525686	1	-0.46042	-2.73248	1.08788	0.596329
PLXND1	8	9	0.277087	-0.71411	1.24631	0.575407	2	1.08637	-1.21348	2.85412	0.332538	3	0.812814	-0.632225	2.00889	0.2446	1	-0.962698	-3.24212	0.604237	0.251295
PM20D1	23	24	0.449715	-0.13858	1.03659	0.132987	1	0.00854306	-2.24796	1.48636	0.992391	12	1.1643	0.435934	1.84407	0.00239425	7	0.22757	-0.695287	1.03349	0.607648
PM20D2	1	10	-1.14894	-3.39115	0.341315	0.142751	0	0.261659	-4.60281	2.35107	0.862862	0	-0.999805	-5.86301	1.08359	0.424106	0	-1.32977	-6.19621	0.773049	0.266872
PMCH	2	2	0.627395	-1.30316	2.53898	0.502251	0	2.25628	-2.67172	4.76937	0.256837	1	1.11703	-1.33871	3.21091	0.327721	1	1.17838	-1.21456	3.19792	0.288027
PMEL	5	12	-0.56345	-1.67942	0.424562	0.27054	0	-1.07494	-5.93954	1.0111	0.385495	0	-1.64103	-6.49722	0.400552	0.139657	2	-0.400817	-2.04226	0.821076	0.55045
PMEPA1	4	2	1.06817	-0.450861	2.82502	0.167472	0	1.8956	-3.07678	4.62712	0.330287	2	1.79897	-0.0782573	3.67704	0.0592078	1	0.885106	-1.53478	2.9381	0.422357
PMF1	9	22	-0.348704	-1.18747	0.418898	0.381005	1	0.514929	-1.69666	1.90719	0.575482	2	-0.296512	-1.90748	0.853284	0.648442	3	-0.577408	-1.9576	0.504414	0.317764
PMFBP1	33	23	0.804578	0.246118	1.38096	0.0046579	3	0.411404	-1.04068	1.55956	0.541431	9	0.791272	-0.0385547	1.54779	0.0608779	15	0.929166	0.210245	1.62972	0.011986
PML	2	3	-0.242467	-2.05555	1.41579	0.771864	0	0.0113532	-4.94185	2.568	0.994289	1	0.45115	-1.90694	2.30355	0.660322	1	0.0422113	-2.32777	1.90116	0.96654
PMM1	9	9	0.330963	-0.630101	1.30369	0.495907	0	-0.912402	-5.86602	1.5901	0.529545	5	1.33651	0.166235	2.42075	0.026775	2	-0.115275	-1.80532	1.21402	0.874745
PMM2	10	11	0.284289	-0.587086	1.14628	0.516019	0	-0.98281	-5.90071	1.31996	0.470485	4	0.68762	-0.533879	1.73608	0.247983	4	0.357285	-0.868252	1.41416	0.539476
PMP2	2	7	-0.549012	-2.27486	0.848459	0.457908	1	1.42216	-0.897286	3.08097	0.19088	0	-0.931779	-5.81008	1.23497	0.472477	0	-1.20125	-6.09052	1.0096	0.345144
PMP22	1	0	0.807343	-0.65844	3.299	0.279308	0					0					0
PMPCA	5	12	-0.369036	-1.36505	0.433	0.385178	0	0.0914455	-4.33953	1.51514	0.93409	1	-0.196832	-2.1615	0.878546	0.765131	3	0.0523876	-1.11231	0.916274	0.915271
PMPCB	9	19	-0.201481	-0.981006	0.518955	0.589101	1	-0.0445202	-2.33963	1.49912	0.961438	3	0.300638	-0.81178	1.1968	0.55672	4	-0.230816	-1.41124	0.73154	0.658589
PMS1	17	21	0.171926	-0.490756	0.823622	0.606381	3	0.507127	-0.950251	1.69207	0.461104	3	-0.00935285	-1.34147	1.01486	0.987187	9	0.447826	-0.385475	1.21014	0.278946
PMS2	9	24	-0.452917	-1.26651	0.281025	0.23281	0	-1.36373	-6.23381	0.726613	0.252681	2	-0.555237	-2.15867	0.577689	0.372089	3	-0.610904	-1.93837	0.401237	0.257437
PMVK	1	2	-0.170724	-2.56303	1.84786	0.867948	0	1.18035	-3.76595	3.76157	0.509206	0	-0.0635661	-4.9906	2.44636	0.967049	1	0.635306	-1.75833	2.65585	0.552454
PNCK	2	6	-0.49371	-2.21875	0.916144	0.506987	1	1.68734	-0.666348	3.40831	0.136019	0	-0.938705	-5.8191	1.24042	0.470336	1	-0.285209	-2.56793	1.31538	0.751161
PNISR	6	9	0.222226	-0.855577	1.23988	0.674015	0	0.150884	-4.72402	2.28155	0.920088	0	-1.18055	-6.04514	0.910633	0.333134	4	0.614467	-0.645399	1.73042	0.31644
PNKD	4	16	-1.05286	-2.24286	-0.0666961	0.0356607	1	-0.195438	-2.49394	1.37679	0.830685	3	0.000656275	-1.35406	1.06844	0.999127	0	-2.36036	-7.21084	-0.351342	0.0145142
PNKP	14	30	-0.271446	-0.924435	0.334419	0.386283	2	0.318848	-1.24639	1.38808	0.633955	3	-0.423815	-1.71653	0.520492	0.414298	5	-0.340325	-1.35995	0.479005	0.43986
PNLDC1	9	15	-0.0968414	-0.977446	0.737296	0.822164	1	0.281769	-1.97724	1.78599	0.761514	1	-0.470176	-2.6903	0.949162	0.563895	4	0.0547706	-1.16951	1.08243	0.922709
PNLIP	9	4	1.38107	0.320266	2.63972	0.00949554	1	2.86703	0.477224	4.72582	0.023759	0	-0.16083	-5.07265	2.16968	0.914316	6	1.89588	0.694459	3.23527	0.00160521
PNLIPRP1	15	7	0.777674	-0.0896705	1.73101	0.0795481	6	1.89692	0.665941	3.09355	0.00324473	2	0.595156	-1.09975	1.94074	0.445855	4	0.441471	-0.88234	1.64388	0.491587
PNLIPRP3	5	17	-0.641534	-1.7161	0.275297	0.177191	0	-0.692297	-5.58012	1.45531	0.608394	2	-0.124309	-1.74395	1.04617	0.853256	3	-0.303335	-1.65923	0.761781	0.602067
PNMA1	1	5	-0.850951	-3.12996	0.762732	0.321905	0	0.592469	-4.29314	2.80664	0.712925	0	-0.791203	-5.67222	1.39998	0.551641	1	0.014049	-2.26643	1.63084	0.987884
PNMA2	2	5	-0.348855	-2.09683	1.14526	0.653177	0	0.700278	-4.19833	2.98433	0.670618	1	0.54775	-1.77161	2.24896	0.58477	1	0.185543	-2.1256	1.88446	0.847714
PNMA3	6	4	0.949537	-0.304755	2.29238	0.137039	0	0.745497	-4.22475	3.38047	0.666857	2	1.30771	-0.510081	2.88742	0.143992	4	1.21171	-0.203769	2.61644	0.0907788
PNMA8A	7	5	0.759212	-0.354809	1.93547	0.179973	1	0.902527	-1.71738	2.9281	0.462103	2	0.9513	-0.768638	2.3787	0.24665	2	0.388903	-1.33887	1.82843	0.622914
PNMT	2	7	-0.61881	-2.35354	0.792218	0.40503	0	0.0417112	-4.86508	2.33086	0.978176	0	-0.745814	-5.61993	1.40044	0.572964	1	-0.103534	-2.41308	1.53513	0.91184
PNN	11	6	0.993443	0.133668	2.00414	0.0227082	1	1.13814	-0.322448	3.0866	0.120357	5	1.48849	0.430235	2.63152	0.00660651	3	0.808808	-0.736841	2.17808	0.282801
PNO1	1	3	-0.217081	-2.61168	1.72307	0.831286	1	2.64012	0.211783	4.58447	0.0360821	0	0.0304087	-4.90041	2.48791	0.984426	0	-0.382363	-5.31481	2.11732	0.79792
PNOC	1	1	-0.443921	-2.95939	2.0715	0.702592	0	1.01323	-3.97399	3.95448	0.572761	0	0.573991	-4.4115	3.51094	0.738781	1	0.272165	-2.24188	2.78627	0.814314
PNP	2	3	0.47476	-1.38778	2.18052	0.590927	1	2.14805	-0.306022	4.15733	0.0792644	0	0.13788	-4.77818	2.52732	0.929437	1	1.07537	-1.2746	2.90585	0.315942
PNPLA1	9	12	-0.104301	-1.01167	0.776279	0.816493	1	0.513603	-1.77356	2.09237	0.598063	2	0.231899	-1.41873	1.46984	0.748662	6	0.13849	-0.940746	1.13342	0.791605
PNPLA2	1	4	-0.610508	-2.93732	1.11904	0.508852	0	-0.0382106	-4.95799	2.39071	0.980094	0	-0.729058	-5.62483	1.55065	0.594619	1	0.478737	-1.85657	2.22858	0.635057
PNPLA3	8	5	0.610047	-0.48333	1.78538	0.27507	1	0.578311	-2.12683	2.62752	0.648068	1	0.452783	-1.83843	2.08717	0.641729	5	0.799054	-0.470238	2.06882	0.210765
PNPLA4	5	2	1.60912	0.11735	3.38884	0.0343209	0	2.27143	-2.66168	4.79972	0.255118	3	2.31767	0.640599	4.15014	0.00817171	2	1.30129	-0.588865	3.18763	0.164462
PNPLA5	10	11	0.449995	-0.315347	1.31856	0.259971	1	0.777296	-1.53854	2.40091	0.445868	4	0.928261	-0.305709	1.99249	0.130342	4	0.419726	-0.470007	1.51895	0.366482
PNPLA6	12	23	-0.0418599	-0.692342	0.558212	0.893034	2	0.520538	-1.13029	1.73477	0.484781	0	-2.1172	-6.96387	-0.132091	0.0322028	7	0.355045	-0.381349	1.01853	0.319486
PNPLA7	22	32	0.0754913	-0.495949	0.631994	0.792314	1	-0.787492	-3.05396	0.720912	0.34274	1	-1.18152	-3.37229	0.155996	0.0911242	14	0.522666	-0.158487	1.15788	0.128533
PNPLA8	5	21	-0.935926	-1.98926	-0.0554995	0.0364671	0	-0.67071	-5.52052	1.33259	0.602909	3	-0.055668	-1.38711	0.965667	0.923346	0	-2.44296	-7.28952	-0.457321	0.00877216
PNPO	2	6	-0.808511	-2.54029	0.612568	0.273746	0	0.489759	-4.45165	2.925	0.766783	0	-1.01355	-5.90221	1.19089	0.436103	2	0.049365	-1.70181	1.48755	0.949791
PNPT1	4	3	0.537324	-0.662594	1.88768	0.366804	0	0.131883	-4.79399	2.60054	0.933063	1	0.92734	-0.522555	2.34523	0.18087	1	-0.380606	-2.91932	1.68003	0.731448
PNRC1	1	1	0.289081	-2.22892	2.80701	0.80348	0	0.879693	-4.10603	3.81721	0.619613	0	0.535168	-4.44896	3.46875	0.754812	1	1.09738	-1.41388	3.60866	0.353568
PNRC2	5	9	0.0315907	-1.12516	1.09552	0.954633	1	0.980859	-1.68215	2.86746	0.434018	0	-0.85829	-5.72246	1.22942	0.502652	4	0.659618	-0.600792	1.77898	0.283957
POC1A	0	5	-2.25735	-7.15734	0.0109575	0.0513526	0	-0.504879	-5.49297	2.13763	0.746603	0	-1.06159	-5.96792	1.22041	0.424209	0	-1.28301	-6.17465	0.964212	0.312383
POC1B	4	3	0.819401	-0.681004	2.52533	0.283677	0	1.77627	-3.1629	4.29837	0.349834	0	0.168816	-4.76155	2.69266	0.915084	3	1.61478	-0.0320505	3.39211	0.054366
POC5	5	6	0.329433	-0.913317	1.54367	0.5928	1	1.99636	-0.302302	3.63714	0.0796967	0	-0.8607	-5.74561	1.33987	0.515369	3	0.787601	-0.711452	2.13328	0.281454
PODNL1	5	18	-0.601585	-1.69365	0.332772	0.216022	0	0.0196275	-4.83055	2.02552	0.989143	1	-0.532864	-2.74094	0.854605	0.502503	2	-0.807009	-2.51347	0.475887	0.23815
PODXL	1	1	0.170876	-2.38913	2.7308	0.885787	0	2.22685	-2.75756	5.16111	0.270066	0	0.539389	-4.44404	3.47124	0.752931	1	1.03921	-1.53967	3.61795	0.395368
PODXL2	2	2	0.561595	-1.37158	2.48579	0.549241	0	-0.684071	-5.67466	2.42558	0.661788	1	1.46967	-0.955795	3.52744	0.201668	1	0.871421	-1.55245	2.93559	0.430444
POF1B	6	6	0.244186	-0.905975	1.39636	0.671324	0	0.599282	-4.30548	2.86923	0.713413	1	0.0487853	-2.22877	1.63952	0.957891	5	0.883407	-0.370519	2.10098	0.16133
POFUT1	0	2	-1.00593	-5.93668	1.51637	0.474068	0	1.56883	-3.39301	4.22626	0.403045	0	0.254795	-4.68056	2.79283	0.873831	0	-0.025737	-4.95545	2.49292	0.986742
POFUT2	4	5	0.218605	-1.15205	1.55987	0.745587	1	0.811189	-1.64476	2.80263	0.469497	1	0.298365	-2.02298	2.0076	0.761412	2	0.777076	-0.972831	2.27175	0.347856
POGK	1	2	-0.212201	-2.63171	1.84563	0.839355	0	1.64248	-3.32726	4.35187	0.386462	0	-0.161131	-5.10425	2.40772	0.916954	0	-0.542332	-5.48919	2.04255	0.716712
POGLUT1	8	10	-0.0272793	-0.979579	0.897264	0.953824	1	0.847955	-1.43581	2.39764	0.398846	3	0.427549	-0.963728	1.57523	0.510666	4	0.123499	-1.13607	1.22199	0.834851
POLA1	0	2	-0.637369	-5.57534	1.91138	0.663772	0	2.03808	-2.90932	4.62504	0.297927	0	0.691372	-4.24451	3.23223	0.681574	0	0.21243	-4.72205	2.74815	0.89412
POLB	2	3	-0.259715	-2.07989	1.41604	0.758098	1	2.50134	0.0835743	4.42415	0.0439763	0	-0.278761	-5.2244	2.2351	0.855288	1	-0.269846	-2.63789	1.59172	0.784856
POLD1	8	13	-0.173215	-1.08992	0.689181	0.697023	2	0.672946	-1.03844	1.98564	0.395773	1	-0.574753	-2.79384	0.846353	0.474485	2	-0.449987	-2.08911	0.7642	0.498748
POLD2	5	5	0.279002	-0.956563	1.51294	0.649544	0	0.603334	-4.28103	2.81154	0.708059	3	1.30654	-0.17205	2.65326	0.0796388	0	-1.62334	-6.5276	0.657079	0.191822
POLD3	3	1	1.32405	-0.515092	3.67895	0.15961	1	3.44029	0.856344	6.0237	0.0133164	1	1.5538	-1.01238	4.11984	0.209956	1	1.91901	-0.597885	4.43664	0.120763
POLDIP2	2	4	0.217754	-1.72593	1.93704	0.810898	0	1.47561	-3.43437	3.80658	0.416667	0	0.0406532	-4.87235	2.41034	0.978872	1	0.358964	-2.26479	2.51674	0.76644
POLDIP3	1	1	0.673452	-1.84022	3.18705	0.564026	0	3.09649	-1.89275	6.0428	0.157292	1	1.9843	-0.538557	4.50683	0.110843	0	0.514215	-4.46996	3.44791	0.763682
POLE	24	48	-0.103039	-0.60542	0.377412	0.678113	4	0.611753	-0.540274	1.51778	0.267823	4	-0.520437	-1.64825	0.348812	0.262303	12	0.0890777	-0.567476	0.678501	0.779061
POLE2	1	4	-0.288136	-2.59473	1.40907	0.755981	0	0.54934	-4.36103	2.89812	0.735915	0	-0.253816	-5.14111	1.98565	0.860276	0	-0.411959	-5.31068	1.87125	0.773244
POLE3	6	3	0.8218	-0.510348	2.32759	0.229748	0	0.414595	-4.53193	2.99741	0.801175	0	-0.130847	-5.04847	2.28735	0.931033	4	1.25207	-0.326859	2.88849	0.118116
POLE4	1	4	-0.583717	-2.90149	1.13026	0.52468	0	-0.0579649	-5.02043	2.52865	0.970908	1	0.653346	-1.67185	2.37845	0.520376	0	-0.774344	-5.66283	1.4697	0.565778
POLG	10	17	-0.208271	-1.00109	0.476142	0.566837	0	-1.18077	-6.13192	1.09158	0.413325	5	0.407393	-0.561596	1.16094	0.362424	4	-0.180322	-1.36069	0.661145	0.710106
POLG2	7	13	-0.408819	-1.37189	0.47843	0.371534	2	1.12584	-0.564525	2.40753	0.167658	1	-0.547688	-2.77237	0.883993	0.499873	4	-0.249414	-1.48598	0.801665	0.656839
POLH	12	18	0.0315922	-0.745147	0.783109	0.934831	2	0.353069	-1.39434	1.72476	0.657041	3	0.125555	-1.22813	1.19003	0.835957	5	0.0422541	-1.07225	1.00474	0.93553
POLI	14	11	0.678838	-0.00618655	1.41443	0.0520991	2	1.00714	-0.748671	2.30315	0.230688	2	0.398597	-1.15684	1.50286	0.553895	6	0.838688	-0.0450672	1.68582	0.0618217
POLK	7	13	-0.408612	-1.38436	0.498707	0.381384	1	0.487112	-1.78193	2.00537	0.610696	1	-0.486547	-2.70941	0.944448	0.551449	3	-0.381318	-1.77647	0.753285	0.530845
POLL	19	14	0.900767	0.217159	1.63953	0.00886735	0	-1.35107	-6.32349	1.21676	0.349577	7	1.31727	0.344148	2.21949	0.00955114	8	1.07846	0.117693	1.99228	0.0287563
POLM	11	18	-0.0844423	-0.784919	0.596274	0.807304	2	0.395965	-1.05808	1.53401	0.534169	1	-0.748087	-2.93143	0.553838	0.306213	4	-0.0761212	-1.03343	0.737537	0.860236
POLN	20	41	-0.393349	-0.9597	0.143566	0.153031	5	0.414537	-0.655044	1.30438	0.417865	4	-0.50167	-1.63773	0.381672	0.288209	7	-0.64227	-1.53733	0.121044	0.102714
POLQ	63	84	0.14892	-0.192692	0.486925	0.390627	4	-0.211367	-1.34339	0.654484	0.662483	11	-0.149129	-0.821723	0.427182	0.630168	37	0.47932	0.0650943	0.877013	0.0239039
POLR1A	5	6	0.276164	-0.931491	1.44687	0.642522	0	0.398613	-4.49256	2.62963	0.800357	3	1.27153	-0.173276	2.54377	0.0803694	1	-0.236126	-2.51167	1.35159	0.792441
POLR1B	5	12	-0.173064	-1.17075	0.717595	0.708924	0	-0.534311	-5.43927	1.69312	0.705047	3	0.741287	-0.377807	1.70994	0.174953	1	-0.94642	-3.23957	0.597774	0.257355
POLR1C	7	15	-0.503649	-1.45368	0.360913	0.258616	2	0.412071	-1.41708	1.87562	0.626896	3	0.237873	-1.12104	1.31319	0.699817	1	-1.34909	-3.57298	0.0775475	0.0662243
POLR1D	0	3	-1.17217	-6.08558	1.20761	0.381415	0	1.88622	-3.03427	4.31796	0.323196	0	0.0100394	-4.90592	2.39666	0.994776	0	-0.39323	-5.3107	1.99842	0.788342
POLR1E	8	17	-0.230041	-1.14579	0.621313	0.602072	1	0.441893	-1.81862	1.93817	0.640408	1	-0.673259	-2.8877	0.732352	0.392464	4	-0.0429595	-1.27059	0.98922	0.939098
POLR2B	10	11	0.56721	-0.333778	1.45916	0.213	1	1.03855	-1.32235	2.68343	0.331659	1	0.0276767	-2.20747	1.49515	0.97501	7	1.18169	0.167546	2.14362	0.0236596
POLR2C	1	5	-0.830301	-3.11926	0.802258	0.339955	0	0.988803	-3.8934	3.18567	0.558689	0	-0.685842	-5.57014	1.51718	0.612468	0	-1.13034	-6.01794	1.09259	0.378799
POLR2D	2	2	0.303214	-1.57186	2.17923	0.736513	0	1.36719	-3.56015	3.87814	0.44979	1	1.03617	-1.37252	3.08104	0.349538	1	0.621966	-1.78234	2.65951	0.563225
POLR2E	1	9	-1.3988	-3.66025	0.126524	0.0752265	0	0.247561	-4.64117	2.43305	0.872386	1	0.0603317	-2.18104	1.54838	0.946121	0	-1.83668	-6.71796	0.319287	0.10915
POLR2F	2	7	-0.587334	-2.27606	0.753896	0.407463	0	0.263316	-4.6263	2.48061	0.864794	0	-0.851956	-5.72139	1.27172	0.510174	2	0.327915	-1.35837	1.66428	0.665118
POLR2G	1	3	-0.601426	-2.99186	1.28206	0.542688	0	1.59136	-3.32349	3.98864	0.388302	0	0.190796	-4.7153	2.54463	0.90232	1	0.0970655	-2.35235	2.03663	0.927298
POLR2H	1	3	-0.613091	-2.94888	1.19498	0.516346	0	1.33059	-3.57372	3.67538	0.455355	0	-0.454668	-5.35672	1.88161	0.750601	1	0.184042	-2.15226	1.99287	0.852582
POLR2I	2	4	0.0784916	-1.67573	1.59414	0.921538	1	2.76831	0.430451	4.51699	0.0254855	0	-0.322535	-5.21546	1.93883	0.822445	1	0.465465	-1.83613	2.15468	0.636083
POLR2J	1	2	-0.250788	-2.66077	1.78909	0.80888	0	2.18108	-2.74843	4.69998	0.269556	1	0.988594	-1.43943	3.05374	0.375554	0	-0.343663	-5.27641	2.18588	0.818932
POLR2K	1	2	0.387274	-2.0468	2.46654	0.720707	0	1.73898	-3.1888	4.25133	0.356107	0	0.386122	-4.54126	2.89718	0.811486	1	1.17865	-1.25554	3.25182	0.298319
POLR2M	1	0	2.00625	-0.925262	6.98953	0.176296	0					1	3.24461	0.312149	8.22828	0.0314742	0
POLR3A	19	24	0.150641	-0.454967	0.741153	0.619823	1	0.243957	-1.86717	1.46783	0.762945	9	0.731028	-0.0483362	1.43097	0.0647244	7	-0.0688511	-0.976221	0.70867	0.870136
POLR3B	17	13	0.658745	-0.0755531	1.41412	0.0785979	0	-0.0119253	-4.86878	2.03017	0.993414	2	0.199727	-1.43562	1.40842	0.778666	11	0.910734	0.0465139	1.75818	0.039191
POLR3C	18	32	-0.149682	-0.749567	0.417683	0.610444	2	0.478857	-1.15397	1.6145	0.50971	5	0.082894	-0.932958	0.894006	0.857502	8	-0.112881	-0.952002	0.611639	0.772242
POLR3D	4	10	-0.579274	-1.77331	0.40373	0.257389	0	-0.162586	-3.67414	1.31841	0.850459	0	-1.04752	-5.80687	0.659249	0.30294	3	-0.107104	-1.51371	0.981026	0.858894
POLR3E	2	2	0.792771	-1.07594	2.66157	0.381984	0	1.5852	-3.34552	4.10652	0.392916	2	2.09199	0.223338	3.96069	0.0304066	0	0.137596	-4.79242	2.65772	0.930487
POLR3F	6	9	-0.101893	-1.17635	0.914614	0.845248	0	-0.88131	-5.78465	1.39099	0.515102	1	-0.183278	-2.42641	1.30798	0.833042	2	-0.288937	-1.97735	1.02447	0.687305
POLR3G	8	10	0.129205	-0.829207	1.06037	0.785946	3	1.09661	-0.425678	2.42935	0.146945	1	-0.323864	-2.56696	1.15448	0.7043	3	0.327068	-1.06594	1.47894	0.61243
POLR3GL	1	7	-1.34656	-3.61135	0.206072	0.0937105	0	-0.215062	-5.13762	2.1159	0.885932	0	-0.990014	-5.86541	1.15731	0.439017	0	-1.62836	-6.50997	0.538653	0.16878
POLR3H	8	6	0.884592	-0.216134	2.06098	0.115234	1	0.857147	-1.54736	2.74914	0.431328	7	2.04786	0.918568	3.22336	0.000541286	0	-1.16481	-6.05739	1.0926	0.367165
POLR3K	1	2	-0.344884	-2.84915	1.81746	0.755293	0	1.39349	-3.55714	3.99496	0.447169	0	0.151536	-4.79006	2.71439	0.924291	1	0.30924	-2.34991	2.60854	0.803327
POLRMT	22	27	0.274108	-0.308509	0.847977	0.352353	4	0.866392	-0.389094	1.90357	0.162027	5	0.254797	-0.783995	1.10879	0.600498	9	0.154691	-0.661715	0.885941	0.695326
POM121	9	6	0.766172	-0.246243	1.83877	0.137674	0	-0.707595	-5.70082	2.2406	0.653661	3	1.081	-0.386049	2.37901	0.137471	1	-0.300646	-2.61878	1.35138	0.74547
POM121C	11	5	1.42105	0.401514	2.55877	0.00601541	0	0.24035	-4.67429	2.58063	0.878592	3	1.10402	-0.373069	2.44435	0.132818	4	1.25511	-0.120409	2.58779	0.072101
POM121L2	1	4	-0.572218	-2.89517	1.15237	0.535426	0	0.177028	-4.77934	2.74088	0.912867	0	-0.370981	-5.26208	1.88527	0.794703	0	-0.910689	-5.80108	1.34031	0.493019
POMC	7	10	-0.0471576	-1.07122	0.929038	0.925078	0	-0.535408	-5.55152	2.20732	0.7383	2	0.28104	-1.40515	1.57858	0.708062	4	0.46663	-0.828093	1.59873	0.454233
POMGNT1	13	8	0.927515	0.133171	1.87438	0.018464	2	1.27078	-0.52793	2.81597	0.15062	3	1.09995	-0.321097	2.30648	0.118934	5	0.950682	-0.221104	2.05088	0.107209
POMGNT2	7	16	-0.441309	-1.38618	0.414752	0.319116	0	-0.63389	-5.50134	1.45026	0.633435	1	-0.622037	-2.83515	0.779938	0.431676	3	-0.485507	-1.8607	0.607436	0.40691
POMK	6	13	-0.389541	-1.35511	0.37324	0.333361	2	0.845609	-0.544945	1.77482	0.172156	2	0.0106374	-1.53829	0.92306	0.985211	1	-0.653196	-2.86536	0.434499	0.300084
POMP	1	2	0.24042	-2.33946	2.7206	0.841572	0	2.16713	-2.79163	4.81271	0.276386	0	0.632129	-4.35428	3.55425	0.715216	1	0.919422	-1.7423	3.61405	0.471346
POMT1	20	30	-0.00459952	-0.600567	0.574297	0.987682	2	0.180487	-1.47349	1.39941	0.802017	8	0.412579	-0.429573	1.15078	0.317536	6	-0.347275	-1.32096	0.478531	0.428099
POMT2	8	30	-0.825042	-1.67693	-0.075312	0.0302516	2	0.302277	-1.34473	1.51265	0.676756	2	-0.653415	-2.2546	0.47228	0.284973	4	-0.698578	-1.87349	0.243538	0.155664
POMZP3	2	12	-0.981068	-2.62693	0.249502	0.125518	0	0.368312	-4.49968	2.46169	0.811201	2	0.285429	-1.36353	1.52279	0.694605	0	-1.82601	-6.68895	0.244143	0.0957827
PON1	10	13	0.237064	-0.532677	0.964524	0.532045	0	-0.100895	-4.95537	1.78091	0.942694	2	0.221974	-1.34865	1.30778	0.738039	6	0.611076	-0.280925	1.40326	0.166797
PON2	5	8	-0.269042	-1.36149	0.723067	0.594452	1	0.230624	-1.541	1.64785	0.746489	1	0.0527715	-1.93157	1.29977	0.942202	2	-0.203314	-1.80535	0.95012	0.750205
PON3	1	7	-1.2681	-3.5403	0.309493	0.12215	0	0.95049	-3.9294	3.12684	0.571651	0	-0.669472	-5.54576	1.48973	0.61785	0	-1.76017	-6.64632	0.447261	0.136965
POP1	19	29	0.0264098	-0.58062	0.614229	0.930573	3	0.630642	-0.769977	1.73301	0.341682	6	0.24602	-0.712875	1.05582	0.588567	7	0.0032792	-0.89792	0.783633	0.993817
POP4	3	4	-0.015016	-1.41565	1.1815	0.980604	2	1.50288	-0.0895112	2.83406	0.0612808	0	-0.000750527	-3.91977	1.48727	0.999366	1	-0.0944185	-2.43934	1.33614	0.914232
POP5	5	6	0.352613	-0.841942	1.51035	0.549385	0	0.63474	-4.24004	2.78765	0.692947	1	0.414083	-1.8551	1.98718	0.663772	2	0.533181	-1.16395	1.90085	0.493605
POP7	3	3	0.345413	-1.22823	1.91896	0.65427	1	2.40322	-0.0726636	4.39852	0.055815	1	1.03797	-1.30976	2.86257	0.330874	1	0.399192	-1.93803	2.20934	0.691785
POPDC2	1	9	-1.3027	-3.54247	0.179666	0.0900988	0	0.606748	-4.25743	2.6933	0.702742	1	-0.0148961	-2.25385	1.46629	0.986537	0	-1.68017	-6.54298	0.400424	0.135551
POPDC3	3	13	-0.905601	-2.29216	0.213207	0.11754	1	0.303663	-2.09518	2.09163	0.771015	0	-1.54048	-6.39572	0.495455	0.171454	2	-0.312174	-1.96339	0.921951	0.648173
POSTN	9	11	0.00566455	-0.902276	0.889031	0.989973	1	0.442905	-1.81357	1.95514	0.6391	4	0.825508	-0.397146	1.87568	0.170801	4	-0.0372054	-1.3039	1.05328	0.949509
POT1	3	6	-0.393614	-1.84496	0.8877	0.552835	1	1.41088	-0.912022	3.07717	0.194596	0	-1.20418	-6.0783	0.947812	0.331722	1	-0.463595	-2.73706	1.11814	0.596793
POTEC	8	16	-0.309466	-1.20307	0.514783	0.468177	1	0.0373601	-2.21384	1.53033	0.966789	2	-0.147875	-1.77464	1.03768	0.826861	5	0.288819	-0.791858	1.21779	0.574308
POTEF	30	36	0.232344	-0.260853	0.716878	0.351768	2	-0.342788	-1.99699	0.863196	0.612811	7	0.120785	-0.74402	0.843495	0.765389	16	0.516895	-0.101205	1.08883	0.0985024
POTEI	7	21	-0.640454	-1.53912	0.133614	0.108064	0	-0.849932	-5.69307	1.07449	0.488668	2	-0.310482	-1.87424	0.749849	0.608242	0	-2.32324	-7.16624	-0.371703	0.0116657
POTEJ	23	38	-0.0282544	-0.580778	0.505424	0.918314	2	-0.411235	-2.08429	0.82665	0.549899	7	0.167242	-0.710928	0.912396	0.687253	10	0.0609129	-0.723889	0.759724	0.871655
POU1F1	7	3	1.19339	-0.0541648	2.63391	0.0609943	0	1.88866	-3.03293	4.3093	0.322869	1	0.963069	-1.39235	2.8015	0.366108	5	1.59794	0.208556	3.10567	0.0247289
POU2F1	0	1	-1.22849	-6.21192	1.70334	0.416175	0	-0.398239	-5.38288	2.53661	0.801644	0	-0.233839	-5.21781	2.69935	0.884077	0	0.209596	-4.77423	3.14243	0.899734
POU2F3	4	1	1.3743	-0.369549	3.70261	0.125859	0	2.08368	-2.90155	5.01998	0.295584	0	0.884996	-4.09892	3.81806	0.617342	3	2.07741	0.240118	4.4314	0.0269241
POU4F1	1	0	1.62337	-1.30831	6.60673	0.276655	0					0					1	2.53649	-0.395794	7.52009	0.0878304
POU5F1	1	2	0.177127	-2.24579	2.2367	0.867795	0	1.58059	-3.3978	4.37169	0.403417	0	0.294732	-4.64334	2.8438	0.855195	1	0.919292	-1.50008	2.97506	0.40566
POU5F1B	18	21	0.257209	-0.393086	0.89922	0.433606	2	0.543737	-1.19377	1.89623	0.496184	2	-0.288433	-1.90229	0.864866	0.658691	12	0.850452	0.0933245	1.56506	0.0285753
PP2D1	7	13	-0.23311	-1.19392	0.652542	0.611702	1	0.157054	-2.11315	1.69195	0.865216	1	-0.528811	-2.74882	0.894181	0.51348	4	0.240599	-0.959146	1.24883	0.66772
PPA1	1	5	-0.882897	-3.17213	0.755355	0.309536	0	0.689846	-4.19542	2.90374	0.672209	0	-0.580833	-5.46159	1.61254	0.671129	1	-0.0587747	-2.35538	1.60715	0.949842
PPA2	6	6	0.62449	-0.595657	1.89021	0.313157	0	-1.30061	-6.29257	1.69423	0.39792	2	0.997379	-0.776703	2.50495	0.242808	3	0.978703	-0.580901	2.46393	0.205811
PPAN	6	6	0.463043	-0.666714	1.59427	0.413067	2	1.8576	0.0716555	3.34255	0.042638	1	0.275938	-1.99277	1.85139	0.768796	2	0.360601	-1.33805	1.73048	0.638978
PPARA	4	4	0.183894	-1.19942	1.56845	0.788107	0	-0.294669	-5.26555	2.35079	0.85115	1	0.497147	-1.81815	2.21113	0.617786	3	0.631095	-0.915124	2.09103	0.402635
PPARD	1	2	-0.239784	-2.77637	1.94136	0.831855	0	0.968156	-3.99639	3.62788	0.583384	0	0.323371	-4.60427	2.83503	0.840588	1	0.518549	-2.06898	2.76617	0.664943
PPARG	0	2	-1.21386	-6.141	1.2964	0.377122	0	1.18866	-3.74089	3.70668	0.503121	0	-0.141174	-5.06946	2.37293	0.92636	0	-0.284162	-5.21315	2.2322	0.85025
PPARGC1A	3	4	0.411286	-1.12281	1.87742	0.580592	1	1.57426	-1.07657	3.67868	0.220329	0	-0.179323	-5.07505	2.10132	0.902844	0	-0.71244	-5.61613	1.61777	0.607986
PPARGC1B	4	2	0.960696	-0.587441	2.731	0.222932	0	1.38384	-3.57679	4.03705	0.451925	0	0.141915	-4.78507	2.65169	0.928174	3	1.57431	-0.189079	3.42127	0.0781138
PPAT	3	7	-0.363205	-1.74836	0.729899	0.537287	1	1.41867	-0.747591	2.73288	0.157198	1	0.110483	-2.01279	1.38209	0.889537	0	-1.16282	-6.00812	0.704302	0.298523
PPBP	4	0	2.29254	-0.0347109	7.20367	0.0541813	0					0					3	2.07092	-0.267104	6.97347	0.0881531
PPCDC	1	2	-0.0182345	-2.41931	2.0129	0.986004	0	1.47837	-3.45934	4.02563	0.42157	0	-0.0381852	-4.97018	2.48861	0.980343	0	-0.445585	-5.37251	2.06397	0.762855
PPCS	2	5	-0.204725	-1.94707	1.24995	0.790615	0	0.887401	-4.00244	3.12528	0.596601	0	-0.516035	-5.3987	1.68598	0.709154	1	-0.00720888	-2.35914	1.71544	0.994113
PPDPF	1	0	0.856653	-2.07556	5.84023	0.577564	0					0					1	1.2475	-1.68523	6.23129	0.408815
PPDPFL	3	2	0.66248	-1.14081	2.81453	0.477918	0	1.22714	-3.76599	4.28069	0.504816	1	1.62118	-0.956068	3.95018	0.193928	2	1.35424	-0.713502	3.70895	0.192159
PPEF1	1	1	0.434127	-2.07667	2.94492	0.70806	0	2.15018	-2.83361	5.08294	0.283285	0	0.823279	-4.16006	3.7549	0.639997	1	1.19651	-1.31443	3.70745	0.313742
PPEF2	15	26	-0.0945094	-0.707422	0.492703	0.754196	1	0.167649	-1.93261	1.38741	0.832119	5	0.149639	-0.858403	0.964986	0.745943	4	-0.26677	-1.24281	0.522254	0.52846
PPFIA1	1	1	0.999809	-1.55662	3.55732	0.407412	0	2.69886	-2.29707	5.66185	0.202248	0	1.38857	-3.59889	4.33041	0.456206	1	2.10322	-0.641737	4.85574	0.124128
PPFIA2	3	2	0.756133	-0.932091	2.60317	0.374055	0	1.69769	-3.22985	4.20927	0.365464	2	1.6288	-0.258504	3.516	0.0862874	0	-0.477581	-5.41495	2.06866	0.748257
PPFIA3	1	0	1.20893	-1.72246	6.19218	0.423921	0					0					0
PPFIBP1	12	11	0.447252	-0.368463	1.27167	0.279415	1	0.379561	-1.94803	2.02975	0.701517	3	0.516856	-0.862619	1.63829	0.424815	7	0.805968	-0.170594	1.7228	0.102182
PPFIBP2	21	31	0.0167551	-0.56681	0.584122	0.954254	5	0.986707	-0.112147	1.90537	0.0753573	4	-0.314089	-1.46797	0.600537	0.527947	8	-0.0497985	-0.898517	0.694993	0.900898
PPHLN1	4	5	0.481019	-0.644517	1.71397	0.396965	0	-0.566583	-5.54521	2.14202	0.714969	1	0.580967	-0.864601	1.85708	0.378218	1	-0.00041503	-2.28875	1.63363	0.999644
PPIA	1	1	0.215687	-2.30211	2.73353	0.852583	0	0.786745	-4.19863	3.7234	0.654147	0	0.578472	-4.40558	3.51188	0.736703	0	0.532766	-4.45108	3.46565	0.755783
PPIAL4G	5	9	0.255211	-0.911027	1.34131	0.652929	0	-0.066168	-4.99556	2.28715	0.96563	4	1.2953	0.0352245	2.41871	0.0445032	1	-0.0209261	-2.27863	1.51385	0.981441
PPIB	4	1	1.85869	0.0919043	4.2142	0.0388262	0	3.00306	-1.9849	5.94621	0.166559	1	2.22915	-0.322418	4.78143	0.0807897	3	2.62294	0.622821	5.12337	0.00994594
PPIC	4	13	-0.904095	-2.11041	0.111166	0.082618	2	1.15488	-0.512733	2.41661	0.152628	0	-1.6761	-6.53085	0.355371	0.127275	2	-0.704615	-2.35421	0.524964	0.283427
PPID	7	21	-0.676549	-1.59871	0.139503	0.106572	1	0.101369	-2.12935	1.53922	0.908931	1	-0.93894	-3.14173	0.433024	0.206845	3	-0.579223	-1.9393	0.478767	0.305313
PPIE	6	8	0.113137	-0.995935	1.18171	0.83584	1	0.846296	-1.48586	2.50295	0.413872	2	0.459014	-1.22245	1.77611	0.547206	1	-0.211116	-2.46987	1.32631	0.810938
PPIF	1	6	-1.04143	-3.33868	0.611616	0.230547	0	-0.513519	-5.43727	1.92811	0.72465	1	0.277884	-2.01337	1.90644	0.771486	0	-1.09902	-5.98452	1.12165	0.392863
PPIG	5	7	0.116846	-1.06098	1.23492	0.838566	2	1.50278	-0.427937	3.09782	0.117583	1	0.173417	-2.08449	1.71099	0.850323	1	-0.110435	-2.37042	1.43098	0.901583
PPIH	0	1	0.330533	-4.65394	3.26497	0.844229	0	2.14687	-2.84508	5.0999	0.285121	0	1.21108	-3.77529	4.15022	0.508256	0	1.72724	-3.2599	4.66829	0.369808
PPIL1	6	3	0.790443	-0.156975	2.22448	0.108457	3	2.46292	0.761587	4.20696	0.00577065	2	1.00714	0.0430817	2.6141	0.0411206	1	0.462503	-1.89677	2.30553	0.652536
PPIL2	6	15	-0.208133	-1.21186	0.6822	0.657076	0	0.223125	-4.63094	2.25051	0.881206	1	-0.397205	-2.60698	0.997525	0.624724	2	-0.210146	-1.84052	0.984092	0.755354
PPIL3	1	3	-0.593982	-2.94534	1.24138	0.535887	0	1.72675	-3.19836	4.14762	0.358304	1	0.892164	-1.48857	2.78289	0.407039	0	-0.900178	-5.81447	1.48038	0.513889
PPIL4	15	20	0.144343	-0.5514	0.821428	0.678689	1	-0.0501215	-2.31498	1.47619	0.955638	5	0.477656	-0.583984	1.37036	0.350202	6	0.120294	-0.870135	0.978842	0.797397
PPIL6	2	5	-0.59084	-2.36177	0.910438	0.449187	0	-1.6911	-6.68465	1.48851	0.272562	0	-0.697134	-5.58008	1.50544	0.605624	2	0.311587	-1.50323	1.82082	0.708131
PPIP5K1	0	2	-2.0968	-7.067	0.616327	0.136591	0	2.30429	-2.63239	4.8432	0.250384	0	0.370668	-4.55756	2.88424	0.818689	0	-1.87678	-6.86565	1.08145	0.213663
PPIP5K2	12	29	-0.418828	-1.13784	0.245786	0.221343	0	-1.0399	-5.88967	0.960563	0.390127	4	-0.0533171	-1.20422	0.858682	0.916873	5	-0.446977	-1.50928	0.43573	0.3391
PPL	41	37	0.488283	0.0292611	0.951723	0.0371109	3	-0.16788	-1.52358	0.886488	0.775096	11	0.527054	-0.192646	1.17306	0.144145	22	0.714308	0.151099	1.25636	0.0136484
PPM1A	1	2	0.333912	-2.09451	2.40395	0.756364	0	1.72717	-3.23052	4.36359	0.364277	0	0.0875726	-4.84348	2.61104	0.955518	1	1.16244	-1.26598	3.23264	0.303137
PPM1B	0	5	-2.00735	-6.90349	0.256956	0.0897535	0	-0.0704549	-5.02904	2.47228	0.964451	0	-0.619656	-5.51471	1.6348	0.654671	0	-1.08841	-5.97866	1.15621	0.401809
PPM1D	11	5	1.1107	0.0901223	2.24701	0.0326491	2	1.08378	-0.863101	2.93461	0.259455	0	-0.529633	-5.42197	1.71321	0.704617	6	1.54709	0.345255	2.78339	0.0124958
PPM1E	6	6	0.389116	-0.447456	1.25404	0.351591	1	1.06084	-1.12481	2.39452	0.26686	0	-0.527583	-5.18511	1.0956	0.618121	4	0.802222	-0.087714	1.70971	0.0750925
PPM1F	2	4	-0.0201992	-1.77609	1.49748	0.979711	0	1.266	-3.63436	3.56047	0.473315	1	0.832474	-1.48224	2.54632	0.417458	1	0.354601	-1.95082	2.0509	0.716549
PPM1G	0	2	-0.171912	-4.86388	1.43445	0.874247	0	1.58489	-1.61237	3.06482	0.193032	0	0.558721	-3.42331	2.0604	0.608663	0	0.580172	-3.98448	2.15918	0.648748
PPM1H	3	2	1.07334	-0.576811	2.87548	0.196007	0	2.42081	-2.51026	4.94424	0.231923	2	2.09972	0.218506	3.98096	0.0307969	0	0.121111	-4.80621	2.63196	0.938554
PPM1J	9	12	0.325325	-0.498146	1.13112	0.427987	3	1.79704	0.332898	2.99993	0.019266	1	-0.358182	-2.5868	1.08656	0.668343	3	0.287644	-0.89818	1.25936	0.598327
PPM1K	3	3	0.365815	-1.20093	1.93313	0.633688	0	0.810095	-4.11696	3.25394	0.633267	1	1.02763	-1.31998	2.85436	0.335314	2	0.865952	-0.955481	2.53974	0.323228
PPM1L	2	0	1.99638	-0.546427	6.93278	0.131563	0					0					2	2.88722	0.365839	7.81763	0.0238151
PPM1M	6	8	-0.0156078	-1.10518	1.02983	0.976671	2	0.884209	-1.00369	2.43805	0.327764	1	-0.213045	-2.46807	1.30716	0.808197	1	-0.711777	-2.96946	0.815714	0.394797
PPM1N	5	13	-0.613186	-1.71481	0.351212	0.219194	0	-1.07799	-5.99357	1.24008	0.423411	1	-0.462223	-2.68563	0.966253	0.572588	3	-0.0445443	-1.42269	1.05948	0.942012
PPME1	1	2	-0.00906021	-2.43757	2.0775	0.993208	0	1.75651	-3.21351	4.47086	0.359926	0	0.133267	-4.81853	2.74091	0.933837	0	-0.165726	-5.12182	2.46368	0.915642
PPOX	6	4	0.782576	-0.426333	2.07872	0.202695	1	2.12781	-0.191837	3.85315	0.0672368	1	0.455264	-1.86141	2.16929	0.646731	3	1.06204	-0.445142	2.4842	0.15612
PPP1CA	2	2	0.37426	-1.53166	2.28956	0.684868	1	2.41144	0.00949362	4.44203	0.0492754	0	-0.358814	-5.28761	2.15691	0.810073	0	-0.714921	-5.64886	1.8187	0.621648
PPP1CC	2	1	0.389972	-1.66935	2.8144	0.708733	0	2.43393	-2.5501	5.36727	0.237113	0	0.479039	-4.50433	3.41076	0.778604	2	0.83204	-1.26781	3.29509	0.433268
PPP1R10	1	1	0.556547	-2.00617	3.11918	0.642021	0	2.32437	-2.65981	5.25806	0.254002	0	1.19019	-3.79323	4.12204	0.514155	0	0.805554	-4.17776	3.73713	0.646651
PPP1R12A	1	5	-0.643654	-2.94859	1.04509	0.475788	0	0.420128	-4.54485	3.00321	0.801299	0	-0.55007	-5.45256	1.74265	0.696617	1	0.196172	-2.10921	1.88692	0.838547
PPP1R12B	6	12	-0.242056	-1.28853	0.719058	0.627289	2	0.987477	-0.707174	2.31187	0.221985	0	-1.5657	-6.42621	0.499572	0.168751	2	-0.447693	-2.11096	0.811019	0.513809
PPP1R12C	1	2	0.0121178	-2.39549	2.05596	0.990761	0	1.5944	-3.35885	4.20759	0.394988	1	1.33275	-1.06677	3.36201	0.236406	0	-0.210827	-5.14658	2.32946	0.890161
PPP1R13B	5	4	0.561641	-0.768964	1.93789	0.402694	1	1.86181	-0.720243	3.83383	0.140383	2	1.2747	-0.493184	2.80457	0.142102	2	0.48289	-1.45528	2.20622	0.601537
PPP1R13L	4	5	-0.053946	-1.41211	1.25179	0.934895	0	0.743747	-4.15724	3.01134	0.653615	2	1.03206	-0.710233	2.48853	0.218371	1	-0.681363	-3.02594	1.05673	0.465229
PPP1R14A	0	1	-0.17417	-5.15748	2.75739	0.913875	0	2.26954	-2.71521	5.20468	0.262977	0	1.19346	-3.79026	4.12601	0.513194	0	0.678425	-4.30511	3.61053	0.695987
PPP1R14B	0	1	-0.91992	-5.9032	2.01156	0.548312	0	1.68655	-3.29814	4.62151	0.378856	0	0.544756	-4.4389	3.47716	0.750708	0	-0.283497	-5.26695	2.64842	0.859108
PPP1R14C	0	2	-1.18811	-6.13659	1.40394	0.40233	0	2.00501	-2.94006	4.58006	0.303817	0	0.14041	-4.80905	2.73621	0.930208	0	-0.528247	-5.47942	2.07585	0.72543
PPP1R14D	4	5	0.534488	-0.809589	1.83247	0.4197	0	0.235514	-4.71466	2.71156	0.884154	1	0.603361	-1.69362	2.2493	0.542894	2	1.09784	-0.634288	2.54277	0.189985
PPP1R15A	13	26	-0.410387	-1.11431	0.24776	0.225399	0	-1.09446	-5.94977	0.932176	0.366174	3	-0.305275	-1.62566	0.694084	0.580959	7	-0.318918	-1.24876	0.494101	0.457157
PPP1R15B	6	4	0.713038	-0.491205	2.00662	0.244025	0	1.10535	-3.79513	3.40769	0.523385	4	1.74428	0.379168	3.10877	0.0140297	2	0.600933	-1.16109	2.12661	0.466756
PPP1R16A	4	5	0.251887	-1.10505	1.57181	0.705285	0	0.983212	-3.91407	3.23111	0.563767	0	-0.597556	-5.48831	1.62913	0.665187	2	0.558423	-1.17469	2.00601	0.487315
PPP1R16B	1	1	0.460721	-2.08822	3.00968	0.697603	1	2.55115	-0.612507	5.71683	0.116088	0	0.861317	-4.12228	3.79358	0.625938	0	0.455238	-4.52818	3.38707	0.788892
PPP1R17	2	3	0.0347225	-1.80225	1.71643	0.967634	0	1.4016	-3.51392	3.78647	0.437705	0	-0.078218	-4.98136	2.26255	0.958408	0	-0.339861	-5.25058	2.02789	0.816378
PPP1R18	3	9	-0.407218	-1.77097	0.653333	0.474455	0	0.350155	-3.93398	1.86091	0.756186	0	-1.01186	-5.85889	0.874925	0.387999	1	-0.309766	-2.50205	1.00748	0.694348
PPP1R1A	1	1	0.235804	-1.20762	2.36644	0.747864	0	2.63001	-2.35429	5.564	0.20974	1	0.969619	-0.48551	3.32162	0.18307	0	0.48305	-4.50028	3.41464	0.776873
PPP1R1B	1	0	2.08035	-0.850942	7.06356	0.160642	0					1	3.2691	0.337236	8.25254	0.030306	0
PPP1R1C	2	2	0.441116	-1.43899	2.3216	0.62629	0	1.19399	-3.79146	4.04686	0.513373	1	1.22067	-1.20068	3.2739	0.279516	1	1.08862	-1.31051	3.11807	0.324842
PPP1R2	2	3	0.141318	-1.70012	1.83162	0.869873	0	1.82936	-3.07336	4.16835	0.331903	0	0.107834	-4.79667	2.45393	0.944055	2	0.855618	-1.01698	2.57824	0.344462
PPP1R21	3	10	0.0847408	-0.612834	0.696209	0.789475	0	-0.838401	-5.81147	1.43545	0.592263	2	0.527371	-0.354582	1.24485	0.20237	1	0.1909	-0.845741	0.917138	0.650513
PPP1R26	2	6	-0.377954	-2.10564	1.0551	0.616406	0	0.830849	-4.06497	3.08615	0.618916	0	-0.707573	-5.59059	1.48929	0.599561	2	0.487479	-1.23694	1.91592	0.539258
PPP1R27	4	0	2.61162	0.332437	7.50732	0.0213843	1	2.83733	-0.0972401	7.82187	0.0575758	0					3	3.03526	0.597355	7.95703	0.0125236
PPP1R32	9	10	0.218477	-0.651678	1.10357	0.620442	2	0.580377	-0.877348	1.78218	0.377823	4	0.502548	-0.616063	1.52228	0.350421	2	-0.254697	-1.73515	0.867917	0.668999
PPP1R35	8	12	0.216057	-0.771235	1.16347	0.659517	2	1.93053	0.192578	3.30008	0.0322731	1	-0.0373499	-2.27372	1.4276	0.966036	4	0.411164	-0.904992	1.56434	0.516343
PPP1R36	6	12	-0.194354	-1.23309	0.753947	0.693907	2	0.925206	-0.810123	2.31273	0.262847	1	-0.384071	-2.615	1.06577	0.645759	2	-0.28771	-1.94509	0.956715	0.676826
PPP1R37	5	3	0.729125	-0.623041	2.21796	0.289878	2	2.33074	0.361289	4.1554	0.0228579	1	0.859975	-1.51251	2.72827	0.420529	1	-0.0479275	-2.45242	1.86878	0.962839
PPP1R3A	6	16	-0.522291	-1.52962	0.368989	0.258388	0	-1.1911	-6.12774	1.15702	0.382662	5	0.76858	-0.308381	1.69139	0.150083	1	-1.13591	-3.36728	0.302961	0.135245
PPP1R3B	2	4	0.482335	-1.41141	2.17857	0.593067	0	1.08123	-3.83513	3.4767	0.534722	0	0.232615	-4.68719	2.59876	0.882839	2	1.58164	-0.333798	3.31486	0.0995218
PPP1R3C	9	6	0.905523	-0.161854	2.04984	0.0965476	1	1.579	-0.802677	3.38952	0.164678	1	0.51391	-1.77401	2.14471	0.5989	5	1.0353	-0.293225	2.36241	0.123543
PPP1R3D	1	6	-1.19307	-3.47031	0.397823	0.151208	1	0.964449	-1.34199	2.62835	0.350754	0	-0.746462	-5.6217	1.40835	0.573292	0	-1.40829	-6.28995	0.770553	0.249083
PPP1R3E	1	2	-0.345476	-2.83424	1.79284	0.752003	0	2.54093	-2.43513	5.28314	0.220698	0	0.240971	-4.69792	2.79301	0.880772	0	0.0292398	-4.90333	2.55812	0.985064
PPP1R3F	5	5	0.371843	-0.865727	1.61318	0.546592	1	0.954538	-1.64264	2.9568	0.431657	1	0.278205	-2.01248	1.91783	0.771296	3	0.784421	-0.696555	2.13437	0.27756
PPP1R3G	0	3	-1.70016	-6.64529	0.867637	0.211934	0	1.26698	-3.65232	3.69293	0.477057	0	0.409407	-4.51794	2.87037	0.800746	0	-1.12143	-6.07758	1.50941	0.436899
PPP1R42	2	1	0.767478	-1.25006	3.15899	0.448353	0	0.889609	-4.09442	3.82295	0.615687	0	0.541446	-4.44202	3.4734	0.752072	2	1.64993	-0.367931	4.04168	0.105324
PPP1R8	2	2	0.00302944	-1.36397	1.5129	0.996299	0	-0.205032	-5.19433	2.70537	0.899052	0	-0.165113	-5.09643	2.35979	0.913934	1	0.131439	-1.3404	1.68699	0.845243
PPP1R9A	4	4	0.476665	-0.649792	1.74206	0.402266	2	1.72215	0.181971	3.64351	0.0273451	0	-0.40162	-5.29444	1.8611	0.777713	0	-0.649356	-5.53899	1.59941	0.636105
PPP1R9B	4	0	2.25535	-0.0320329	7.15511	0.0539242	0					0					4	3.00376	0.603517	7.93287	0.0106646
PPP2CA	2	0	2.12433	-0.395041	7.05416	0.103056	1	3.90215	0.957779	8.8907	0.0117082	1	3.20326	0.271294	8.18674	0.033464	0
PPP2CB	1	1	0.358324	-2.15324	2.86988	0.757077	0	1.5517	-3.43264	4.48579	0.411917	1	1.70589	-0.816551	4.22829	0.163658	0	0.114352	-4.86908	3.0462	0.944725
PPP2R1A	1	1	0.231326	-2.27977	2.74242	0.841438	1	2.65985	-0.427858	5.75595	0.0910376	0	0.441076	-4.54292	3.37432	0.795124	0	0.197232	-4.78659	3.13005	0.905518
PPP2R1B	14	11	0.887117	0.0802477	1.72011	0.0312863	3	2.2066	0.780696	3.37678	0.00464876	5	1.17203	0.0422999	2.18525	0.0426782	6	0.91344	-0.134756	1.88145	0.0848476
PPP2R2A	2	0	1.33085	-0.335312	6.21665	0.133368	0					0					1	2.608	-0.323788	7.5914	0.0794629
PPP2R2B	2	2	0.151182	-1.7311	2.03545	0.867271	0	-0.61645	-5.56344	1.96772	0.677932	0	-0.276936	-5.20888	2.24951	0.854531	1	0.538273	-1.88358	2.59198	0.618794
PPP2R2C	0	1	-0.943985	-5.92728	1.98753	0.537392	0	0.732515	-4.25177	3.66648	0.674814	0	0.352119	-4.63155	3.28456	0.834429	0	0.0882348	-4.89525	3.02022	0.957242
PPP2R2D	1	2	0.134528	-1.35836	1.70932	0.842747	1	1.21525	-0.249141	3.70289	0.0997379	0	0.0492999	-4.91018	2.69292	0.975455	0	-0.970503	-5.94928	1.82046	0.521464
PPP2R3A	3	16	-0.970318	-2.33753	0.114917	0.0822853	0	-0.437609	-5.3044	1.64635	0.749151	1	-0.528642	-2.74223	0.874291	0.509534	2	-0.528737	-2.18836	0.703665	0.431312
PPP2R3B	8	10	0.153328	-0.679211	0.948266	0.705985	1	0.170463	-2.36864	1.66012	0.869096	2	0.20121	-1.34124	1.30338	0.755971	3	0.0757339	-1.2667	1.11507	0.897662
PPP2R3C	10	18	-0.22547	-1.00168	0.488888	0.542458	3	0.871995	-0.37657	1.88014	0.149873	2	-0.411563	-1.98365	0.660433	0.494485	4	-0.130104	-1.26246	0.76258	0.791837
PPP2R5A	2	0	1.84552	-0.71038	6.7854	0.168884	0					0					1	2.81034	-0.122473	7.79415	0.0597104
PPP2R5B	1	6	-0.233887	-1.73285	0.800038	0.685136	0	0.878197	-3.69207	2.39172	0.533084	1	0.524482	-0.838211	1.51589	0.384248	0	-1.03341	-5.91725	0.909983	0.398651
PPP2R5C	0	2	-1.41647	-6.34345	1.09328	0.295013	0	1.44647	-3.48445	3.97094	0.42872	0	0.0865286	-4.84095	2.598	0.955913	0	-0.636847	-5.56427	1.87447	0.660303
PPP2R5D	2	1	0.777995	-1.285	3.19633	0.452778	0	2.15505	-2.82879	5.08793	0.282429	0	0.951654	-4.0317	3.88331	0.593373	2	1.52552	-0.633209	3.98137	0.160293
PPP2R5E	1	1	0.697307	-2.70813	4.10492	0.758782	0	3.75358	-1.24284	6.7181	0.105437	0	2.29301	-2.69479	5.23571	0.259566	1	1.46891	-2.36348	5.31205	0.644724
PPP3CA	1	0	0.675269	-2.25636	5.65861	0.663953	1	3.30998	0.374436	8.29491	0.0286615	0					0
PPP3CC	2	11	-0.920608	-2.57069	0.318355	0.155312	0	-0.0829549	-4.94767	2.00148	0.954082	2	0.259762	-1.3867	1.49421	0.719539	0	-1.72495	-6.58465	0.332997	0.118784
PPP4C	0	3	-1.3545	-6.27602	1.09643	0.312573	0	1.56505	-3.33799	3.90544	0.392508	0	-0.104254	-5.02616	2.31816	0.945382	0	-0.533698	-5.45753	1.95121	0.714245
PPP4R1	5	5	0.260181	-0.998111	1.52596	0.67881	0	-0.947293	-5.93718	1.90968	0.53995	3	1.08033	-0.421021	2.45442	0.147534	2	0.562806	-1.20259	2.05067	0.494262
PPP4R2	5	8	-0.0605199	-1.22	1.01561	0.913391	1	0.919046	-1.38004	2.51656	0.368799	0	-1.1969	-6.06111	0.894029	0.325034	4	0.654581	-0.620281	1.79194	0.293301
PPP4R3A	0	1	-0.603005	-5.58662	2.32929	0.699426	0	2.83878	-2.15178	5.78834	0.184768	0	0.729129	-4.25541	3.66372	0.676178	0	0.51868	-4.46555	3.45251	0.761795
PPP4R3B	2	2	0.739023	-1.14014	2.61826	0.417443	0	2.40431	-2.52483	4.92113	0.234089	1	1.52472	-0.88226	3.56232	0.183344	1	1.1549	-1.24147	3.1787	0.297777
PPP4R4	3	7	-0.282389	-1.73177	0.987833	0.670094	0	-0.0234424	-4.90587	2.15561	0.987349	2	0.537926	-1.15623	1.89043	0.488612	1	-0.075606	-2.34658	1.50255	0.9336
PPP5C	1	1	0.346655	-2.17172	2.86505	0.765614	1	2.83415	0.221548	5.44735	0.035772	0	0.467575	-4.51576	3.39918	0.78354	0	-0.0151134	-4.99837	2.9163	0.992607
PPP6C	3	1	1.21106	-0.629016	3.57078	0.199805	1	2.44008	-0.112909	4.99294	0.0592468	1	1.64534	-0.953334	4.24804	0.192702	1	1.3667	-1.21383	3.94733	0.269613
PPP6R1	2	2	-0.178124	-2.0977	1.7697	0.848965	0	1.24194	-3.68974	3.76632	0.487202	0	-0.519925	-5.47505	2.10135	0.730935	1	-0.0152711	-2.48789	2.20561	0.989022
PPP6R2	4	9	-0.154385	-1.29054	0.848423	0.76499	1	0.93435	-0.800476	2.39111	0.23018	1	-0.0127938	-2.04643	1.22646	0.986121	1	-0.287582	-2.30518	0.954676	0.680091
PPP6R3	2	0	1.99354	-0.51599	6.92045	0.126721	0					1	2.56402	-0.367879	7.54747	0.0844999	0
PPRC1	2	5	-0.0702835	-1.79509	1.36351	0.926851	0	1.15795	-3.74476	3.4357	0.506885	1	0.537027	-1.75363	2.1721	0.584083	0	-0.934837	-5.81653	1.26308	0.473913
PPT1	6	6	0.647454	-0.504788	1.80481	0.264141	1	1.863	-0.472183	3.54366	0.102514	1	0.547954	-1.72714	2.13769	0.572371	3	0.884022	-0.595372	2.20853	0.22271
PPT2	1	5	-1.04654	-3.34862	0.615372	0.230435	0	-0.105731	-5.05513	2.39463	0.945998	0	-0.910725	-5.80501	1.33809	0.49458	1	-0.0982104	-2.39163	1.54497	0.915606
PPTC7	0	2	-0.602372	-4.24614	0.879839	0.455158	0	0.756877	-1.92771	2.25381	0.430613	0	-0.0255751	-3.26025	1.45232	0.976496	0	0.0381007	-3.16312	1.51587	0.96512
PPWD1	3	17	-0.882005	-2.2269	0.169626	0.105066	0	0.130644	-4.72362	2.15672	0.929309	1	-0.49436	-2.7053	0.900989	0.537693	1	-0.899843	-3.10943	0.493289	0.235185
PPY	1	0	0.860542	-2.07187	5.8442	0.575784	0					0					0
PQBP1	1	1	0.279556	-2.34995	2.90857	0.821827	0	1.82119	-3.16772	4.76665	0.349054	0	1.2466	-3.73919	4.1843	0.497276	1	0.943587	-1.74362	3.62995	0.466053
PRADC1	7	4	1.00272	-0.156775	2.27613	0.0899979	0	1.45413	-3.44134	3.72524	0.419449	3	1.50675	-0.00633063	2.93693	0.0508745	4	1.39403	0.0136895	2.77413	0.0479065
PRAG1	13	29	-0.259476	-0.88964	0.310987	0.381676	1	-0.287806	-2.47012	0.989848	0.714718	4	0.039311	-0.907627	0.769765	0.925069	7	-0.138432	-1.00056	0.571747	0.720415
PRAM1	8	23	-0.29788	-0.942977	0.269623	0.312649	0	-0.729529	-5.49244	0.920796	0.507368	3	-0.0224286	-1.05048	0.732288	0.95894	5	0.0533524	-0.739379	0.70302	0.88271
PRAME	6	11	-0.269096	-1.31847	0.69659	0.590379	1	0.339001	-2.00146	2.01762	0.733999	2	0.130785	-1.52613	1.38419	0.856073	1	-0.830188	-3.06414	0.628513	0.297041
PRAMEF1	8	13	-0.0916374	-0.997898	0.73856	0.833579	3	0.980898	-0.453584	2.10386	0.162814	2	0.00931833	-1.6174	1.16205	0.98912	2	-0.349012	-1.98946	0.850241	0.602469
PRAMEF11	7	7	0.56866	-0.49865	1.6393	0.290267	0	-0.370177	-5.27122	1.91667	0.797328	2	0.935161	-0.754605	2.27399	0.243846	2	0.482391	-1.23002	1.86638	0.538751
PRAMEF12	4	14	-0.399248	-1.62358	0.646731	0.468963	0	-0.145137	-5.01751	1.97907	0.919663	2	0.229529	-1.42118	1.46615	0.751099	0	-1.68081	-6.53836	0.36826	0.129324
PRAMEF14	12	15	0.204224	-0.5905	0.98266	0.608443	1	0.599976	-1.67145	2.12883	0.536772	3	0.349761	-1.01233	1.43186	0.576441	4	-0.00613728	-1.25679	1.0585	0.991539
PRAMEF17	13	20	-0.0837241	-0.766089	0.550571	0.800235	2	-0.00745972	-1.67363	1.23873	0.991687	5	0.388077	-0.63268	1.20701	0.420219	4	-0.235541	-1.27802	0.591342	0.603819
PRAMEF2	11	10	0.373811	-0.486014	1.24374	0.390564	0	-0.272924	-5.15213	1.87954	0.847901	1	-0.265096	-2.49615	1.19258	0.754868	7	0.821576	-0.17461	1.76764	0.102706
PRAMEF20	15	14	0.321057	-0.391488	1.04556	0.374124	1	0.574535	-1.51504	1.81157	0.497001	4	0.519875	-0.598794	1.44848	0.327053	5	0.223546	-0.823002	1.1216	0.648276
PRAMEF4	7	20	-0.597511	-1.47197	0.108736	0.100465	1	-0.104946	-1.98594	0.836794	0.848887	1	-0.91489	-3.13658	0.281535	0.169137	4	-0.182169	-1.26893	0.599939	0.674464
PRAP1	0	1	-0.141423	-5.12616	2.79367	0.930281	0	1.97347	-3.01933	4.92867	0.31798	0	0.697458	-4.28942	3.63785	0.689008	0	1.2341	-3.75391	4.17731	0.501516
PRB4	3	1	0.805292	-1.07431	3.19363	0.410417	0	2.84673	-2.1376	5.78079	0.18319	0	0.796337	-4.18712	3.72826	0.65016	1	1.08709	-1.44663	3.6208	0.363442
PRC1	11	15	0.20615	-0.620311	1.00716	0.617461	0	-0.501946	-5.39586	1.67816	0.719655	0	-1.47161	-6.32622	0.557395	0.195316	8	0.797941	-0.152372	1.68023	0.0967557
PRCC	2	5	0.0826701	-1.69429	1.62722	0.918977	0	0.866041	-4.05517	3.24606	0.611007	1	0.741794	-1.59001	2.47973	0.471124	1	0.362806	-1.97008	2.13124	0.716598
PRCD	2	1	0.71559	-1.31184	3.11443	0.482326	0	0.397566	-4.58769	3.33392	0.814374	1	1.30138	-1.21147	3.81417	0.275945	1	1.13246	-1.38504	3.64981	0.340617
PRCP	7	11	-0.167751	-1.16648	0.777325	0.729948	0	-0.113111	-5.00589	2.07325	0.9388	3	0.665568	-0.716419	1.79352	0.311986	2	-0.415065	-2.08938	0.866594	0.551901
PRDM1	0	1	-0.673395	-5.65655	2.25778	0.664812	0	2.17825	-2.80559	5.11113	0.278345	0	0.705416	-4.2779	3.63699	0.685257	0	0.0896966	-4.89354	3.02106	0.956532
PRDM10	2	6	-0.636789	-2.39613	0.79018	0.397103	0	0.0819533	-4.82357	2.36904	0.957303	0	-0.882783	-5.76218	1.28691	0.49952	1	-0.507343	-2.95918	1.26335	0.611034
PRDM11	0	3	-1.62606	-6.53601	0.741281	0.202515	0	0.640054	-4.31093	3.1778	0.705088	0	-0.243113	-5.14833	2.10442	0.868869	0	-0.811883	-5.71807	1.54286	0.555975
PRDM12	1	1	0.104809	-2.41289	2.6224	0.927992	0	2.58672	-2.39797	5.5217	0.215547	0	0.460378	-4.5233	3.39283	0.786698	0	-0.302049	-5.28551	2.62988	0.849788
PRDM13	6	2	1.19247	-0.0667726	3.10513	0.0738759	0	1.62376	-3.35329	4.39753	0.392449	3	2.1914	0.454055	4.07747	0.0146354	2	1.11011	-0.907672	3.31234	0.270591
PRDM14	3	2	0.784017	-0.590536	2.75451	0.285141	0	2.03233	-2.91462	4.61888	0.298936	1	0.908032	-0.522254	2.6341	0.193457	1	1.34857	-1.17571	3.71812	0.262149
PRDM16	2	0	1.88826	-0.629036	6.8175	0.151589	0					0					0
PRDM2	3	4	0.0282628	-1.49701	1.47147	0.969122	0	1.00289	-3.89262	3.28419	0.556698	0	-0.597837	-5.5012	1.70074	0.670265	3	0.79808	-0.750903	2.25976	0.294208
PRDM4	2	9	-0.488122	-2.18558	0.860085	0.496956	0	0.196097	-4.7144	2.48022	0.899873	1	0.24001	-2.02148	1.78509	0.796041	1	-0.15868	-2.42352	1.39583	0.858995
PRDM5	7	13	-0.279065	-1.24358	0.610667	0.544523	0	-0.504532	-5.36513	1.55728	0.707529	3	0.371177	-0.99225	1.46105	0.554952	4	0.00372588	-1.20369	1.02254	0.994638
PRDM6	1	5	-0.794292	-3.07761	0.829809	0.359846	0	0.646507	-4.23497	2.84497	0.689349	0	-0.694486	-5.57631	1.50284	0.606581	1	0.0715452	-2.21062	1.69234	0.938788
PRDM7	8	13	-0.273313	-1.20978	0.617213	0.549647	1	0.152998	-2.21513	1.84298	0.878191	0	-1.4779	-6.33606	0.571574	0.197098	2	-0.638516	-2.30748	0.628636	0.34698
PRDM8	1	5	-1.03099	-3.35167	0.647298	0.243791	0	0.412638	-4.48277	2.67681	0.794505	0	-0.759864	-5.64221	1.44367	0.570131	1	-0.397815	-2.80152	1.3643	0.685096
PRDM9	7	18	-0.577975	-1.50496	0.248101	0.17496	0	-0.892499	-5.75395	1.16565	0.480719	2	-0.402684	-2.01787	0.757879	0.533065	2	-0.888224	-2.5149	0.289543	0.151816
PRDX1	5	4	0.725839	-0.605223	2.13697	0.282031	1	2.07402	-0.326502	3.98676	0.0820802	3	1.60705	0.0477314	3.10897	0.0439334	1	0.085821	-2.35041	2.0166	0.935248
PRDX2	2	3	0.389996	-1.46726	2.17786	0.660126	0	1.79504	-3.13763	4.25304	0.344535	1	1.21328	-1.16873	3.15207	0.272074	1	0.898064	-1.48985	2.87969	0.407158
PRDX3	4	9	-0.300411	-1.55962	0.820413	0.60694	0	-0.54738	-5.44938	1.69921	0.697228	1	-0.23253	-2.48231	1.27421	0.789424	1	-0.502588	-2.74976	1.00231	0.551385
PRDX4	2	2	0.267336	-1.62034	2.15515	0.768501	0	0.334009	-4.64598	3.13616	0.842085	0	-0.257553	-5.18967	2.26943	0.864908	1	0.651333	-1.74561	2.67615	0.543694
PRDX5	6	3	0.583941	-0.713995	2.05624	0.383018	0	1.50708	-3.42341	3.95636	0.412564	0	-0.0956369	-5.01959	2.32828	0.950023	4	0.891411	-0.618827	2.48396	0.243107
PRDX6	2	0	1.61117	-0.909469	6.54137	0.229392	0					1	2.60216	-0.329565	7.58554	0.0801079	0
PREB	4	8	-0.0881983	-1.39835	1.12107	0.887804	3	1.30275	-0.27533	2.72956	0.10045	0	-1.21165	-6.08872	0.947776	0.330291	1	-0.124318	-2.41928	1.50038	0.892911
PRELID1	2	3	0.099812	-1.69512	1.73994	0.904564	0	1.43375	-3.47325	3.79227	0.427263	0	-0.26274	-5.16577	2.07761	0.857756	2	0.891234	-0.910663	2.54088	0.303795
PRELID2	4	11	-0.639786	-1.87301	0.426824	0.247091	0	-0.553836	-5.42686	1.57364	0.683177	0	-1.38896	-6.2475	0.666917	0.233055	4	0.226409	-1.02774	1.31183	0.70206
PRELID3A	2	2	0.30134	-1.57257	2.17546	0.737834	0	1.24837	-3.69315	3.81	0.487302	1	1.08586	-1.33455	3.13757	0.331368	0	-0.235192	-5.16208	2.27426	0.876228
PRELID3B	5	4	1.02955	-0.382182	2.51106	0.151397	0	1.21808	-3.72464	3.71498	0.496667	1	1.15118	-1.22945	2.98827	0.293696	2	1.26654	-0.757193	3.08014	0.20327
PRELP	8	7	0.545375	-0.465635	1.5753	0.28616	0	0.779485	-4.09818	2.93675	0.634869	4	1.1996	-0.0822988	2.36414	0.0650705	2	0.070398	-1.63663	1.42624	0.925551
PREP	2	4	0.429019	-1.39656	2.05563	0.617606	1	2.69573	0.29161	4.58087	0.0318281	0	-0.0120112	-4.91037	2.27707	0.99363	1	0.530409	-1.81042	2.29537	0.602188
PREPL	12	16	0.120434	-0.627449	0.842546	0.745246	4	1.2015	0.0543205	2.21736	0.0413186	3	0.252255	-1.03574	1.22833	0.658966	4	-0.0439038	-1.21468	0.892376	0.932705
PREX1	2	4	-0.341182	-2.12645	1.20238	0.669865	0	0.903285	-3.99762	3.2058	0.593148	0	-0.487843	-5.37634	1.756	0.72744	0	-1.79293	-6.72255	0.611706	0.164163
PREX2	10	12	0.546456	-0.353099	1.44064	0.2298	1	0.214326	-2.25658	2.09755	0.843787	2	0.496034	-1.16108	1.7524	0.507739	5	0.834229	-0.318242	1.8831	0.147376
PRF1	1	2	0.159985	-2.24619	2.19592	0.878988	0	1.77328	-3.17429	4.34976	0.352008	0	0.713611	-4.21602	3.23286	0.671512	0	0.197515	-4.73365	2.72199	0.901099
PRG2	4	1	1.65452	-0.0652707	3.97286	0.0597053	0	3.84301	-1.14255	6.78014	0.0991993	1	1.99806	-0.527103	4.52334	0.109005	2	1.88246	-0.146149	4.28205	0.0677
PRG3	5	1	1.78659	0.136485	4.08666	0.0329623	1	2.21039	-0.54184	4.96116	0.108249	1	1.69041	-0.823358	4.20419	0.16556	1	1.42273	-1.0883	3.93376	0.235969
PRG4	24	42	-0.266489	-0.76597	0.162756	0.237421	1	-0.911165	-3.12783	0.487298	0.250008	6	-0.204309	-1.12747	0.397168	0.573883	11	-0.149826	-0.839878	0.364563	0.610394
PRH2	1	1	0.455758	-2.06313	2.97465	0.695691	0	1.60879	-3.37553	4.54285	0.397571	0	0.742253	-4.24134	3.6745	0.670908	1	1.37063	-1.1819	3.92324	0.261821
PRICKLE1	1	6	-0.907879	-3.14616	0.475764	0.227743	0	0.476422	-4.21783	2.12731	0.729278	0	-0.692934	-5.50893	1.09219	0.555748	1	-0.0961205	-2.27939	1.22547	0.904718
PRICKLE3	3	3	0.811941	-0.872865	2.55686	0.335115	0	2.05631	-2.86324	4.48662	0.290065	1	1.34377	-1.04093	3.29591	0.229244	2	1.33089	-0.722093	3.33582	0.192761
PRICKLE4	0	4	-1.73677	-6.64374	0.610944	0.166251	0	1.28273	-3.62172	3.61359	0.469256	0	-0.52323	-5.42327	1.79744	0.711501	0	-0.589793	-5.49313	1.74209	0.675437
PRIM1	2	4	-0.389287	-2.17352	1.15984	0.626778	0	1.31276	-3.58063	3.57929	0.45818	0	-0.565672	-5.46022	1.70567	0.685317	2	0.472403	-1.36359	2.05659	0.581996
PRIM2	3	6	-0.129971	-1.59642	1.18085	0.848709	0	0.665788	-4.21632	2.85646	0.681442	1	0.484955	-1.78948	2.07757	0.614916	2	0.361001	-1.37826	1.79955	0.649678
PRIMA1	0	1	-0.32243	-2.81429	1.14386	0.678902	0	1.47439	-1.02132	2.95027	0.172624	0	0.268252	-2.22414	1.73586	0.754347	0	0.257581	-2.23466	1.72481	0.763323
PRIMPOL	8	23	-0.588824	-1.44461	0.172665	0.133118	0	-1.14875	-6.01694	0.938355	0.350198	1	-0.962632	-3.15964	0.393536	0.189234	5	-0.200993	-1.25346	0.674525	0.671108
PRKAA1	2	6	-0.349431	-2.06537	1.04694	0.638167	0	0.870125	-4.02625	3.10264	0.604241	0	-0.690231	-5.56671	1.47238	0.6061	1	-0.208875	-2.48464	1.37917	0.816427
PRKAA2	3	6	-0.403748	-1.89284	0.95739	0.561576	0	-0.899663	-5.83243	1.55587	0.524805	2	0.621821	-1.11691	2.08164	0.443476	1	-0.354348	-2.64831	1.2958	0.696467
PRKAB1	3	7	-0.367586	-1.81367	0.885544	0.574909	0	0.584967	-4.29375	2.75108	0.714829	0	-0.846676	-5.72103	1.29725	0.516142	3	0.39027	-1.08518	1.66485	0.575619
PRKAB2	0	1	-1.30781	-6.2912	1.62397	0.385281	0	-0.367087	-5.35155	2.56732	0.817251	0	0.111832	-4.87208	3.04487	0.945948	0	-0.0880319	-5.07177	2.84459	0.956719
PRKACA	1	1	0.209623	-2.36795	2.78661	0.861588	0	3.07368	-1.91058	6.00758	0.159067	0	1.10602	-3.87749	4.03805	0.54104	1	0.649891	-1.94575	3.24481	0.594862
PRKACB	2	0	1.99199	-0.542439	6.92613	0.131131	1	4.7646	1.82912	9.7495	0.00295662	0					0
PRKACG	9	15	0.204016	-0.510024	0.908236	0.559119	0	-0.198586	-5.0583	1.85491	0.88785	4	0.667544	-0.527329	1.66339	0.249249	4	0.159301	-1.04771	1.1718	0.776145
PRKAG1	4	9	-0.334436	-1.59072	0.784719	0.565288	0	0.106152	-4.77734	2.27619	0.9438	1	0.0448034	-2.20345	1.55061	0.960172	2	-0.100362	-1.78447	1.21341	0.890173
PRKAG2	1	4	-0.395042	-2.71169	1.32654	0.671127	0	1.53588	-3.35634	3.79762	0.397671	1	0.758522	-1.55708	2.48151	0.457372	0	-0.576697	-5.48265	1.75286	0.683474
PRKAG3	5	9	-0.35907	-1.50823	0.692748	0.508262	0	-1.0968	-6.01038	1.26742	0.416456	2	0.245923	-1.43193	1.5436	0.741094	2	-0.405689	-2.0865	0.891775	0.564477
PRKAR1A	1	4	-0.369927	-2.70957	1.37487	0.696324	0	1.54696	-3.34935	3.82747	0.395682	0	-0.080477	-4.97079	2.1717	0.956631	1	0.59667	-1.7205	2.3105	0.553166
PRKAR1B	2	3	-0.184171	-2.00813	1.49504	0.827763	0	1.40286	-3.51868	3.81514	0.438583	0	-0.43383	-5.34264	1.93064	0.76399	1	0.00419787	-2.40111	1.91612	0.996751
PRKAR2A	0	9	-2.55586	-7.42372	-0.521062	0.0061514	0	0.256189	-4.40046	1.81304	0.842041	0	-0.972649	-5.7343	0.695007	0.343898	0	-1.898	-6.77141	0.125873	0.0734909
PRKAR2B	2	2	0.508247	-1.36743	2.38395	0.57409	0	0.303191	-4.66937	3.03266	0.855176	1	1.22361	-1.18127	3.25981	0.27448	1	0.888053	-1.50842	2.91236	0.414716
PRKCA	4	2	0.775229	-0.808427	2.58023	0.338829	1	2.2035	-0.223645	4.26918	0.0702315	0	-0.265086	-5.1957	2.25581	0.860677	2	0.267656	-1.68277	2.25465	0.778885
PRKCB	2	1	0.999385	-1.05446	3.42153	0.332949	0	2.71054	-2.27958	5.65899	0.20011	1	2.62588	0.0402472	5.21384	0.04706	1	0.85578	-1.66419	3.37557	0.467468
PRKCD	3	3	0.377314	-1.20337	1.95078	0.625835	0	1.28001	-3.6343	3.66596	0.472117	1	1.0232	-1.3274	2.8585	0.338114	1	0.152586	-2.26312	2.05203	0.883692
PRKCE	2	1	0.501455	-1.56053	2.92017	0.629716	0	1.98175	-3.00294	4.91673	0.315004	1	1.0085	-1.57348	3.58995	0.409769	0	0.185263	-4.79821	3.11722	0.911113
PRKCG	3	4	-0.0632351	-1.59776	1.39113	0.931401	1	1.52947	-0.889035	3.44501	0.183937	2	0.87763	-0.928805	2.45355	0.31052	0	-0.939704	-5.83187	1.31833	0.47885
PRKCH	2	2	0.295771	-1.57513	2.16658	0.741965	0	1.83942	-3.08913	4.35432	0.334351	0	-0.0809715	-5.00897	2.43214	0.957989	1	0.48975	-1.90488	2.51181	0.644323
PRKCI	0	4	-1.6686	-6.56388	0.606998	0.174266	0	1.26407	-3.63839	3.57585	0.474351	0	-0.39892	-5.29387	1.87868	0.779832	0	-0.882078	-5.77656	1.3887	0.51085
PRKCQ	2	3	-0.133824	-1.92867	1.50618	0.871483	0	0.980165	-3.93682	3.39878	0.569222	0	-0.461501	-5.36704	1.8876	0.747705	2	0.596737	-1.19865	2.2375	0.482445
PRKCSH	4	6	-0.178373	-1.50077	1.05677	0.777999	0	-0.660714	-5.60984	1.80935	0.654269	1	0.120573	-2.16298	1.72036	0.897398	2	-0.175126	-1.95188	1.29091	0.824685
PRKCZ	1	3	-0.888763	-3.30096	1.01316	0.369489	0	0.912738	-4.03095	3.41504	0.598655	0	-0.393216	-5.3001	1.96024	0.786035	0	-0.765964	-5.66803	1.57038	0.578418
PRKD1	8	12	0.0111302	-0.915971	0.893098	0.980476	2	0.652317	-1.06672	1.99914	0.413217	1	-0.465068	-2.69013	0.972022	0.571339	3	0.0690997	-1.30341	1.17783	0.910861
PRKD2	0	4	-1.09764	-6.01403	1.27521	0.417235	0	1.25962	-3.64525	3.56999	0.476145	0	0.193518	-4.71211	2.51108	0.90086	0	-0.22945	-5.15688	2.22376	0.879162
PRKD3	2	4	0.287401	-1.5042	1.869	0.729759	0	1.12322	-3.79614	3.47422	0.521459	2	1.33707	-0.447457	2.8999	0.129084	0	-0.365371	-5.2901	2.07291	0.805342
PRKDC	5	5	0.503755	-0.735154	1.74507	0.415411	1	1.42947	-0.952963	3.27348	0.203091	0	-0.577333	-5.46131	1.62874	0.674357	1	0.343182	-1.9435	1.97422	0.720729
PRKG1	3	2	0.217123	-1.10635	1.66336	0.732538	0	0.08956	-2.66354	1.57438	0.913718	3	1.10581	-0.206527	2.66039	0.0941285	0	-0.204342	-4.13196	1.29185	0.82005
PRKG2	0	8	-2.10315	-6.96906	-0.0043069	0.0493993	0	0.668726	-4.20998	2.82389	0.679498	0	-0.793495	-5.65924	1.30445	0.54056	0	-1.32773	-6.19629	0.78114	0.269324
PRKN	13	13	0.369213	-0.375463	1.12643	0.329047	0	-0.927462	-5.89021	1.04419	0.474436	1	-0.343824	-2.44669	0.890439	0.633265	9	0.917685	0.067333	1.7532	0.0348549
PRKRIP1	5	9	-0.162176	-1.33052	0.91017	0.770965	1	-0.400057	-2.77233	1.47927	0.686414	2	0.473975	-1.19256	1.75098	0.529149	1	-0.626073	-2.91798	0.929456	0.46957
PRKX	0	2	-1.13733	-6.0685	1.38652	0.413323	0	1.663	-3.27138	4.19774	0.374821	0	-0.0883154	-5.01847	2.432	0.954233	0	-0.314702	-5.24538	2.20744	0.834118
PRL	2	2	0.711842	-1.16746	2.5903	0.434387	0	2.25443	-2.67433	4.76924	0.257245	0	0.314294	-4.61267	2.82394	0.844774	1	1.04615	-1.35003	3.06957	0.341797
PRLH	1	1	0.788248	-1.72279	3.29929	0.500348	0	2.42899	-2.5555	5.36346	0.237909	0	0.617927	-4.36562	3.55008	0.72039	1	1.81983	-0.695487	4.33531	0.138632
PRLHR	7	7	0.623939	-0.46079	1.71505	0.254335	2	2.10887	0.182355	3.64463	0.0339604	1	0.285436	-1.99333	1.86917	0.762977	3	0.698335	-0.843017	2.04003	0.347254
PRLR	2	5	-0.070825	-1.39122	1.1677	0.906348	0	-0.0786495	-5.00656	2.38948	0.959161	0	-0.939048	-5.84003	1.35051	0.484777	2	0.575597	-0.718469	1.94578	0.360032
PRM2	2	2	0.564753	-1.36633	2.48567	0.546192	0	1.6903	-3.23721	4.2018	0.367167	0	0.0874614	-4.84019	2.59942	0.955449	2	1.52715	-0.547392	3.59636	0.141514
PRMT1	0	1	0.0446146	-4.93863	2.976	0.978289	0	3.03425	-1.95054	5.96949	0.16306	0	1.08374	-3.8998	4.01586	0.548356	0	0.879344	-4.10406	3.81114	0.619303
PRMT2	1	3	-0.0382231	-1.8845	1.34185	0.956551	0	1.2082	-1.57453	2.69575	0.257382	0	0.251303	-3.28681	1.73053	0.790402	1	0.451603	-1.31966	1.88714	0.537799
PRMT3	6	7	0.533527	-0.580743	1.63279	0.33821	1	1.46127	-0.845361	3.10527	0.177943	2	0.813494	-0.881437	2.16701	0.307112	2	0.355633	-1.34056	1.71679	0.642637
PRMT5	1	1	0.125333	-2.4311	2.68177	0.915898	0	1.63529	-3.34927	4.56994	0.391117	0	0.566048	-4.41762	3.49848	0.741804	0	0.26205	-4.72143	3.19402	0.875371
PRMT6	5	5	0.336758	-0.914718	1.58714	0.589073	2	2.0301	0.0493428	3.75074	0.0450595	0	-0.330097	-5.20835	1.85043	0.815159	3	0.636625	-0.875999	2.0152	0.385492
PRMT7	12	12	0.460318	-0.359802	1.28425	0.267971	1	0.815237	-1.43969	2.31104	0.407236	2	0.214619	-1.42537	1.43528	0.764155	5	0.508124	-0.603828	1.49343	0.348215
PRMT8	8	4	1.26827	0.115012	2.55031	0.0310179	2	2.82474	0.951664	4.48148	0.00552415	1	0.611398	-1.71489	2.34251	0.546461	5	1.77468	0.446363	3.15234	0.00975381
PRMT9	10	12	0.216923	-0.573027	0.986428	0.581598	4	1.681	0.455205	2.67712	0.0100872	2	0.0971062	-1.53753	1.28292	0.88969	2	0.124069	-1.16514	1.11859	0.825863
PRND	1	0	0.578042	-0.889388	3.07037	0.446083	1	0.940626	-0.52949	3.43404	0.206878	0					0
PRNP	3	8	-0.126238	-1.24603	0.80233	0.797482	0	0.475676	-4.39326	2.32901	0.758492	2	0.600089	-0.571127	1.57034	0.27476	0	-1.22763	-6.0821	0.699302	0.28334
PROC	3	3	0.675915	-1.01989	2.37766	0.421307	0	2.17973	-2.74564	4.64268	0.26915	1	1.32811	-1.04234	3.22773	0.230621	1	0.422401	-2.2158	2.64365	0.730887
PROCA1	13	11	0.591241	-0.24368	1.44925	0.164589	2	1.57198	-0.236151	2.98201	0.0826139	5	1.20739	0.056444	2.24944	0.0405587	4	0.235884	-1.06911	1.38637	0.704487
PROCR	5	15	-1.01524	-2.10845	-0.0693601	0.034863	0	-1.03839	-5.90181	1.03439	0.403017	3	0.1259	-1.23602	1.20525	0.836983	2	-1.17574	-2.82911	0.0541423	0.0621817
PROK1	2	1	0.991881	-1.51617	3.92689	0.473198	0	3.62062	-1.37218	6.57597	0.114116	1	2.07587	-0.795703	4.94844	0.149638	1	1.59756	-1.93914	5.13849	0.467302
PROK2	2	0	2.42586	-0.242867	7.39029	0.0767309	0					2	3.40051	0.832769	8.3452	0.00873596	0
PROKR1	4	12	-0.621422	-1.86402	0.457941	0.266987	0	-1.49723	-6.39876	0.768929	0.232886	1	-0.277667	-2.51121	1.182	0.743801	3	0.124835	-1.2666	1.27129	0.843821
PROKR2	1	5	-0.920894	-3.31404	0.868611	0.332834	1	1.41386	-1.00329	3.29762	0.214979	0	-0.478872	-5.36593	1.74683	0.731974	0	-0.612558	-5.49945	1.61861	0.655664
PROM1	14	33	-0.223919	-0.812557	0.287141	0.402611	3	0.589645	-0.762108	1.62914	0.35263	2	-0.827943	-2.41894	0.276609	0.157683	7	0.0607624	-0.634365	0.623993	0.844414
PROM2	10	9	0.59303	-0.312891	1.51664	0.197125	0	0.265197	-4.60807	2.40435	0.862095	3	0.909416	-0.493381	2.08316	0.184153	5	0.85197	-0.305431	1.92168	0.141377
PROP1	4	2	1.00288	-0.512949	2.758	0.19423	0	2.18341	-2.76798	4.78904	0.272447	1	1.37189	-1.02825	3.40086	0.224399	3	1.52242	-0.136309	3.33838	0.0708966
PROS1	1	1	0.404627	-1.03748	2.33287	0.565352	0	1.44005	-3.54444	4.37454	0.441402	0	0.36696	-4.61669	3.29934	0.827783	0	0.514563	-4.46894	3.4466	0.763438
PROSER1	4	6	-0.112033	-1.41858	1.10884	0.857785	1	0.357657	-2.02787	2.19502	0.730435	0	-1.17633	-6.05504	0.996078	0.348773	2	0.074998	-1.66279	1.49581	0.923104
PROSER2	5	6	0.432543	-0.801474	1.63902	0.479595	0	1.25213	-3.62588	3.42515	0.472739	2	1.01807	-0.696491	2.42058	0.215788	2	0.607984	-1.10617	2.01729	0.444376
PROX1	0	2	-0.366013	-3.89479	0.635524	0.504986	0	0.89897	-1.02238	1.88845	0.218825	0	0.220492	-2.63969	1.21253	0.726226	0	-0.0786161	-2.78702	0.911806	0.890024
PROX2	3	12	-0.994728	-2.36791	0.115242	0.0809824	2	0.617758	-1.07867	1.94371	0.429645	0	-1.72049	-6.57619	0.318846	0.116248	0	-2.06579	-6.92327	-0.0171084	0.0475257
PROZ	11	19	0.0352758	-0.733247	0.758784	0.925468	1	0.35747	-1.87174	1.7947	0.695759	2	-0.31225	-1.92708	0.846333	0.632312	7	0.502189	-0.414336	1.31426	0.265902
PRPF18	0	3	-1.12383	-6.04816	1.35606	0.414341	0	1.58664	-3.37837	4.21637	0.399212	0	0.129353	-4.79252	2.5919	0.934121	0	-0.16329	-5.10032	2.36922	0.915321
PRPF3	1	0	0.970979	-1.96074	5.95435	0.525282	0					0					0
PRPF38B	2	9	-0.602559	-2.27268	0.656801	0.376343	1	1.53523	-0.521234	2.79219	0.114927	1	0.168427	-2.06024	1.53539	0.848675	0	-1.22155	-6.08428	0.843524	0.310672
PRPF39	0	4	-2.15217	-7.07998	0.243522	0.0840202	0	1.55219	-3.35375	3.86714	0.396227	0	-0.188637	-5.07656	2.05355	0.896878	0	-1.54329	-6.50604	1.03572	0.272949
PRPF4	0	2	-1.18638	-6.1176	1.33771	0.391609	0	1.68622	-3.25174	4.23403	0.370044	0	0.240115	-4.69342	2.77223	0.880693	0	-0.464874	-5.39392	2.0517	0.752956
PRPF40A	3	7	-0.281888	-1.73436	0.986837	0.671031	0	0.622026	-4.26517	2.83505	0.700662	1	0.250903	-2.0353	1.8369	0.791151	2	0.19296	-1.52986	1.58573	0.802862
PRPF40B	14	8	0.977534	0.219126	1.81797	0.0114075	3	1.43724	-0.0543714	2.61213	0.0575339	6	1.52021	0.615278	2.48284	0.00151324	4	0.512878	-0.67327	1.54621	0.363195
PRPF4B	2	1	0.87317	-1.24259	3.31355	0.410497	0	2.07149	-2.91251	5.00476	0.297657	0	0.899845	-4.08355	3.83163	0.611864	2	1.62425	-0.488629	4.06824	0.127694
PRPF6	3	6	-0.0900503	-1.53916	1.18891	0.893012	0	0.341157	-4.54527	2.54996	0.826747	2	0.791192	-0.913519	2.1706	0.323189	1	-0.0177657	-2.2894	1.56176	0.984476
PRPF8	7	5	0.886702	-0.225862	2.06018	0.117124	1	2.57118	0.282026	4.20571	0.0321126	1	0.70911	-1.5692	2.32141	0.473714	3	0.907122	-0.583046	2.25841	0.215206
PRPH	15	19	0.0961994	-0.459698	0.683481	0.728507	1	0.260376	-1.9663	1.68701	0.772517	0	-1.97836	-6.82732	0.0194301	0.0530912	11	0.38553	-0.222052	1.09805	0.218005
PRPH2	6	1	0.893039	0.0698743	2.05565	0.0325192	0	0.114226	-2.37797	1.58135	0.890991	2	1.15048	0.104014	2.37151	0.0322475	3	0.809979	-0.283704	2.06176	0.142704
PRPS1	0	3	-1.59209	-6.49946	0.763271	0.21126	0	0.449307	-4.48247	2.89781	0.783343	0	-0.268963	-5.1761	2.08626	0.854901	0	-0.628069	-5.53317	1.71908	0.655066
PRPS1L1	6	6	0.0188048	-1.11961	1.15638	0.973577	1	1.1137	-1.24528	2.87359	0.302222	2	0.935545	-0.784338	2.3406	0.253597	2	-0.411776	-2.15277	1.0086	0.585402
PRPSAP1	4	7	-0.0945978	-1.37297	1.06966	0.875587	1	0.612745	-1.74637	2.39964	0.554912	1	0.208908	-2.04701	1.7417	0.820545	1	-0.129218	-2.38397	1.40192	0.884146
PRPSAP2	2	3	0.33027	-1.61041	2.15029	0.72264	0	2.23814	-2.67762	4.62763	0.257988	1	1.27179	-1.14721	3.19929	0.260095	1	0.543741	-2.0807	2.73693	0.655705
PRR11	10	4	1.39793	0.23757	2.73509	0.0173983	1	1.96794	-0.602088	3.97862	0.119639	3	1.74171	0.156461	3.29682	0.0326089	2	0.907009	-1.15415	2.78688	0.365804
PRR12	0	4	-1.61964	-6.51597	0.658014	0.190046	0	0.995283	-3.92344	3.36104	0.564177	0	-0.412565	-5.32288	1.91466	0.775671	0	-0.836656	-5.72943	1.42686	0.534181
PRR13	1	0	0.744963	-2.18714	5.72849	0.630333	0					0					1	1.13106	-1.80143	6.11474	0.45606
PRR14	5	8	0.0352742	-1.12518	1.12091	0.94981	0	-0.0940348	-4.96664	2.03922	0.9483	1	-0.106451	-2.35838	1.41315	0.904356	4	0.692032	-0.574675	1.83616	0.26522
PRR14L	4	11	-0.0136748	-0.934758	0.769398	0.973112	0	-0.0254328	-4.90059	2.10873	0.986174	0	-1.26826	-6.12483	0.776731	0.28343	3	0.0856401	-1.30687	1.22338	0.892009
PRR15	1	4	-0.70438	-3.01728	1.00386	0.437542	0	0.594037	-4.31523	2.91461	0.716532	0	-0.588834	-5.48019	1.6667	0.670974	1	0.111151	-2.1991	1.81594	0.907829
PRR16	1	0	2.03558	-0.896148	7.01896	0.170009	0					0					1	2.63688	-0.295493	7.62053	0.0763687
PRR19	4	7	-0.105229	-1.41429	1.09438	0.865512	0	-0.0467497	-4.93188	2.15572	0.974769	1	0.0579744	-2.21715	1.62756	0.94982	3	0.505943	-1.01005	1.81718	0.483219
PRR23C	0	2	-0.520774	-3.19292	0.955661	0.493867	0	0.0644531	-2.45242	1.53686	0.937301	0	0.181013	-2.46495	1.66512	0.8299	0	0.0710594	-2.49516	1.55243	0.928287
PRR27	4	8	0.0516872	-0.815462	0.928757	0.89941	0	0.770626	-4.09959	2.89085	0.636801	0	-1.09761	-5.96309	0.99979	0.375163	3	0.610395	-0.27541	1.59781	0.163003
PRR29	2	9	-1.00993	-2.68402	0.280164	0.131337	1	0.799386	-1.47508	2.35157	0.421742	0	-1.32881	-6.19098	0.748907	0.262592	1	-0.752939	-3.02933	0.78618	0.37238
PRR3	0	3	-1.51293	-6.41803	0.834196	0.2366	0	1.38427	-3.56686	3.92172	0.449789	0	-0.181781	-5.08383	2.15443	0.902191	0	-0.787488	-5.69296	1.56134	0.56847
PRR30	3	1	1.19962	-0.633896	3.54887	0.20193	0	0.657387	-4.33727	3.61726	0.706247	1	1.3339	-1.19466	3.86255	0.268465	1	1.19693	-1.35932	3.75319	0.324513
PRR35	2	1	1.59464	-1.0209	4.54378	0.250233	0	3.76665	-1.23627	6.74755	0.105005	1	2.59078	-0.306104	5.4975	0.077444	0	2.84848	-2.14183	5.79745	0.183628
PRR36	6	9	0.0298003	-1.05148	1.05656	0.95501	1	0.68074	-1.637	2.32417	0.501098	3	0.630215	-0.785934	1.82106	0.351157	1	-0.694683	-2.93567	0.793161	0.39662
PRR5	3	3	0.405852	-1.19678	2.00927	0.606729	0	1.89989	-3.01505	4.29599	0.319456	1	1.06918	-1.27227	2.88659	0.316193	2	0.600125	-1.31046	2.35849	0.513104
PRR5L	2	5	-0.529352	-2.297	0.997545	0.501695	0	-0.637262	-5.57772	1.9097	0.66457	0	-0.826318	-5.72637	1.46342	0.543763	1	-0.125698	-2.44396	1.58862	0.894549
PRR9	3	1	1.02103	-0.995993	3.45914	0.325566	0	3.10776	-1.8814	6.05385	0.156189	0	0.843633	-4.14074	3.77781	0.632611	1	0.477748	-2.38066	3.33402	0.739496
PRRC1	5	10	-0.00876076	-1.14886	1.02506	0.987124	0	0.667886	-4.1964	2.75374	0.677027	1	0.0661664	-2.17038	1.53771	0.940661	3	0.330939	-1.11472	1.53247	0.623051
PRRC2A	3	11	-0.676374	-1.97028	0.287634	0.17979	0	0.325673	-3.64017	1.68142	0.751313	0	-1.08725	-5.79165	0.510305	0.24486	1	-0.556152	-2.69541	0.656679	0.425789
PRRC2B	6	11	-0.121539	-1.16214	0.835207	0.807088	1	0.786553	-1.48416	2.32733	0.427468	2	0.189484	-1.45953	1.42839	0.792364	3	0.247032	-1.13947	1.38088	0.697884
PRRC2C	5	5	0.493791	-0.798709	1.79396	0.446273	1	1.1373	-1.24327	2.95207	0.299302	1	0.604764	-1.7058	2.28177	0.545976	0	-0.711313	-5.60883	1.57255	0.605186
PRRG1	2	8	-0.807878	-2.49132	0.5044	0.240725	0	0.506444	-4.35976	2.60794	0.747056	1	0.0658215	-2.1781	1.56474	0.941436	1	-0.429488	-2.68174	1.08419	0.615329
PRRG2	0	8	-2.61993	-7.48945	-0.504063	0.00983472	0	0.865342	-4.01599	3.03278	0.602892	0	-0.885962	-5.75618	1.2329	0.491381	0	-2.03087	-6.90878	0.123116	0.0687567
PRRG3	2	4	-0.310171	-2.09681	1.24164	0.699728	0	0.0954111	-4.86128	2.62775	0.952563	1	0.530926	-1.78615	2.24314	0.595488	1	-0.025353	-2.36181	1.72929	0.979179
PRRG4	2	0	1.79063	-0.720773	6.71805	0.175134	1	2.85915	-0.0734995	7.84291	0.0556371	0					0
PRRT1	1	2	-0.472414	-2.91196	1.60277	0.653466	0	1.05717	-3.8979	3.67656	0.550948	0	0.132633	-4.7973	2.65214	0.932947	1	0.162393	-2.37391	2.33336	0.886915
PRRT2	3	2	0.607596	-1.22677	2.77134	0.523629	0	1.46999	-3.51904	4.47031	0.434307	0	0.685561	-4.289	3.44089	0.691365	3	1.27651	-0.648052	3.64694	0.198092
PRRT3	8	7	0.892063	-0.158734	1.9848	0.0955049	1	1.45652	-0.874245	3.13907	0.184107	3	1.25949	-0.195076	2.54218	0.0849743	4	1.26046	-0.0737698	2.53562	0.0630222
PRRT4	9	5	0.858383	-0.22019	2.04702	0.119932	2	1.11295	-0.758089	2.86053	0.224544	1	0.401583	-1.91635	2.1069	0.68489	3	0.977327	-0.568054	2.42997	0.201638
PRRX1	0	2	-1.35765	-6.29223	1.17837	0.322687	0	1.45886	-3.47653	3.99731	0.426285	0	-0.13895	-5.08625	2.44765	0.928799	0	-0.575349	-5.50475	1.94246	0.69374
PRRX2	1	1	0.68185	-1.92422	3.28792	0.579473	0	2.71845	-2.26606	5.65296	0.198482	0	1.36163	-3.62189	4.29373	0.463043	1	1.59363	-1.01019	4.19745	0.207105
PRSS1	3	8	-0.158156	-1.24288	0.799705	0.748572	0	0.699725	-3.74279	2.24105	0.589002	0	-0.722819	-5.55193	1.09446	0.545964	3	0.51733	-0.533373	1.48655	0.306231
PRSS12	29	37	0.412744	-0.105994	0.927544	0.118002	2	0.447266	-1.16386	1.58745	0.530948	10	0.642146	-0.113953	1.31794	0.0925901	11	0.428559	-0.307023	1.09629	0.241727
PRSS16	7	12	0.157514	-0.831349	1.08361	0.744785	1	1.45801	-0.784928	2.93199	0.16547	4	1.06128	-0.161882	2.10463	0.0845107	1	-0.642285	-2.91278	0.881856	0.448482
PRSS21	4	7	0.0932757	-0.857753	0.801189	0.819671	0	0.653536	-1.95463	1.51806	0.361724	1	0.424685	-0.725672	1.15956	0.375803	3	0.477316	-0.796032	1.25204	0.378699
PRSS22	1	3	-0.517381	-2.86076	1.3015	0.587941	0	0.930941	-3.9847	3.30932	0.586213	0	-0.499947	-5.40628	1.85099	0.726487	1	0.394581	-1.94704	2.21168	0.695964
PRSS23	4	7	0.193974	-1.145	1.44806	0.764942	0	0.908778	-3.97493	3.10629	0.587467	1	0.509371	-1.7687	2.10476	0.599083	3	0.869823	-0.657181	2.23597	0.244855
PRSS27	1	7	-1.2052	-3.49583	0.419359	0.155199	1	0.557722	-1.88544	2.42768	0.608238	0	-0.731362	-5.61392	1.45133	0.58551	0	-1.2484	-6.13383	0.96183	0.321725
PRSS3	4	4	0.299021	-1.06957	1.66956	0.658555	0	0.208833	-4.70037	2.54279	0.893565	1	0.387662	-1.91697	2.08342	0.692137	3	1.03955	-0.47214	2.46653	0.165863
PRSS33	8	5	0.767049	-0.332382	1.94794	0.171751	0	0.563746	-4.36889	2.95692	0.733456	2	1.15327	-0.5767	2.59677	0.169978	2	0.366822	-1.43739	1.94652	0.663241
PRSS35	6	3	0.792789	-0.505586	2.25744	0.2335	1	1.12404	-1.35941	3.32471	0.334096	1	0.686458	-1.69534	2.55554	0.516819	3	1.36716	-0.190176	2.92502	0.0823976
PRSS36	11	22	-0.452648	-1.13106	0.0981643	0.111822	1	0.141829	-1.95934	1.01878	0.834183	2	-0.340097	-1.75607	0.42012	0.444073	5	-0.446822	-1.45863	0.246833	0.235161
PRSS37	7	10	-0.0200837	-1.04188	0.968479	0.968216	0	-0.256284	-5.12975	1.88491	0.856615	0	-1.47201	-6.33894	0.629141	0.209393	2	-0.113437	-1.78701	1.18192	0.874509
PRSS38	6	4	0.410806	-0.817854	1.72032	0.510942	1	1.71758	-0.643044	3.48876	0.131356	2	0.971232	-0.790252	2.49688	0.251073	3	0.57822	-1.01082	2.05181	0.452493
PRSS48	5	19	-0.849001	-1.93272	0.0818558	0.0750562	0	-1.27724	-6.14561	0.821528	0.290542	0	-1.76624	-6.61887	0.25183	0.100343	5	9.76589e-05	-1.09816	0.950081	0.999848
PRSS50	4	4	0.253579	-1.11141	1.61941	0.706794	0	-1.51029	-6.50558	1.49573	0.326152	0	-0.479218	-5.36963	1.775	0.732989	2	0.818257	-0.953005	2.36272	0.331861
PRSS53	14	23	0.125284	-0.577237	0.79684	0.719758	2	0.700239	-0.971634	1.93996	0.364099	4	0.227498	-0.933938	1.16032	0.670426	5	0.0989022	-0.979101	1.0033	0.84352
PRSS54	2	4	-0.159798	-1.92628	1.36924	0.84088	0	0.400127	-4.50851	2.72928	0.802193	1	0.615727	-1.6987	2.32348	0.540459	1	0.173803	-2.14636	1.89181	0.858106
PRSS55	5	5	0.306363	-0.937571	1.54942	0.620669	0	0.468444	-4.45852	2.84745	0.773983	1	0.642646	-1.64654	2.27838	0.516464	3	0.601172	-0.905842	1.97723	0.409887
PRSS56	11	6	0.902702	-0.081649	1.97038	0.0725401	0	0.63433	-4.26535	2.8985	0.697823	0	-0.936049	-5.81974	1.25828	0.473986	8	1.39903	0.293705	2.5456	0.0135352
PRSS57	11	8	0.702578	-0.197432	1.64462	0.12568	0	0.279053	-4.60532	2.46798	0.8565	2	0.506391	-1.18044	1.83224	0.510345	8	1.25321	0.257687	2.25388	0.0144852
PRSS58	6	10	-0.0418953	-1.12181	0.983599	0.936579	3	1.41758	-0.0431449	2.68961	0.0563445	0	-1.21495	-6.07944	0.874775	0.31651	2	0.0269835	-1.67089	1.35011	0.97099
PRSS8	1	1	0.708629	-1.80232	3.21958	0.543633	0	2.52161	-2.46257	5.45531	0.224453	1	1.91017	-0.60133	4.42166	0.121467	0	0.440014	-4.54334	3.37168	0.795505
PRTFDC1	6	7	0.393504	-0.639545	1.51543	0.454517	0	1.26635	-3.60338	3.38959	0.466753	1	0.724888	-1.57608	2.32611	0.47024	3	0.431416	-0.834985	1.70962	0.477032
PRTG	14	16	0.641379	0.00935334	1.39503	0.0464934	0	-0.156699	-5.01364	1.88644	0.911713	5	0.87841	0.159016	1.86342	0.0166971	6	0.686833	-0.382842	1.65698	0.197141
PRTN3	3	6	-0.0858292	-1.54927	1.21345	0.899448	0	0.812132	-4.07476	3.0211	0.624185	1	0.288503	-2.00273	1.90191	0.762924	1	-0.0713446	-2.35163	1.53334	0.937952
PRUNE1	8	5	0.816911	-0.29494	2.01052	0.150033	1	1.71656	-0.695468	3.54305	0.140201	4	1.61027	0.263516	2.90878	0.0209164	2	0.723303	-1.03226	2.20909	0.382006
PRUNE2	27	42	0.0642763	-0.444879	0.558711	0.801308	5	0.724501	-0.341228	1.60531	0.16787	5	-0.192612	-1.20912	0.621816	0.666858	8	-0.285716	-1.11976	0.433575	0.453578
PRX	5	1	1.66355	0.00189398	3.96779	0.0497234	0	2.46197	-2.52403	5.40018	0.233239	1	1.57528	-1.04323	4.19312	0.2151	4	2.48948	0.740032	4.82893	0.00497748
PRXL2A	1	11	-1.55307	-3.78686	-0.121206	0.0308582	0	-1.15399	-6.06127	1.12535	0.382639	1	-0.189371	-2.3862	1.13742	0.816144	0	-1.69998	-6.55329	0.285689	0.112648
PRXL2C	8	6	0.521644	-0.565596	1.66115	0.346417	1	1.60793	-0.752294	3.3862	0.153943	1	0.451893	-1.83727	2.06565	0.641548	5	0.867165	-0.435175	2.14833	0.185942
PSAP	2	4	-0.0728656	-1.82756	1.44344	0.92666	0	1.19748	-3.69196	3.44589	0.491791	0	-0.311759	-5.20222	1.93979	0.828084	1	0.31089	-1.99467	2.00833	0.749354
PSAT1	6	7	0.476288	-0.629677	1.5569	0.387393	0	-0.118073	-5.0195	2.13164	0.936668	1	0.104452	-2.14974	1.6342	0.908526	4	1.09256	-0.195214	2.2676	0.0920091
PSD	3	5	-0.0899611	-1.26017	1.10986	0.875163	0	0.739452	-4.15305	3.00043	0.653735	2	0.822681	-0.495108	2.30829	0.216081	0	-1.62927	-6.53927	0.67862	0.195174
PSD2	4	7	-0.425256	-1.74884	0.77016	0.490938	0	-0.0489357	-4.94044	2.18814	0.973746	2	0.412657	-1.27547	1.7496	0.589192	2	-0.396113	-2.1736	1.03959	0.60798
PSD3	5	9	0.121605	-1.03313	1.19283	0.827396	0	0.484047	-4.38087	2.57786	0.756932	2	0.577629	-1.10185	1.88795	0.452943	3	0.39452	-1.0131	1.57864	0.549321
PSD4	8	6	0.686364	-0.271321	1.75054	0.162426	0	0.564901	-4.37984	3.0036	0.735124	4	1.23141	0.083849	2.45864	0.0356952	4	0.956855	-0.372993	2.19132	0.14963
PSEN1	1	3	0.0711918	-1.41193	1.27073	0.910295	0	-0.131719	-5.09087	2.41768	0.933649	0	-0.0476904	-4.98839	1.81914	0.973974	1	0.689428	-0.691308	1.84627	0.280399
PSEN2	5	7	0.298184	-0.927716	1.48957	0.622524	0	0.567513	-4.32883	2.80197	0.725472	0	-0.693419	-5.57082	1.47414	0.604768	2	0.167782	-1.63238	1.65755	0.837454
PSG1	8	17	-0.310578	-1.19816	0.501738	0.461188	0	-0.7777	-5.64578	1.3112	0.550204	1	-0.643321	-2.85259	0.747312	0.411892	6	0.249679	-0.761907	1.13686	0.606846
PSG11	10	15	0.213675	-0.635334	1.03308	0.613386	0	-0.635741	-5.51446	1.51043	0.637844	2	-0.0338444	-1.6812	1.19384	0.961499	5	0.470982	-0.633284	1.44047	0.379323
PSG2	14	25	-0.368409	-1.02762	0.244458	0.242516	2	0.38053	-1.26256	1.51059	0.597931	2	-0.539043	-2.11454	0.520336	0.360854	6	-0.384437	-1.32311	0.395248	0.350417
PSG3	15	18	0.225516	-0.412148	0.862861	0.477728	2	0.58196	-1.0785	1.53954	0.416518	2	-0.149683	-1.74789	0.808918	0.802889	7	0.394793	-0.415861	1.12283	0.30921
PSG4	12	25	-0.27838	-0.99706	0.389624	0.41961	1	-0.272888	-2.59948	1.181	0.760657	3	-0.0897952	-1.36211	0.851849	0.866581	5	-0.448263	-1.50665	0.417843	0.328791
PSG5	12	20	0.0111585	-0.730201	0.714581	0.975613	2	0.930688	-0.709338	2.13132	0.229091	0	-1.93509	-6.7842	0.0632452	0.0605705	7	0.475212	-0.441784	1.28698	0.291583
PSG6	7	19	-0.402017	-1.32537	0.417284	0.346436	0	-0.285292	-5.15409	1.78937	0.838758	0	-1.71129	-6.55863	0.279127	0.109171	6	0.364566	-0.640251	1.23876	0.452875
PSG7	10	17	0.032313	-0.745703	0.763229	0.931849	1	0.10806	-2.03807	1.3332	0.893037	2	-0.109884	-1.63361	0.910378	0.854314	3	0.0058915	-1.2551	0.943689	0.991196
PSG8	14	19	0.114663	-0.453459	0.76254	0.70019	3	1.12254	-0.256786	2.22149	0.101781	5	0.4613	-0.226879	1.35642	0.19296	5	-0.0693183	-1.15968	0.858812	0.890399
PSG9	9	14	-0.151361	-1.04357	0.698933	0.729407	1	-0.192535	-2.45536	1.32713	0.827673	4	0.669452	-0.533664	1.67956	0.251645	0	-2.40443	-7.27633	-0.297052	0.0197166
PSIP1	4	13	-0.893197	-2.10554	0.134553	0.0904783	2	0.370966	-1.34733	1.73549	0.634295	0	-1.83597	-6.69104	0.198477	0.0868035	2	-0.757299	-2.42031	0.490735	0.253909
PSKH1	6	4	0.95045	-0.0220404	2.16495	0.05558	1	1.78261	-0.7044	3.95923	0.140837	0	-0.0411167	-4.94478	2.25915	0.978213	5	1.55191	0.526182	2.83355	0.00290366
PSKH2	2	4	-0.511399	-2.29777	1.0438	0.523036	0	0.805722	-4.0951	3.09963	0.629543	1	0.770519	-1.53804	2.47048	0.448509	1	-0.219211	-2.58044	1.57593	0.822899
PSMA3	0	1	-1.3744	-6.35807	1.55804	0.360559	0	1.3403	-3.64699	4.28172	0.469889	0	0.991535	-3.99397	3.92852	0.579878	0	-0.624418	-5.60854	2.30914	0.689026
PSMA4	1	2	0.0290834	-2.41943	2.13754	0.97851	0	2.06177	-2.90182	4.73267	0.296127	0	0.276686	-4.66692	2.84784	0.86428	1	0.961627	-1.47144	3.05112	0.389778
PSMA6	0	5	-1.23077	-6.14999	1.19532	0.361616	0	1.40512	-3.50217	3.74956	0.435085	0	-0.0263473	-4.94595	2.37468	0.98628	0	-0.442823	-5.36734	2.03681	0.763574
PSMA8	9	7	0.641788	-0.345695	1.66339	0.201048	3	0.958372	-0.773958	2.63341	0.268349	0	-0.855376	-5.72883	1.28224	0.510622	4	0.898632	-0.388249	2.06787	0.160116
PSMB1	1	0	1.49542	-1.43582	6.47861	0.317786	0					0					1	2.31484	-0.616672	7.29813	0.118539
PSMB10	9	5	1.12591	0.0394629	2.34469	0.0421319	1	0.81401	-1.70939	2.78296	0.482262	3	1.34527	-0.168477	2.7685	0.0784296	3	0.949278	-0.550426	2.35704	0.199733
PSMB11	2	2	-0.0734099	-1.50713	1.48571	0.913897	0	-0.462248	-2.99644	1.01357	0.548332	0	-0.146663	-2.89129	1.33622	0.857259	0	-0.18381	-2.99059	1.29756	0.820848
PSMB2	1	2	0.206733	-2.25325	2.32133	0.850055	0	2.81057	-2.12903	5.35468	0.182488	0	0.332376	-4.60823	2.88873	0.837891	0	0.123253	-4.82323	2.7036	0.938447
PSMB4	1	2	0.297758	-1.14436	1.88582	0.658481	0	0.744453	-4.25341	3.69924	0.672714	0	0.320338	-4.61091	2.84326	0.842413	1	0.941967	-0.492487	2.78344	0.181779
PSMB5	1	0	1.67047	-1.26106	6.65377	0.262437	0					1	2.952	0.0195304	7.93569	0.0485933	0
PSMB6	0	1	-0.667299	-5.65043	2.2638	0.667775	0	2.44494	-2.53872	5.37737	0.235433	0	0.498003	-4.48522	3.42935	0.770453	0	0.0929686	-4.89021	3.0242	0.954958
PSMB7	1	1	0.618729	-1.92994	3.16731	0.602824	0	2.09522	-2.8895	5.03025	0.293371	1	1.9371	-0.575002	4.44916	0.116981	0	-0.203459	-5.18699	2.72863	0.899251
PSMB8	10	5	1.28118	0.194158	2.4908	0.0204708	1	1.4679	-0.94251	3.34334	0.198517	2	1.08178	-0.663238	2.55882	0.199789	4	1.06764	-0.343465	2.43131	0.131806
PSMB9	2	6	-0.272297	-1.99209	1.13673	0.716819	0	0.516532	-4.36822	2.71539	0.745778	0	-0.58655	-5.46476	1.58545	0.666606	1	0.037415	-2.24702	1.65398	0.967904
PSMC1	1	1	0.244128	-2.27386	2.7622	0.833476	0	2.38081	-2.60796	5.32597	0.245793	0	0.425659	-4.55858	3.3595	0.80189	1	1.32796	-1.19999	3.85616	0.270358
PSMC3	1	2	-0.111921	-2.53462	1.95685	0.915448	1	2.08249	-0.593483	4.39686	0.116861	0	0.40752	-4.53144	2.95982	0.803308	0	-0.274871	-5.21409	2.27856	0.856652
PSMC3IP	6	5	0.879049	-0.3378	2.15265	0.155024	3	2.95211	1.2974	4.46331	0.00112646	1	0.813327	-1.52263	2.53428	0.433074	1	0.561323	-1.77202	2.30809	0.580194
PSMC4	4	3	1.15721	-0.377431	2.83116	0.137758	0	2.28142	-2.64419	4.76301	0.252446	2	1.82964	-0.0491322	3.64623	0.0555984	1	1.21358	-1.19018	3.20428	0.277491
PSMC5	0	3	-1.23999	-6.14518	1.10716	0.345147	0	1.93116	-2.9806	4.31544	0.312659	0	0.199062	-4.70322	2.53589	0.897896	0	-0.243381	-5.14647	2.09747	0.868458
PSMD1	2	1	0.689833	-1.36786	3.11457	0.506027	0	2.53377	-2.45012	5.46676	0.222713	0	0.6871	-4.29618	3.61858	0.692494	1	1.17311	-1.38168	3.72777	0.333521
PSMD10	1	0	0.772247	-2.16037	5.75598	0.617363	0					0					1	1.48389	-1.44996	6.46813	0.322192
PSMD11	0	1	-0.911727	-5.89499	2.01971	0.552046	0	1.63287	-3.35158	4.56726	0.391687	0	0.2865	-4.69706	3.21866	0.864152	0	-0.138309	-5.12174	2.79355	0.931758
PSMD13	3	2	0.598259	-1.06029	2.40897	0.472475	0	2.47793	-2.47036	5.07025	0.225952	1	1.17246	-1.22082	3.19235	0.290329	2	1.16473	-0.727914	3.05561	0.211476
PSMD14	0	1	-0.668366	-5.65165	2.26312	0.667299	0	2.26651	-2.71824	5.20165	0.263477	0	0.736601	-4.24706	3.66902	0.673115	0	0.140413	-4.84304	3.07233	0.932308
PSMD2	1	0	1.09236	-1.8392	6.07567	0.472226	0					0					1	2.1611	-0.771026	7.14463	0.145047
PSMD3	0	1	-0.721641	-5.70531	2.21079	0.641586	0	1.95136	-3.03843	4.89905	0.321908	0	0.381171	-4.60337	3.31578	0.821555	0	0.326119	-4.65815	3.26006	0.846202
PSMD4	1	0	2.42252	-0.511881	7.40698	0.10293	0					0					1	3.89572	0.954239	8.88307	0.0117661
PSMD5	4	3	0.724143	-0.699871	2.23103	0.311819	1	1.65255	-0.945799	3.88951	0.19	1	0.691358	-1.65875	2.52119	0.50583	2	0.949081	-0.851239	2.59414	0.274448
PSMD6	0	7	-2.11201	-6.98032	0.00347321	0.0504798	0	0.665997	-4.21253	2.83408	0.680643	0	-0.83938	-5.70707	1.27364	0.515988	0	-1.28689	-6.15451	0.825304	0.28712
PSMD7	0	3	-1.27587	-6.18069	1.07102	0.329436	0	1.34229	-3.58948	3.79638	0.457645	0	-0.0441812	-4.94704	2.29507	0.976593	0	-0.430712	-5.33361	1.90916	0.764223
PSMD8	5	4	0.687571	-0.587314	2.01316	0.28441	0	0.633008	-4.25889	2.89177	0.696994	1	0.699907	-1.60667	2.39836	0.487801	4	1.32684	-0.0426185	2.69468	0.0570845
PSMD9	4	4	0.32064	-1.07838	1.71712	0.643577	1	-0.0177513	-2.50798	2.20902	0.987408	2	0.922723	-0.859048	2.4652	0.279841	0	-1.04817	-5.96431	1.30903	0.43983
PSME1	4	3	0.996988	-0.483864	2.61646	0.184421	0	1.33895	-3.57435	3.72692	0.454825	2	1.26858	-0.528677	2.9114	0.151315	1	0.522453	-1.83171	2.35517	0.611278
PSME2	1	3	-0.357769	-2.73525	1.57024	0.720725	0	1.30317	-3.6151	3.712	0.466161	0	-0.153818	-5.071	2.26733	0.918729	1	0.558391	-1.82672	2.52709	0.597329
PSME4	3	1	1.28592	-0.542101	3.63414	0.169538	1	3.05434	0.493995	5.61439	0.0234261	0	0.434747	-4.54863	3.36646	0.797805	1	1.19561	-1.31611	3.7073	0.314275
PSMF1	4	4	0.457185	-0.911453	1.82748	0.500168	0	1.18976	-3.70986	3.48222	0.496326	1	0.49476	-1.81022	2.19021	0.616801	1	0.231454	-2.08039	1.94143	0.811657
PSMG1	0	4	-1.7026	-6.59404	0.555253	0.160806	0	1.0212	-3.90535	3.41339	0.556915	0	-0.475209	-5.36699	1.78288	0.735641	0	-0.90208	-5.7919	1.3496	0.497413
PSMG2	2	5	-0.315614	-2.0576	1.14149	0.68089	0	-0.498754	-5.43381	1.96285	0.735579	0	-0.819869	-5.70583	1.39841	0.538848	0	-0.970439	-5.85906	1.25575	0.459719
PSMG3	2	4	-0.365695	-2.17325	1.21313	0.654536	0	0.726611	-4.17287	3.01932	0.660223	1	0.508924	-1.80997	2.2317	0.610821	1	0.174223	-2.14759	1.90007	0.858066
PSMG4	6	9	0.0297515	-1.03478	1.03255	0.954158	3	1.87826	0.340136	3.21541	0.0192433	1	-0.132554	-2.37408	1.35187	0.879255	1	-0.297286	-2.53365	1.17724	0.726988
PSORS1C1	3	5	0.111383	-1.40918	1.53306	0.878246	1	1.94072	-0.506994	3.79446	0.106316	1	0.549545	-1.77837	2.26457	0.585724	0	-0.740561	-5.6329	1.51265	0.586176
PSORS1C2	6	4	1.19975	-0.101377	2.5985	0.0706731	1	2.201	-0.147369	3.99686	0.0627405	1	1.07654	-1.2735	2.8758	0.315342	3	1.18618	-0.401514	2.73704	0.136085
PSPC1	2	1	0.899486	-1.19278	3.35063	0.393876	0	3.11688	-1.86731	6.05061	0.154854	0	1.25706	-3.72633	4.18879	0.493639	1	1.44799	-1.09417	3.99009	0.235151
PSPH	1	3	-0.666861	-3.0964	1.30462	0.514954	0	0.37359	-4.59951	3.08853	0.823284	1	0.662906	-1.74128	2.58326	0.536821	0	-1.16076	-6.11314	1.44546	0.416816
PSPN	2	1	0.6318	-1.39699	3.03114	0.535804	1	3.21559	0.640905	5.79267	0.0186531	0	0.393632	-4.59057	3.32739	0.815988	1	1.03992	-1.51125	3.59145	0.388152
PSRC1	12	12	0.5655	-0.261748	1.398	0.178106	1	0.252516	-2.03745	1.84097	0.790637	4	0.855724	-0.364676	1.90011	0.155912	5	0.750614	-0.380835	1.76907	0.181557
PSTK	6	18	-0.624581	-1.64163	0.280086	0.180853	3	0.225783	-1.26892	1.51495	0.74844	1	-0.568835	-2.78399	0.835644	0.476204	2	-0.712739	-2.37215	0.524218	0.281458
PSTPIP1	9	18	-0.316482	-1.16398	0.469908	0.436197	0	-0.741541	-5.59939	1.29979	0.565253	3	0.087621	-1.257	1.13678	0.883479	6	0.0946789	-0.903475	0.969764	0.841432
PSTPIP2	3	5	0.00791891	-1.47792	1.35413	0.990945	0	1.01378	-3.87167	3.22342	0.550744	1	0.695712	-1.58821	2.31917	0.483164	0	-1.43944	-6.35414	0.877541	0.264872
PTAFR	2	6	-0.34867	-2.05685	1.03599	0.636292	0	0.611752	-4.27382	2.81686	0.70469	1	0.322919	-1.94926	1.90225	0.73276	1	0.0624429	-2.21871	1.65742	0.94634
PTAR1	2	2	0.105095	-2.00014	2.08936	0.915748	0	-2.13042	-7.18469	1.06866	0.181163	2	1.4609	-0.676309	3.4511	0.166834	0	-1.92765	-6.93589	1.03966	0.206704
PTBP1	0	2	-0.566449	-4.44758	0.926138	0.495021	0	0.983599	-2.73585	2.46776	0.393656	0	0.15373	-3.04365	1.62788	0.862736	0	-0.0821631	-3.31813	1.39157	0.923135
PTBP2	0	3	-1.28496	-6.18893	1.05806	0.324852	0	1.86491	-3.03985	4.2125	0.324849	0	-0.141431	-5.04396	2.19651	0.924239	0	-0.613914	-5.52273	1.7466	0.664239
PTBP3	2	6	-0.405304	-2.14147	1.0318	0.592605	0	0.984189	-3.8968	3.169	0.560023	0	-0.563864	-5.44397	1.61989	0.680517	2	0.469102	-1.26454	1.90528	0.556681
PTCD2	8	9	0.256661	-0.721524	1.22128	0.599848	0	-0.177523	-5.07598	2.06905	0.903942	2	0.463333	-1.20698	1.75224	0.53956	4	0.428515	-0.847245	1.55536	0.485075
PTCD3	14	18	-0.0895079	-0.820232	0.622568	0.805934	2	0.121831	-1.56425	1.37707	0.868067	3	-0.113117	-1.45385	0.928588	0.84597	6	-0.121256	-1.14968	0.782771	0.801374
PTCH1	4	2	0.638475	-0.89861	2.4064	0.417452	0	0.243573	-4.73375	3.01243	0.883245	0	-0.21278	-5.14952	2.33062	0.889226	4	1.50897	-0.0632647	3.29352	0.0597662
PTCH2	11	26	-0.361618	-1.08907	0.308275	0.296727	2	0.336126	-1.29122	1.51434	0.638367	3	-0.324845	-1.65587	0.691217	0.561633	3	-0.612849	-1.78838	0.324518	0.215351
PTCHD1	3	0	2.18564	-0.212506	7.10456	0.0779262	1	5.00924	2.0758	9.99331	0.00199608	0					2	2.28402	-0.353289	7.24163	0.0929975
PTCHD3	10	16	0.0256923	-0.822998	0.838051	0.951158	0	-0.836028	-5.76073	1.45808	0.548692	4	0.658995	-0.543597	1.66115	0.258102	5	0.334811	-0.779702	1.3052	0.531289
PTCHD4	4	7	-0.00365295	-1.26842	1.14417	0.995126	0	0.570403	-4.30125	2.70427	0.719828	2	0.646228	-1.03594	1.97394	0.405471	0	-1.41449	-6.28177	0.696248	0.232944
PTCRA	2	1	0.855866	-1.20523	3.27269	0.408069	1	3.22864	0.610559	5.85233	0.0196434	1	1.48289	-1.12099	4.08755	0.238373	0	0.777848	-4.20639	3.71171	0.657331
PTDSS1	3	4	0.422976	-0.500613	1.75086	0.374909	1	2.6167	0.256817	4.41052	0.0335303	1	0.991672	-1.31708	2.69394	0.339554	1	0.466853	-0.508034	1.91439	0.327258
PTDSS2	4	4	0.360531	-1.01058	1.731	0.594941	1	2.3151	-0.0343886	4.12072	0.0527298	1	0.657504	-1.66906	2.39037	0.518457	1	0.135056	-2.17853	1.8474	0.888673
PTEN	3	7	-0.156202	-1.59133	1.09302	0.811981	0	-0.0500558	-4.93577	2.14558	0.972979	2	0.735975	-0.965415	2.10018	0.354432	1	-0.140531	-2.40272	1.41598	0.875009
PTER	10	16	-0.13872	-0.960267	0.638772	0.729629	0	-1.21837	-6.08921	0.892804	0.320047	3	0.125753	-1.22253	1.18297	0.834786	2	-0.67182	-2.29533	0.505089	0.288977
PTF1A	1	2	-0.135815	-2.57925	1.98527	0.899417	0	1.61062	-3.32034	4.13418	0.38673	0	0.0141808	-4.95075	2.69079	0.992951	0	-0.468122	-5.44694	2.32385	0.764896
PTGDR	4	11	-0.818838	-1.92881	0.0462453	0.0644751	1	0.163409	-1.63284	1.24718	0.806033	1	-0.535832	-2.50856	0.558833	0.38679	0	-1.61083	-6.29475	-0.0342325	0.0433121
PTGDS	1	0	1.31345	-1.61857	6.29694	0.383183	1	2.97826	0.0419847	7.96348	0.0470237	0					0
PTGER1	3	3	-0.0624762	-1.65532	1.53399	0.936311	0	0.140587	-4.85053	3.08312	0.932717	0	0.0751789	-4.83629	2.45741	0.961065	3	0.685355	-0.932764	2.2985	0.39152
PTGER2	8	11	-0.138716	-1.08083	0.766968	0.764557	1	-0.700379	-2.97839	0.876816	0.415584	0	-1.55676	-6.41494	0.496958	0.169359	4	0.344044	-0.89021	1.40242	0.556748
PTGER3	2	3	-0.0993199	-1.92997	1.59327	0.907371	0	1.3014	-3.64576	3.81959	0.472663	1	0.896898	-1.44781	2.72158	0.394495	0	-0.779181	-5.69572	1.63058	0.578973
PTGER4	0	3	-1.2542	-5.29338	0.244283	0.105583	0	0.201407	-2.6963	1.69894	0.819194	0	-0.21987	-3.92724	1.2632	0.801161	0	-0.905681	-4.49124	0.574777	0.242315
PTGES	0	1	-1.14207	-6.12528	1.78923	0.451259	0	1.24162	-3.74242	4.17499	0.498438	0	0.27769	-4.70576	3.20958	0.868178	0	-0.29948	-5.2828	2.6321	0.851061
PTGES2	4	8	-0.297296	-1.57826	0.860063	0.62007	0	0.0723146	-4.82913	2.33447	0.962141	1	0.0479036	-2.20342	1.56592	0.957579	2	-0.0560052	-1.78566	1.32396	0.941275
PTGES3	0	1	-0.412305	-5.39547	2.51888	0.794337	0	2.47713	-2.50681	5.41026	0.230765	0	0.965901	-4.01744	3.89753	0.588369	0	0.35213	-4.63112	3.28353	0.834378
PTGFR	5	2	1.36624	-0.150726	3.14898	0.0780333	0	0.274943	-4.66118	2.80987	0.864286	1	1.34396	-1.07565	3.40099	0.237543	4	1.99361	0.363135	3.86842	0.0167473
PTGFRN	3	10	-0.482625	-1.77325	0.476389	0.346805	0	0.311771	-3.49322	1.63581	0.752574	0	-0.871473	-5.56099	0.716132	0.376691	1	-0.32731	-2.42991	0.857199	0.64489
PTGIR	0	2	-1.04508	-6.02203	1.7352	0.487018	0	1.30892	-3.62382	3.83962	0.46756	0	0.418728	-4.53818	3.05277	0.800837	0	-0.269101	-5.25678	2.70499	0.867125
PTGIS	13	22	0.00562536	-0.60153	0.570196	0.984699	0	-0.688951	-5.51868	1.13657	0.573504	1	-0.908363	-3.08789	0.380634	0.198522	11	0.543428	-0.0722408	1.14351	0.0814931
PTGR1	5	6	-0.0997728	-1.29478	1.0585	0.864428	1	1.10243	-1.24323	2.77248	0.302125	1	0.0345498	-2.2368	1.61565	0.969974	2	-0.0962491	-1.82249	1.30165	0.899054
PTGR2	1	3	-0.445045	-2.80069	1.39333	0.64589	1	1.33276	-1.2286	3.60561	0.275589	0	-0.149132	-5.05771	2.21149	0.920505	0	-0.517789	-5.42023	1.81998	0.715417
PTGS1	5	10	-0.141623	-1.28559	0.894563	0.793715	0	-0.779485	-5.75934	1.86677	0.609969	2	0.453908	-1.20395	1.71446	0.54302	3	0.203294	-1.23423	1.4064	0.75985
PTGS2	1	0	1.61192	-1.31937	6.59512	0.280111	0					0					1	2.31346	-0.618111	7.29677	0.118764
PTH	3	7	-0.0966512	-1.02822	0.77044	0.824321	0	0.590708	-3.47056	2.07947	0.600465	2	0.548341	-0.436173	1.47358	0.251085	0	-0.996255	-5.67486	0.638196	0.296397
PTH1R	3	2	1.25004	-0.597563	3.41066	0.185706	0	1.54671	-3.44298	4.58081	0.41432	0	0.444032	-4.54457	3.46381	0.79464	2	1.42989	-0.615012	3.81623	0.164638
PTH2	1	6	-1.05885	-3.34727	0.57127	0.21639	0	0.46049	-4.44581	2.74281	0.774277	0	-0.87429	-5.75963	1.33686	0.508662	1	-0.073016	-2.3608	1.55734	0.93701
PTH2R	11	19	-0.158702	-0.861428	0.520566	0.647536	1	0.213862	-2.10767	1.63468	0.820573	2	0.0632127	-1.15819	0.971681	0.903602	5	-0.216556	-1.2386	0.718381	0.659336
PTHLH	1	1	0.518253	-2.07339	3.10985	0.670161	0	3.58234	-1.40234	6.5173	0.116259	0	0.981209	-4.00229	3.91324	0.583065	1	1.27804	-1.2846	3.84062	0.29596
PTK2	0	1	-0.141472	-5.12488	2.79033	0.930182	0	2.1452	-2.84053	5.08273	0.284468	0	0.814132	-4.1699	3.74748	0.643555	0	0.896208	-4.08752	3.82879	0.613239
PTK2B	6	6	0.539314	-0.579864	1.65845	0.336117	0	0.899288	-3.97439	3.04765	0.588796	1	0.334213	-1.92946	1.89668	0.722309	5	1.2069	0.0157548	2.36127	0.0472315
PTK6	9	23	-0.334435	-1.1566	0.413189	0.389165	1	0.00728808	-2.21264	1.42192	0.99329	3	-0.169372	-1.49888	0.849598	0.766287	2	-0.632061	-2.24237	0.515917	0.310309
PTK7	4	6	-0.137497	-1.46324	1.11152	0.82933	1	1.42929	-0.917936	3.13282	0.194793	1	0.390757	-1.89933	2.00771	0.685768	2	-0.173552	-1.92618	1.29608	0.824187
PTN	2	7	-0.513817	-2.22425	0.860842	0.480732	0	0.561867	-4.32171	2.74222	0.725652	1	0.181816	-2.08384	1.73932	0.844381	1	-0.341803	-2.61455	1.23291	0.699219
PTOV1	0	8	-2.41867	-7.285	-0.318361	0.0186463	0	0.657092	-4.2084	2.75467	0.681765	0	-0.910132	-5.77527	1.18582	0.474547	0	-1.7412	-6.61784	0.398488	0.130295
PTP4A1	1	0	1.80214	-1.13007	6.78572	0.225684	1	5.26806	2.32071	10.2578	0.00135765	0					0
PTP4A2	0	1	-0.49319	-5.4764	2.43811	0.753836	0	2.16559	-2.81862	5.09935	0.280621	0	0.817631	-4.16582	3.74956	0.642136	0	0.420984	-4.56235	3.3526	0.803827
PTP4A3	2	1	1.16687	-0.938273	3.6288	0.27158	0	3.44786	-1.53728	6.38395	0.126301	0	1.2821	-3.70158	4.21459	0.486203	2	1.91418	-0.197348	4.38968	0.0743904
PTPA	3	0	2.6487	0.207739	7.57928	0.0315217	0					0					2	3.42711	0.79573	8.38542	0.00988459
PTPDC1	10	16	-0.220348	-1.0082	0.534565	0.567682	1	0.00373027	-1.85825	1.29201	0.995737	2	-0.218533	-1.7301	0.836998	0.711819	7	0.093107	-0.81553	0.918691	0.830311
PTPMT1	2	3	0.170651	-1.69822	1.96693	0.847855	0	1.46923	-3.46791	3.97828	0.423842	1	1.41909	-0.959461	3.32613	0.205361	1	0.503656	-1.97135	2.59146	0.651398
PTPN1	1	1	0.681379	-0.760923	2.60644	0.331706	0	2.47318	-2.51154	5.4082	0.231439	1	1.2989	-0.150948	3.55162	0.0761998	0	0.559145	-4.42427	3.49096	0.744646
PTPN11	0	2	-1.61274	-6.54355	0.909782	0.229265	0	0.710539	-4.27464	3.59293	0.683632	0	0.251566	-4.70239	2.87018	0.877178	0	-0.900097	-5.85494	1.72144	0.538635
PTPN12	4	2	0.343912	-0.760797	1.59637	0.537257	1	1.11429	-0.745731	2.56179	0.183341	0	0.385122	-2.73722	1.86039	0.678189	2	0.553799	-0.716483	1.8695	0.380958
PTPN13	22	31	0.117288	-0.461013	0.68224	0.686764	1	-0.342257	-2.55349	1.04604	0.675692	7	0.372386	-0.516957	1.13503	0.387294	8	-0.05777	-0.920889	0.705117	0.887482
PTPN14	2	7	-0.567658	-2.29293	0.823441	0.440872	1	0.669012	-1.86003	2.59443	0.561514	1	-0.106629	-2.39258	1.4834	0.907273	0	-1.35253	-6.22687	0.793501	0.265293
PTPN18	10	22	-0.391658	-1.16116	0.30301	0.276273	1	-0.445898	-2.71667	1.06102	0.605856	5	0.207976	-0.809466	1.03943	0.658683	3	-0.484216	-1.79104	0.483095	0.35719
PTPN2	2	2	0.470968	-1.4195	2.3616	0.605802	0	1.36876	-3.58049	3.96306	0.453803	1	1.16647	-1.25167	3.22477	0.299024	1	0.947534	-1.4641	2.99136	0.390121
PTPN21	17	23	0.134301	-0.528058	0.781036	0.686321	0	-0.503916	-5.35404	1.49985	0.703934	5	0.390348	-0.665777	1.27332	0.438461	9	0.355405	-0.493266	1.12653	0.395428
PTPN22	8	13	-0.085602	-1.03476	0.816032	0.854012	0	-0.337625	-5.20842	1.77923	0.809022	1	-0.293983	-2.52853	1.1595	0.728713	7	0.53357	-0.485868	1.49115	0.293572
PTPN23	19	22	0.12608	-0.505311	0.749985	0.692174	1	-0.271498	-2.56085	1.23242	0.759785	7	0.476623	-0.430411	1.2713	0.284241	10	0.29983	-0.49936	1.03716	0.447305
PTPN3	13	16	0.315143	-0.44728	1.06355	0.411668	0	-0.783169	-5.64448	1.28311	0.543389	5	0.688284	-0.399028	1.62619	0.198731	5	0.199277	-0.908782	1.15985	0.704485
PTPN4	0	6	-1.93475	-6.81678	0.251825	0.0918403	0	-0.0240429	-4.98365	2.52336	0.987935	0	-0.688359	-5.56841	1.4909	0.608925	0	-1.03208	-5.91062	1.14212	0.420233
PTPN5	3	5	-0.500124	-1.98781	0.860533	0.470944	0	-0.767964	-5.74046	1.93124	0.61265	2	0.679848	-1.08183	2.17783	0.412134	1	-0.505436	-2.85374	1.2134	0.590369
PTPN6	9	2	1.32975	0.046947	2.99758	0.0416671	2	2.92301	0.809203	5.01181	0.00846784	3	2.20484	0.510809	4.04179	0.0122087	2	0.306915	-1.67505	2.33682	0.752598
PTPN7	7	15	-0.281506	-1.2412	0.595227	0.536702	0	-0.427912	-5.29739	1.6698	0.755666	2	-0.139141	-1.77072	1.05827	0.838094	4	0.107405	-1.10348	1.11747	0.847536
PTPN9	2	2	1.01603	-0.903963	2.92275	0.280123	0	2.27075	-2.66801	4.81678	0.256032	0	0.774286	-4.15725	3.30002	0.648054	1	1.27765	-1.24323	3.4843	0.284121
PTPRA	0	1	-0.722578	-5.7059	2.20901	0.64103	0	2.31837	-2.66658	5.25396	0.255069	0	0.504417	-4.4793	3.43699	0.767785	0	-0.0125028	-4.99602	2.91955	0.993887
PTPRB	11	5	1.35374	0.403647	2.40907	0.00282602	0	1.17782	-3.70753	3.38614	0.496988	2	1.31786	-0.409289	2.75588	0.121321	6	1.46913	0.354635	2.59515	0.00416489
PTPRC	4	7	-0.12901	-1.42056	1.05286	0.833059	0	-0.285154	-5.21101	2.08889	0.84859	0	-0.834593	-5.70528	1.29204	0.520567	2	0.147531	-1.60199	1.56199	0.851102
PTPRCAP	0	1	-0.799834	-5.78446	2.13497	0.604568	0	0.294912	-4.69252	3.23666	0.860672	0	0.898026	-4.08985	3.8409	0.613371	0	0.78537	-4.2013	3.72525	0.654905
PTPRD	5	8	-0.0871371	-1.25461	0.995978	0.876348	1	1.4921	-0.766572	3.02388	0.160575	4	1.10768	-0.154033	2.2333	0.0817123	0	-1.86119	-6.75996	0.357384	0.115424
PTPRE	4	6	0.0840334	-1.2194	1.29974	0.893247	2	1.48164	-0.380455	3.0396	0.110104	1	0.403974	-1.86405	1.977	0.67094	0	-1.2332	-6.10456	0.904372	0.315618
PTPRF	1	7	-0.915216	-3.25829	0.389211	0.228309	1	0.914993	-1.04992	1.86431	0.245217	0	-0.421656	-5.47163	0.891771	0.6813	0	-0.979824	-6.03583	0.672029	0.416618
PTPRG	2	12	-1.37504	-3.02027	-0.147726	0.0264014	1	0.152295	-2.25397	1.8788	0.881889	1	-0.479872	-2.71071	0.966956	0.56088	0	-2.19537	-7.06159	-0.116405	0.0351937
PTPRH	24	39	-0.104288	-0.644514	0.418712	0.698414	2	-0.335357	-2.00237	0.889068	0.625499	4	-0.330228	-1.4665	0.554247	0.494166	11	-0.0668398	-0.804203	0.597607	0.849751
PTPRJ	17	15	0.589265	-0.113175	1.30112	0.0996176	3	1.27987	-0.17664	2.45071	0.0803305	3	0.260795	-1.09708	1.33499	0.672935	5	0.382759	-0.703248	1.32312	0.463046
PTPRK	8	5	0.826663	-0.249777	1.9809	0.131838	1	1.92299	-0.389416	3.59058	0.0908377	4	1.57501	0.255062	2.84196	0.0212873	2	0.24211	-1.59384	1.75064	0.771992
PTPRM	1	3	-0.341732	-2.70842	1.5254	0.728708	0	1.03963	-3.8767	3.43202	0.548586	0	-0.014456	-4.93505	2.40394	0.992491	0	-0.527851	-5.45496	1.91859	0.717695
PTPRN	4	7	0.129486	-1.0812	1.20411	0.816431	1	1.21121	-0.99242	2.54219	0.222246	0	-0.517312	-5.24885	1.15713	0.643911	1	-0.361304	-2.64161	1.00393	0.654429
PTPRN2	10	11	0.308366	-0.601564	1.21699	0.501805	1	1.02624	-1.24988	2.57265	0.314511	2	0.361648	-1.29841	1.62385	0.625305	3	0.00181145	-1.48136	1.24703	0.997874
PTPRO	4	2	1.18621	-0.0493808	2.71109	0.0592647	0	1.93665	-3.01447	4.53848	0.318225	3	1.98161	0.722805	3.6044	0.00319855	1	0.323125	-2.2611	2.5445	0.784974
PTPRQ	32	38	0.235318	-0.258262	0.724305	0.347433	5	0.488538	-0.620745	1.42937	0.362883	5	-0.119249	-1.14426	0.708923	0.794319	17	0.527209	-0.0880329	1.10504	0.0911641
PTPRR	4	4	0.552343	-0.844373	1.94592	0.426056	2	2.25691	0.204162	4.01655	0.0328358	0	-0.676384	-5.59072	1.67148	0.631552	2	0.883397	-0.880065	2.4122	0.294198
PTPRS	2	2	0.422944	-1.54932	2.44879	0.662527	0	0.265836	-4.72355	3.25819	0.874304	0	0.17874	-4.78069	2.82522	0.912315	1	0.559086	-2.12425	3.0584	0.662698
PTPRT	0	3	-2.12961	-7.05551	0.295748	0.0910847	0	-0.0426813	-5.02688	2.75739	0.979085	0	0.00172203	-4.90714	2.36585	0.999097	0	-1.57635	-6.53373	1.00436	0.258225
PTPRU	1	12	-1.35821	-3.59022	0.100693	0.070802	0	0.243365	-4.62234	2.33476	0.872152	0	-1.22904	-6.08857	0.830825	0.304609	0	-1.66838	-6.52797	0.394178	0.135502
PTPRZ1	3	6	-0.31266	-1.75735	0.959962	0.636013	0	0.878429	-4.00613	3.0803	0.598772	1	0.260674	-2.01223	1.84508	0.78166	1	-0.24601	-2.52216	1.34472	0.783954
PTRH1	2	10	-0.609028	-2.17212	0.450659	0.283277	0	0.44507	-3.75278	1.82845	0.69149	0	-0.409386	-4.56825	0.964989	0.641657	1	-0.237718	-2.39928	0.971948	0.746214
PTRH2	4	5	0.316864	-1.0155	1.5979	0.626501	0	0.90731	-3.98115	3.14544	0.58905	0	-0.624191	-5.5065	1.57549	0.646866	3	0.988244	-0.483031	2.32313	0.173503
PTRHD1	2	9	-0.565151	-2.26235	0.771706	0.427417	0	0.743039	-4.1269	2.86052	0.647645	1	0.34367	-1.91031	1.8631	0.712581	1	-0.360232	-2.64949	1.22788	0.687221
PTS	4	6	0.110723	-1.21599	1.36685	0.863203	1	1.25071	-1.11533	2.96594	0.25322	1	0.341018	-1.95092	1.9716	0.723304	0	-1.11521	-5.99726	1.08327	0.381812
PTTG1	1	2	0.357433	-2.13235	2.51426	0.750143	0	1.53868	-3.44963	4.50765	0.416103	1	1.66236	-0.805128	3.79307	0.162332	0	-0.0936711	-5.06563	2.63908	0.953347
PTTG1IP	5	4	0.693242	-0.586255	2.02667	0.282621	0	0.971111	-3.92971	3.28576	0.568905	3	1.5923	0.0772886	3.02732	0.0403655	2	0.710464	-1.05693	2.24612	0.394802
PTX3	0	6	-1.84781	-6.74297	0.399119	0.121788	0	0.911691	-3.97662	3.13345	0.587388	0	-0.66275	-5.55441	1.56848	0.628798	0	-0.696579	-5.58298	1.52403	0.60769
PTX4	2	11	-1.04424	-2.70327	0.214463	0.109116	0	0.285032	-4.58499	2.38826	0.851855	0	-1.18274	-6.04262	0.879833	0.327188	2	-0.222773	-1.90492	1.06425	0.754959
PUDP	3	0	2.25313	-0.119177	7.16266	0.0645565	1	4.72796	1.7949	9.71188	0.00311959	0					2	2.58305	-0.111825	7.55003	0.0609688
PUF60	2	1	1.27052	-0.74791	3.66264	0.209611	1	3.39042	0.870522	5.91022	0.0129018	0	0.646662	-4.33691	3.57886	0.708729	0	0.581378	-4.40205	3.51323	0.735401
PUM1	1	0	0.954138	-1.97825	5.93778	0.532947	0					0					1	1.39018	-1.54289	6.37411	0.354938
PUM2	7	9	0.0405861	-0.99234	1.03851	0.936571	0	-0.155702	-5.07732	2.15676	0.917752	1	-0.200921	-2.44832	1.29606	0.817547	4	0.273988	-1.02159	1.42371	0.658029
PUM3	15	15	0.283569	-0.455681	1.02373	0.448841	3	1.83532	0.470063	2.92216	0.0120018	3	0.1523	-1.20985	1.23434	0.8041	6	0.216977	-0.840861	1.16708	0.671221
PURA	3	0	1.87904	-0.468636	6.78425	0.129116	3	3.04545	0.656972	7.96217	0.0100056	0					0
PURB	0	1	-0.503226	-5.48642	2.42805	0.748824	0	2.55628	-2.4279	5.48998	0.219631	0	0.550676	-4.43272	3.48244	0.748186	0	0.385998	-4.59732	3.31756	0.819268
PURG	3	0	2.48055	0.118613	7.38829	0.0382522	1	3.92178	0.987025	8.90639	0.011164	0					2	3.01873	0.446729	7.96263	0.0203902
PUS1	0	1	-1.00295	-5.98622	1.92851	0.511015	0	2.04756	-2.93705	4.98233	0.302257	0	0.151325	-4.83225	3.08353	0.927137	0	-0.127216	-5.11065	2.80465	0.937276
PUS10	7	18	-0.50254	-1.43817	0.337571	0.247423	1	0.318246	-1.91855	1.76417	0.727903	2	-0.322201	-1.94589	0.854619	0.625187	3	-0.402037	-1.76131	0.668046	0.48721
PUS3	11	14	0.0513504	-0.766417	0.849322	0.899801	1	-0.0866459	-2.38301	1.53138	0.925595	2	-0.0722074	-1.70915	1.13568	0.916675	6	0.50667	-0.50843	1.41714	0.309432
PUS7	14	10	0.788421	0.0138028	1.61938	0.0460025	1	0.903529	-1.39124	2.46148	0.374381	5	1.13384	0.130926	2.1314	0.027647	6	0.740791	-0.353395	1.76494	0.176333
PUS7L	10	20	-0.44097	-1.23242	0.283196	0.237434	0	-0.842579	-5.7065	1.18606	0.508735	4	0.167466	-0.959624	1.06059	0.742141	4	-0.344889	-1.51624	0.583814	0.493725
PUSL1	6	10	-0.213606	-1.27765	0.774313	0.675592	0	0.206044	-4.66763	2.32185	0.891722	0	-1.30926	-6.16798	0.748615	0.267374	6	0.61259	-0.490509	1.63578	0.263564
PVALB	1	1	0.314175	-2.20691	2.83525	0.787256	0	1.87931	-3.10474	4.8127	0.335771	0	0.474897	-4.50845	3.40654	0.780383	1	1.03979	-1.49119	3.57077	0.383174
PVR	9	11	0.120775	-0.808599	1.03843	0.795236	0	-0.592795	-5.46109	1.51128	0.65838	2	0.188859	-1.46973	1.44878	0.794978	6	0.40809	-0.700463	1.46067	0.457332
PVRIG	11	11	0.216732	-0.455161	0.897226	0.520657	0	-0.108358	-4.96357	1.8197	0.938908	4	0.572625	-0.485066	1.45437	0.256576	4	0.330597	-0.629543	1.13276	0.462065
PWP1	8	15	-0.147022	-1.05354	0.69529	0.736847	1	0.289357	-2.06843	1.96297	0.773357	2	0.0241341	-1.60363	1.21372	0.972125	4	0.144932	-1.06291	1.15516	0.795654
PWWP2A	2	2	0.0116863	-1.88973	1.92482	0.989849	0	1.51728	-3.44901	4.19634	0.417088	0	-0.00566889	-4.94004	2.52916	0.997097	2	0.638481	-1.30649	2.60319	0.501588
PWWP2B	1	0	2.91517	-0.0188095	7.89946	0.0513898	0					1	3.7979	0.859706	8.78391	0.0136217	0
PXDC1	1	5	-1.20034	-3.50119	0.450486	0.163006	0	0.0219124	-4.87437	2.28432	0.988403	0	-0.909986	-5.79787	1.30623	0.490661	0	-1.42576	-6.3175	0.807193	0.252114
PXDN	9	9	0.324584	-0.615086	1.26782	0.493157	0	0.0220295	-4.85801	2.18265	0.988159	2	0.393207	-1.27517	1.68021	0.599601	3	0.176957	-1.25028	1.37883	0.788184
PXDNL	40	42	0.372963	-0.0732591	0.817703	0.100934	4	0.597656	-0.589753	1.55383	0.294459	9	0.225683	-0.548997	0.897704	0.545484	16	0.335448	-0.281984	0.906468	0.276705
PXK	5	6	0.246543	-1.00364	1.49798	0.692596	0	0.555409	-4.38386	2.98043	0.738211	2	0.783846	-0.955367	2.23826	0.33989	3	0.597446	-0.92628	2.00935	0.419599
PXMP2	4	6	0.12613	-1.1998	1.38476	0.844433	1	1.63234	-0.694049	3.32297	0.142443	1	0.308082	-1.97596	1.92197	0.746747	1	-0.289048	-2.63754	1.43322	0.761935
PXMP4	2	5	-0.674448	-2.3894	0.593106	0.322307	0	-0.27769	-5.20499	1.81643	0.851259	1	0.114912	-2.02753	1.42402	0.886111	0	-0.872377	-5.69007	0.897104	0.431337
PXN	3	7	-0.0996645	-1.53523	1.14301	0.879529	0	0.401713	-4.51948	2.72283	0.803101	0	-0.770824	-5.64	1.34981	0.555801	2	0.630832	-1.06223	1.98053	0.420108
PXT1	0	2	-1.40336	-6.33693	1.12899	0.304353	0	0.0894329	-4.89686	2.99532	0.956793	0	-0.168641	-5.09795	2.34877	0.911906	0	-0.473361	-5.40098	2.03844	0.748029
PXYLP1	2	3	0.268506	-1.56109	1.9752	0.755626	0	0.983461	-3.93224	3.37063	0.567724	0	-0.200986	-5.1038	2.13855	0.891745	1	0.37395	-1.96463	2.18734	0.710135
PYCARD	1	5	-0.679565	-2.97254	0.961072	0.441827	0	0.657254	-4.23942	2.93035	0.687802	0	-0.53505	-5.41394	1.64842	0.696818	0	-0.780698	-5.66716	1.44169	0.560763
PYCR1	1	4	-0.939915	-3.25606	0.778558	0.296513	0	0.743344	-4.16023	3.04813	0.654366	1	0.828981	-1.49512	2.56799	0.422171	0	-1.23301	-6.13804	1.07677	0.345464
PYCR2	0	1	-0.55435	-5.53757	2.37698	0.723389	0	2.16085	-2.82342	5.0948	0.281467	0	0.726892	-4.25659	3.65887	0.676865	0	0.286033	-4.69731	3.21767	0.864346
PYGB	12	13	0.4064	-0.415423	1.22829	0.328449	0	-0.390626	-5.2774	1.80303	0.782137	7	1.32462	0.349109	2.23295	0.00932961	3	0.0271724	-1.3726	1.16883	0.965672
PYGL	12	23	-0.0438634	-0.778355	0.643404	0.902652	1	0.0727398	-2.22428	1.61297	0.937929	4	0.260537	-0.897283	1.18651	0.625741	6	0.100287	-0.887479	0.944707	0.828973
PYGM	11	14	0.40471	-0.428419	1.21868	0.334143	0	-1.00653	-5.91108	1.24948	0.449805	2	0.0228875	-1.6149	1.23249	0.973848	5	0.592171	-0.528441	1.5747	0.280316
PYGO1	1	2	0.0687381	-2.39466	2.24524	0.950187	0	0.701633	-4.27383	3.46116	0.685146	0	-0.0208522	-4.99133	2.69922	0.989661	0	0.0409247	-4.94136	2.88555	0.980062
PYGO2	1	1	0.0981858	-2.41286	2.60924	0.932268	1	2.18176	-0.402119	4.76649	0.0904348	0	0.468274	-4.51551	3.40099	0.783298	0	-0.238906	-5.22246	2.69325	0.881498
PYHIN1	10	6	0.995975	-0.0163503	2.08443	0.0538334	0	0.902241	-3.98481	3.11673	0.590549	1	0.611745	-1.67417	2.22158	0.534304	7	1.67075	0.533231	2.84031	0.00452226
PYROXD1	8	10	0.191444	-0.763376	1.12332	0.686992	0	-0.459241	-5.33627	1.68562	0.739759	3	0.585787	-0.808189	1.7395	0.375259	4	0.576627	-0.658339	1.65602	0.334865
PYROXD2	19	23	0.317708	-0.313989	0.937626	0.319606	0	-1.1637	-6.02714	0.908869	0.33925	4	0.196322	-0.970135	1.13389	0.713915	6	-0.0260716	-1.02121	0.82386	0.95505
PYURF	5	3	0.580792	-0.441648	1.69425	0.259412	1	0.939948	-0.96146	2.31896	0.254759	2	0.776565	-0.68287	2.08941	0.25358	2	0.737165	-0.45502	1.91378	0.207086
PYY	0	5	-1.8288	-6.70904	0.360582	0.115548	0	1.04144	-3.84129	3.24169	0.540758	0	-0.595146	-5.47841	1.61024	0.663935	0	-1.10878	-5.9905	1.08612	0.384486
PZP	29	36	0.140945	-0.326091	0.598633	0.548995	6	0.919701	-0.0279772	1.68515	0.0563358	7	0.150035	-0.665549	0.818712	0.691821	11	-0.0175051	-0.709106	0.587883	0.957187
QDPR	3	2	0.816522	-0.837544	2.62348	0.325405	1	2.99059	0.530707	5.14442	0.0219469	1	1.18352	-1.23243	3.23021	0.291821	0	-0.506429	-5.44675	2.05065	0.733696
QKI	2	6	-0.568365	-2.30862	0.866777	0.450802	0	-0.470226	-5.39266	1.94908	0.747655	1	0.166729	-2.13409	1.80045	0.861147	1	-0.417676	-2.72879	1.22101	0.646472
QPCT	7	7	0.27198	-0.812656	1.37755	0.61912	1	0.593614	-1.804	2.45053	0.576742	3	1.01169	-0.445102	2.2937	0.159429	2	-0.162293	-1.89186	1.24747	0.830913
QPCTL	2	2	0.382576	-1.48865	2.25362	0.670622	0	1.24313	-3.71161	3.86606	0.491665	0	-0.0974106	-5.02495	2.41426	0.949359	1	0.874294	-1.5235	2.90083	0.421928
QPRT	1	2	0.160394	-2.38881	2.5302	0.891382	0	1.8814	-3.07995	4.54051	0.331288	0	0.798511	-4.17485	3.54282	0.647214	1	0.839474	-1.8382	3.47819	0.513874
QRFP	1	11	-1.24586	-3.47852	0.215951	0.101973	1	1.11795	-1.15902	2.66364	0.278141	0	-1.10668	-5.96466	0.947097	0.363405	0	-1.44356	-6.30697	0.63621	0.216201
QRFPR	14	4	1.40308	0.401614	2.6016	0.00515648	4	2.3481	0.815882	3.9114	0.00332165	2	0.994839	-0.769091	2.52723	0.241359	4	0.975981	-0.409709	2.35995	0.160796
QRICH1	0	2	-1.14581	-6.13073	1.74634	0.451547	0	0.555508	-4.43499	3.62388	0.747474	0	0.24349	-4.73462	3.0305	0.883393	0	0.059423	-4.92598	2.95525	0.971188
QRSL1	12	8	0.809677	-0.0645981	1.7321	0.0694754	1	0.766515	-1.56647	2.41483	0.456218	4	0.994734	-0.259755	2.11401	0.112939	2	0.105141	-1.57391	1.41439	0.886507
QSOX1	15	13	0.565978	-0.196181	1.34569	0.144925	2	1.25335	-0.469883	2.58405	0.136798	3	0.515428	-0.857406	1.62134	0.42307	9	0.97335	0.0718115	1.84294	0.0349602
QSOX2	8	14	-0.0866023	-1.01019	0.778989	0.847047	0	-0.603385	-5.46991	1.49158	0.651397	3	0.302258	-1.06275	1.39127	0.628747	2	-0.577199	-2.24506	0.676666	0.394608
QTRT1	3	4	0.431339	-1.09997	1.90183	0.561919	0	1.33029	-3.57146	3.63825	0.454881	0	-0.120825	-5.01836	2.16951	0.935056	2	0.946165	-0.841713	2.54104	0.271535
QTRT2	3	11	-0.766277	-2.14973	0.280239	0.16483	0	-0.300386	-5.16973	1.62536	0.828056	1	-0.172096	-2.28219	1.0313	0.816638	1	-0.898629	-3.16192	0.482514	0.242179
R3HCC1	11	13	0.176422	-0.665644	1.0062	0.676385	2	1.33347	-0.379756	2.65802	0.11412	1	-0.351265	-2.57718	1.08474	0.673481	6	0.290336	-0.783449	1.27294	0.579627
R3HCC1L	11	22	-0.211641	-0.973624	0.49821	0.565366	0	-0.896407	-5.77228	1.21265	0.487638	3	-0.084649	-1.41448	0.933894	0.883057	5	-0.169068	-1.23543	0.72233	0.726109
R3HDM1	1	1	0.811384	-1.70077	3.32348	0.488433	0	2.58421	-2.40026	5.51864	0.215859	0	1.07579	-3.9077	4.00779	0.550974	0	0.492015	-4.49134	3.42368	0.773032
R3HDM2	1	2	0.216348	-2.19631	2.26618	0.838153	0	1.81574	-3.11261	4.33018	0.339357	0	0.209063	-4.72682	2.74997	0.895863	0	-0.249016	-5.17799	2.26742	0.869077
R3HDM4	3	7	-0.159662	-1.59159	1.07327	0.806535	1	1.85815	-0.427696	3.45567	0.0965106	1	0.325673	-1.93075	1.86162	0.727176	1	-0.276939	-2.56719	1.30439	0.75844
R3HDML	4	5	0.378843	-1.00322	1.74994	0.579893	3	1.41832	-0.299527	3.13951	0.102991	1	0.82718	-1.4816	2.52536	0.418464	0	-0.61237	-5.51174	1.68525	0.66106
RAB11A	1	1	0.770309	-1.75747	3.29808	0.513797	0	2.66581	-2.31868	5.6003	0.205118	0	0.51647	-4.46703	3.4485	0.762627	1	1.46811	-1.05775	3.99394	0.225611
RAB11B	0	1	-1.25428	-6.23762	1.67733	0.405941	0	0.0289724	-4.95541	2.96318	0.985893	0	0.171006	-4.81276	3.10367	0.917843	0	-0.1732	-5.15679	2.75905	0.914378
RAB11FIP1	5	20	-0.951056	-2.02114	-0.0447661	0.0391731	0	-0.633642	-5.4906	1.40516	0.628771	1	-0.860047	-3.06474	0.517542	0.254599	3	-0.644572	-2.00921	0.428331	0.256669
RAB11FIP2	5	5	0.261981	-0.9802	1.50394	0.671609	1	1.17785	-1.23326	2.98996	0.290681	2	0.694443	-1.0333	2.13353	0.390591	1	-0.459527	-2.74675	1.17066	0.606954
RAB11FIP3	0	5	-1.73582	-6.62219	0.493941	0.146452	0	1.02197	-3.87117	3.27897	0.549616	0	-0.541995	-5.42953	1.6925	0.696133	0	-0.843492	-5.73192	1.3975	0.527831
RAB11FIP4	3	2	0.558152	-0.699777	2.17188	0.382866	0	1.7601	-3.19299	4.37492	0.355983	0	0.161117	-4.76856	2.68005	0.918833	0	-0.209283	-5.1398	2.31213	0.890441
RAB11FIP5	2	2	0.848294	-1.12133	2.88548	0.383154	0	1.78306	-3.19362	4.54685	0.35522	1	1.49449	-0.969561	3.67245	0.203805	0	-0.178779	-5.16734	2.82644	0.912135
RAB14	2	3	0.0965551	-1.7898	1.92411	0.914704	0	0.221974	-4.73728	2.86647	0.891674	0	-0.349932	-5.27953	2.14346	0.814846	2	1.09155	-0.805825	2.94525	0.24104
RAB15	0	1	-1.36542	-6.34877	1.56622	0.363698	0	0.214725	-4.77025	3.15041	0.897422	0	-0.0561853	-5.04001	2.87665	0.972442	0	-0.397852	-5.38144	2.53439	0.801665
RAB17	2	4	-0.331097	-2.11035	1.2138	0.678869	0	0.240825	-4.65694	2.53423	0.876778	0	-0.932013	-5.8281	1.34371	0.485426	2	0.61582	-1.17154	2.17104	0.464211
RAB18	1	1	0.192882	-2.32048	2.70623	0.867652	0	1.04537	-3.93829	3.97778	0.561164	1	1.64112	-0.871962	4.15417	0.176938	0	0.126702	-4.85662	3.0583	0.938827
RAB19	6	6	0.266255	-0.87984	1.41301	0.642154	0	-0.601255	-5.56247	1.89005	0.688404	2	0.452122	-1.26474	1.84907	0.565065	2	0.0468512	-1.68021	1.44755	0.951306
RAB1A	0	1	-0.645359	-5.62893	2.28685	0.678617	0	0.525082	-4.46031	3.46178	0.759253	0	0.536018	-4.4483	3.47007	0.754482	0	0.514393	-4.46969	3.44786	0.763593
RAB1B	1	2	-0.107441	-2.54875	1.969	0.919596	0	1.76383	-3.18097	4.33812	0.353631	0	0.397606	-4.53306	2.91966	0.806675	1	0.554956	-1.9659	2.70897	0.629057
RAB20	1	0	0.787298	-2.14786	5.77207	0.610549	0					1	2.59077	-0.353129	7.57911	0.0826765	0
RAB21	2	1	0.960477	-1.07805	3.36691	0.347664	0	2.65645	-2.32743	5.58943	0.20625	0	0.734431	-4.24883	3.66587	0.673888	2	1.74064	-0.304293	4.15098	0.0925026
RAB22A	3	0	2.31076	-0.0276103	7.21334	0.0531712	2	5.71472	2.64356	10.7087	0.000342793	0					1	2.81506	-0.118176	7.79905	0.0593414
RAB23	4	2	1.27288	-0.279772	3.05213	0.107518	0	2.40247	-2.53409	4.94553	0.235352	1	1.48375	-0.942817	3.54291	0.198093	1	1.10462	-1.33873	3.19306	0.32981
RAB25	0	1	-0.4489	-5.43216	2.48252	0.775999	0	2.40979	-2.57471	5.34427	0.240792	0	0.541238	-4.44231	3.47338	0.752171	0	0.407668	-4.57577	3.33954	0.809696
RAB26	6	8	-0.000321743	-1.0929	1.0539	0.999522	0	-0.45749	-5.35664	1.79133	0.74726	0	-1.20983	-6.07623	0.893971	0.321129	6	0.88188	-0.216636	1.94211	0.111858
RAB27A	6	10	0.0325421	-1.04217	1.0455	0.950407	1	0.115178	-2.26215	1.87851	0.909417	1	-0.20942	-2.46155	1.29801	0.810755	2	-0.00165106	-1.66941	1.285	0.998174
RAB27B	2	4	-0.322884	-2.00603	0.636064	0.546356	0	0.856956	-3.39977	1.90156	0.405035	0	0.0423295	-4.47484	1.10767	0.956241	1	-0.00977036	-2.23799	0.996764	0.988172
RAB28	5	13	-0.352763	-1.44226	0.597395	0.478973	1	0.759214	-1.48488	2.23452	0.434068	1	-0.405609	-2.62145	1.00726	0.619951	0	-1.83247	-6.6859	0.193551	0.0860245
RAB29	0	1	-0.433289	-5.41651	2.49804	0.783818	0	2.14687	-2.8376	5.08129	0.283977	0	0.962233	-4.02127	3.89427	0.589686	0	0.47391	-4.50945	3.4056	0.780811
RAB2A	0	1	1.11438	-3.86948	4.0473	0.538388	0	3.88892	-1.09963	6.83351	0.0966393	0	2.308	-2.67709	5.24395	0.256754	0	2.23404	-2.75146	5.17102	0.26901
RAB2B	0	1	-1.42929	-6.4126	1.50227	0.340671	0	0.873438	-4.11145	3.80889	0.621738	0	-0.208129	-5.19184	2.72441	0.896929	0	-0.631273	-5.6148	2.30082	0.685505
RAB30	2	2	0.0899199	-1.89376	2.04764	0.92521	1	2.76155	0.233143	4.97066	0.0350486	0	0.248153	-4.67893	2.75823	0.876241	1	0.134101	-2.63967	2.50811	0.919367
RAB31	1	0	1.46589	-1.4663	6.44946	0.328034	1	2.67344	-0.264461	7.65933	0.0730715	0					0
RAB32	2	5	-0.0456455	-1.9294	1.61849	0.958333	0	1.43929	-3.4474	3.6618	0.421632	0	0.0172663	-4.88989	2.33925	0.990948	1	0.676219	-1.7078	2.53598	0.523828
RAB33B	1	1	0.283263	-2.26844	2.8349	0.81105	0	2.5126	-2.47144	5.44594	0.225705	1	1.54412	-0.983701	4.07182	0.20461	0	0.35417	-4.6291	3.28562	0.833465
RAB34	0	6	-2.10239	-6.97912	0.0594461	0.0583455	0	0.372366	-4.5162	2.58495	0.812224	0	-0.851681	-5.73011	1.31755	0.516217	0	-1.23052	-6.10978	0.942661	0.323788
RAB37	8	3	0.997599	-0.199539	2.4117	0.104292	1	2.05149	-0.478625	4.0838	0.101105	2	1.31561	-0.507533	2.99425	0.143831	3	0.78863	-0.846807	2.42024	0.331543
RAB38	3	2	0.703559	-0.948781	2.50674	0.395847	1	2.63777	0.192196	4.71769	0.0372075	0	0.0840304	-4.8428	2.59327	0.957151	1	0.624277	-1.79816	2.67895	0.565923
RAB39A	6	5	0.755622	-0.464501	2.02449	0.221953	0	0.950664	-3.94236	3.20566	0.574422	3	1.37536	-0.134892	2.76872	0.0717977	2	0.582729	-1.29976	2.18922	0.510845
RAB3B	1	2	-0.235199	-2.63883	1.7993	0.819957	0	0.00694846	-4.97691	2.8689	0.996609	1	0.952317	-1.47974	3.03682	0.393739	0	-0.317267	-5.24419	2.1923	0.832141
RAB3C	1	0	0.878415	-2.05298	5.86166	0.567352	0					0					1	1.78491	-1.14691	6.76833	0.230208
RAB3D	7	7	0.354367	-0.404015	1.20999	0.352927	0	-0.0440115	-5.06766	1.94221	0.977988	2	0.635929	-0.260872	1.59103	0.149332	4	0.575854	-0.602646	1.64118	0.308607
RAB3GAP1	20	25	0.173438	-0.431826	0.765611	0.569101	0	-0.881328	-5.73016	1.11506	0.477853	5	0.222245	-0.815621	1.07608	0.646382	9	0.176648	-0.646772	0.914528	0.658064
RAB3GAP2	7	11	-0.193348	-1.10021	0.557178	0.625369	0	-0.354953	-5.43526	1.46655	0.842717	3	0.267159	-0.907797	1.1091	0.584762	3	-0.0156432	-1.24794	0.827889	0.973983
RAB3IL1	5	8	-0.0754079	-1.25008	1.02356	0.894087	0	-0.589565	-5.46609	1.57172	0.664127	2	0.424637	-1.27067	1.75924	0.580614	1	-0.6982	-3.00269	0.899507	0.425855
RAB3IP	2	8	-0.822283	-2.49752	0.480731	0.22845	0	0.609187	-4.26571	2.75037	0.703735	0	-1.10724	-5.97591	1.00242	0.372783	0	-1.58143	-6.44745	0.516798	0.169816
RAB40A	0	1	-1.61651	-6.60031	1.31627	0.278976	0	0.30135	-4.68613	3.24322	0.857747	0	0.601567	-4.38416	3.53912	0.727436	0	-0.755342	-5.73981	2.17908	0.625661
RAB40B	1	2	-0.0811312	-2.54539	2.02136	0.940225	0	2.60166	-2.34143	5.1698	0.208431	0	0.389969	-4.54149	2.9149	0.810262	1	0.625179	-1.82926	2.72257	0.573044
RAB40C	2	2	0.581224	-1.30594	2.4651	0.523845	0	1.90482	-3.03996	4.46882	0.323553	0	0.463345	-4.46604	2.98014	0.776922	2	1.42503	-0.451723	3.30192	0.127362
RAB41	1	5	-0.972672	-3.26499	0.663488	0.260346	0	-0.676981	-5.67045	2.27792	0.6681	0	-0.722952	-5.6022	1.46138	0.589096	1	0.262755	-2.01901	1.8818	0.781779
RAB42	3	3	0.665754	-0.953459	2.28368	0.405969	1	1.40896	-1.40334	3.63403	0.308325	1	1.29689	-1.08763	3.16872	0.243414	0	-0.354723	-5.2973	2.17272	0.814656
RAB43	1	1	0.564504	-1.95615	3.08513	0.629144	0	3.01104	-1.97738	5.9553	0.165779	0	0.935741	-4.04838	3.86929	0.599148	0	0.180553	-4.8033	3.11345	0.913351
RAB44	7	4	1.34075	0.0908561	2.73406	0.0353768	0	0.526379	-4.4111	2.98268	0.750404	2	1.31439	-0.474149	2.89147	0.136017	2	1.131	-0.676933	2.75277	0.199462
RAB4A	0	3	-1.26278	-6.16668	1.08025	0.334358	0	1.51461	-3.40059	3.90534	0.407618	0	0.121467	-4.78234	2.46464	0.937065	0	-0.429885	-5.33357	1.91251	0.76487
RAB4B	1	2	0.00224006	-2.52039	2.17925	0.998418	1	2.51479	-0.2437	4.8819	0.0711777	0	0.562671	-4.36482	3.07403	0.733385	0	0.598001	-4.36695	3.27831	0.725076
RAB5A	0	1	-0.728117	-5.71136	2.20328	0.638339	0	1.60628	-3.37798	4.54019	0.398181	0	0.510767	-4.47278	3.44291	0.765058	0	0.227652	-4.75576	3.15945	0.891288
RAB5B	2	2	0.311431	-1.63135	2.26137	0.741195	1	2.38284	-0.0944302	4.57532	0.0577068	0	0.380481	-4.56891	2.97689	0.81697	1	0.506394	-1.98596	2.67527	0.654575
RAB5C	2	2	-0.101087	-2.10849	1.90637	0.918241	0	1.64364	-3.28614	4.16102	0.378548	1	1.48142	-0.911488	3.50066	0.191702	1	-0.54795	-3.03863	1.76215	0.628141
RAB5IF	2	3	0.737467	-1.19794	2.58616	0.434402	0	2.24588	-2.66226	4.60551	0.255632	0	0.342249	-4.57169	2.73592	0.82993	1	0.899434	-1.50242	2.86354	0.409846
RAB6A	0	1	0.0129789	-4.97022	2.94427	0.993666	0	3.39966	-1.58484	6.33414	0.130053	0	1.11686	-3.86658	4.04873	0.537501	0	0.737406	-4.24592	3.669	0.672744
RAB6B	1	0	1.88292	-1.04849	6.86617	0.20492	0					0					1	2.75387	-0.177948	7.73729	0.0646553
RAB6C	8	12	-0.0863937	-1.01102	0.790693	0.848326	0	-0.522041	-5.4042	1.63582	0.704759	3	0.502302	-0.868887	1.60717	0.433759	5	0.399823	-0.703703	1.37269	0.453
RAB6D	3	11	-0.70988	-2.10956	0.444687	0.238738	1	0.429231	-1.83494	1.97451	0.651298	0	-1.45983	-6.32199	0.609554	0.208087	0	-1.87693	-6.74252	0.206644	0.0868157
RAB7A	1	0	1.97957	-0.952002	6.96288	0.182217	0					0					0
RAB8A	0	3	-1.41274	-6.32458	0.959458	0.278764	0	1.1997	-3.74818	3.7263	0.503454	0	0.0756872	-4.83564	2.44608	0.960784	0	-0.730196	-5.63637	1.62077	0.59964
RAB8B	2	2	0.167975	-1.7713	2.09681	0.857529	0	1.41542	-3.54074	4.04403	0.442245	2	1.65579	-0.221208	3.53271	0.0800433	0	-0.211137	-5.14258	2.31377	0.889551
RAB9A	0	2	-0.923645	-5.87707	1.69235	0.526551	0	1.43961	-3.50188	4.00278	0.432674	0	0.233979	-4.71738	2.83996	0.885259	0	0.0456637	-4.91702	2.71246	0.97733
RABAC1	2	1	1.58207	-0.538027	4.04657	0.139581	0	2.03898	-2.94553	4.97349	0.303872	2	2.75634	0.631637	5.22252	0.0126752	0	0.05395	-4.92951	2.98588	0.973772
RABEP1	0	5	-1.87378	-6.75777	0.331211	0.107869	0	-0.0738038	-5.00768	2.3545	0.961847	0	-0.581549	-5.46242	1.61052	0.670715	0	-0.919187	-5.80039	1.27492	0.481849
RABEP2	8	12	0.153053	-0.78925	1.05636	0.742495	0	-0.242557	-5.1236	1.90293	0.865372	2	0.196084	-1.45564	1.43985	0.786003	4	0.387362	-0.853251	1.46176	0.512892
RABEPK	7	11	0.0708035	-0.922913	1.00592	0.884041	0	-0.508931	-5.43627	1.81598	0.726542	1	-0.225595	-2.45707	1.22869	0.791408	4	0.415291	-0.816037	1.47244	0.479497
RABGAP1	5	0	2.89585	0.649645	7.789	0.00770252	0					2	3.57318	1.04454	8.50572	0.00524421	2	3.07638	0.119432	8.06374	0.0414982
RABGAP1L	8	5	0.879486	-0.2161	2.04808	0.115221	1	2.20191	-0.145874	3.91926	0.0625726	2	1.20516	-0.518185	2.63863	0.151694	3	0.650668	-0.89919	2.04523	0.385989
RABGEF1	1	2	0.54069	-1.85793	2.56768	0.612217	0	0.417993	-4.58044	3.4437	0.8072	0	0.436404	-4.51146	3.01995	0.791595	1	1.54767	-0.876187	3.60994	0.180985
RABGGTA	4	5	0.14747	-1.20534	1.45066	0.82329	0	0.589858	-4.30208	2.83848	0.715219	2	0.908175	-0.832994	2.36755	0.273889	2	0.349546	-1.40701	1.82182	0.664502
RABGGTB	6	8	0.0557339	-0.964219	0.981463	0.908348	1	1.25674	-0.786907	2.50166	0.175291	2	0.395233	-1.18831	1.52336	0.565597	1	-0.429244	-2.62989	0.900076	0.582034
RABIF	4	5	0.208825	-1.13788	1.49659	0.75007	0	0.572762	-4.33902	2.88891	0.725998	2	1.07724	-0.662213	2.53011	0.199692	1	0.0196387	-2.2704	1.65085	0.983204
RABL2A	4	4	0.629666	-0.790971	2.079	0.376146	0	0.877423	-4.08606	3.42206	0.615411	1	0.531364	-1.79861	2.29619	0.599162	1	0.662948	-1.67172	2.44219	0.51808
RABL2B	2	12	-1.02293	-2.67962	0.224729	0.114132	0	-0.0452909	-4.91175	2.0468	0.975102	0	-1.39162	-6.2518	0.670246	0.233423	2	-0.226925	-1.90027	1.04149	0.747834
RABL3	3	8	-0.261991	-1.69945	0.960766	0.68622	1	0.616279	-1.98089	2.49712	0.601101	1	-0.199578	-2.49683	1.38047	0.82656	0	-1.30692	-6.17546	0.802633	0.278428
RABL6	6	8	0.262855	-0.861522	1.35666	0.637619	1	0.740677	-1.55815	2.35489	0.461304	1	-0.164969	-2.4272	1.37453	0.852814	2	0.175291	-1.54554	1.57049	0.820272
RAC1	1	0	1.57107	-1.36017	6.55425	0.292947	0					1	2.6365	-0.2952	7.61986	0.0763414	0
RAC3	0	1	-0.71906	-5.70262	2.21311	0.642799	0	1.9833	-3.00561	4.92881	0.315391	0	0.62219	-4.36214	3.55627	0.718777	0	0.358777	-4.62527	3.29215	0.831486
RACGAP1	8	8	0.406375	-0.431826	1.24987	0.331366	0	0.489139	-4.08543	2.06667	0.707592	4	0.941658	-0.196666	1.96253	0.0975787	0	-1.41345	-6.27069	0.528648	0.202943
RAD1	1	12	-1.72496	-3.95928	-0.274516	0.0165288	0	-0.660576	-5.52623	1.42625	0.617247	0	-1.61846	-6.47421	0.420079	0.146082	1	-0.870169	-3.12799	0.615852	0.282792
RAD17	1	3	-0.33839	-2.68153	1.48067	0.725452	0	1.07303	-3.84244	3.47187	0.537249	0	-0.0855354	-4.98898	2.2559	0.954492	1	0.425138	-1.92049	2.24837	0.675296
RAD18	1	2	-0.253385	-2.64973	1.7711	0.805157	0	1.4784	-3.44935	3.99071	0.419602	0	-0.093287	-5.02848	2.44484	0.951849	1	0.486646	-1.90876	2.50982	0.646533
RAD21L1	8	14	-0.0950662	-1.00245	0.750606	0.828668	0	-0.20847	-5.0719	1.85842	0.88257	2	-0.00824713	-1.63869	1.18691	0.990466	6	0.514363	-0.494811	1.41545	0.299218
RAD23A	1	2	-0.305004	-2.39937	1.07262	0.674828	0	1.26484	-1.72351	2.74982	0.253722	0	0.214278	-3.4365	1.69689	0.821713	1	0.207075	-1.89499	1.5965	0.791026
RAD23B	1	1	0.389995	-2.27716	3.05687	0.75905	0	3.38097	-1.60419	6.31709	0.13161	0	1.11476	-3.86895	4.0473	0.538234	0	0.677657	-4.30586	3.60972	0.696289
RAD50	1	4	-0.720078	-3.05029	1.02261	0.435582	0	-0.511797	-5.49974	2.3606	0.746265	0	-0.72464	-5.61668	1.53495	0.595108	1	0.226248	-2.08986	1.94326	0.816333
RAD51AP1	3	12	-0.716548	-2.08744	0.231659	0.156832	0	0.224287	-4.6494	1.40999	0.842807	1	-0.0709805	-2.1735	0.918122	0.912709	1	-0.951836	-3.24354	0.361329	0.203988
RAD51AP2	21	47	-0.272478	-0.777897	0.194437	0.258896	2	-0.0789469	-1.69988	1.02006	0.905429	2	-1.01298	-2.5754	0.0214564	0.055955	12	-0.0107201	-0.655994	0.548889	0.971832
RAD51B	3	4	0.113791	-1.42147	1.57258	0.87753	2	1.87708	-0.0443399	3.66274	0.0549662	1	0.444804	-1.86377	2.14713	0.652199	0	-0.868711	-5.76	1.38684	0.515973
RAD51C	9	11	0.0544684	-0.870739	0.966845	0.906245	1	0.307133	-1.99024	1.8972	0.749145	1	-0.421364	-2.65652	1.04527	0.614786	5	0.191827	-0.974077	1.24122	0.731983
RAD51D	8	16	-0.399327	-1.30441	0.433929	0.353629	0	-1.05059	-5.92278	1.06589	0.404072	3	0.163977	-1.18728	1.22418	0.787065	4	-0.351163	-1.58111	0.681985	0.524008
RAD52	6	12	-0.310841	-1.35378	0.646739	0.530359	0	-0.960462	-5.83021	1.1568	0.450457	4	0.564603	-0.65968	1.61488	0.339155	1	-0.828595	-3.06624	0.640907	0.301
RAD54B	1	9	-1.63898	-3.91424	-0.106132	0.0344878	0	-0.0886987	-4.97332	2.09187	0.951822	0	-1.28599	-6.14769	0.788845	0.280945	0	-2.07309	-6.98305	0.180195	0.077624
RAD54L	17	41	-0.528181	-1.12499	0.0283863	0.0632134	4	0.119655	-1.06788	1.08084	0.82572	2	-1.04428	-2.62979	0.0472513	0.0626075	9	-0.210808	-0.988584	0.466008	0.557817
RAD54L2	2	5	-0.454625	-2.2419	1.06846	0.568403	0	0.433261	-4.50748	2.88185	0.791788	0	-0.641237	-5.55458	1.67222	0.649661	2	0.348276	-1.44965	1.8761	0.675662
RAD9A	5	7	0.124027	-1.08013	1.26329	0.832553	1	1.23931	-1.06902	2.86748	0.243131	0	-1.09266	-5.96962	1.06055	0.387303	3	0.445647	-1.04778	1.73668	0.529469
RAD9B	15	15	0.395076	-0.342518	1.13118	0.290433	1	0.822872	-1.40779	2.26779	0.395952	2	-0.049001	-1.67532	1.13746	0.942866	7	0.519226	-0.466806	1.41311	0.28686
RADIL	13	25	-0.358897	-1.07317	0.314641	0.300307	1	-0.749341	-3.06536	0.831604	0.391238	5	0.270278	-0.775815	1.13579	0.582536	3	-0.87349	-2.22068	0.163092	0.104323
RADX	1	3	-0.734383	-3.13872	1.2362	0.468662	0	-0.182612	-5.15435	2.54262	0.908417	1	1.03932	-1.31826	2.89208	0.33321	0	-1.34393	-6.28154	1.17563	0.328666
RAE1	1	2	0.470645	-1.75898	1.86915	0.590617	0	1.72971	-1.28446	3.21817	0.156927	0	0.818589	-3.04546	2.31389	0.471865	0	0.799767	-3.29058	2.31305	0.499557
RAET1E	1	4	-0.337915	-2.73164	1.27673	0.729351	0	1.25921	-2.85502	2.7637	0.345778	0	0.0959427	-4.71778	1.83011	0.943621	1	0.667923	-1.70547	2.16062	0.517335
RAET1G	6	8	-0.0412427	-1.16502	1.04052	0.940458	0	-0.769702	-5.67334	1.50009	0.574879	2	0.579891	-1.10456	1.89921	0.453055	0	-1.838	-6.74227	0.41631	0.12721
RAET1L	3	2	0.643132	-1.02378	2.46222	0.442432	0	1.58087	-3.35059	4.10582	0.394134	0	0.123379	-4.82203	2.70208	0.938338	2	1.20249	-0.678718	3.08572	0.194917
RAG1	9	19	-0.241738	-1.08854	0.541674	0.552153	0	-1.10963	-5.98525	1.01713	0.376337	3	0.13721	-1.20767	1.18497	0.819415	3	-0.3922	-1.74255	0.663028	0.493108
RAG2	4	4	0.52011	-0.858161	1.89666	0.446786	1	2.36212	0.0261228	4.1133	0.0480151	2	1.13934	-0.638193	2.68503	0.187761	1	0.070338	-2.26047	1.81155	0.942382
RAI14	3	2	0.583464	-0.380901	2.30601	0.246592	0	1.68533	-3.30452	4.70829	0.380175	1	1.635	-0.762199	3.66064	0.155317	2	0.863733	-0.117034	2.76579	0.0839126
RAI2	2	0	2.07244	-0.481419	7.01174	0.117894	0					0					1	2.61544	-0.316169	7.59878	0.0786212
RALB	2	1	1.2368	-0.818491	3.66008	0.231294	0	2.82021	-2.16492	5.75626	0.186331	2	2.62432	0.566398	5.04911	0.0143379	0	0.771457	-4.21212	3.70366	0.659654
RALBP1	5	6	0.221842	-0.986127	1.39854	0.709469	1	1.12442	-1.17667	2.78221	0.282698	1	0.0722115	-2.20405	1.66378	0.937806	3	0.63462	-0.821684	1.92578	0.365402
RALGAPA1	3	1	1.23298	-0.623389	3.58869	0.194352	0	1.81112	-3.17296	4.74459	0.35041	2	2.3618	0.333063	4.76053	0.024207	1	0.755008	-1.89737	3.40694	0.550695
RALGAPA2	19	33	-0.1353	-0.708489	0.416039	0.633235	1	-0.0357691	-2.23817	1.33064	0.966255	6	0.073569	-0.872675	0.863773	0.866956	10	0.112427	-0.612331	0.768088	0.748605
RALGAPB	3	1	1.50475	-0.305551	3.84188	0.103473	0	2.8069	-2.17732	5.74071	0.187786	3	2.70062	0.889104	5.03835	0.00403684	0	0.312335	-4.67097	3.24389	0.852351
RALGPS1	4	2	1.14974	-0.37968	2.9154	0.140018	0	1.53462	-3.40086	4.07286	0.406534	1	0.885968	-1.51529	2.91843	0.417098	2	1.49846	-0.403982	3.40033	0.115088
RALGPS2	2	4	-0.221629	-1.97764	1.29531	0.778344	0	1.36168	-3.53562	3.65076	0.445069	0	-0.579165	-5.46726	1.66372	0.675256	2	0.617156	-1.14073	2.13816	0.453968
RALYL	0	1	-0.36644	-5.34975	2.56512	0.8174	0	2.40257	-2.58245	5.33835	0.241956	0	0.678744	-4.30496	3.61127	0.695889	0	0.544609	-4.43891	3.47668	0.75075
RAMAC	1	3	-0.563577	-2.90927	1.25892	0.55502	0	0.616644	-4.31825	3.07995	0.711764	0	-0.271206	-5.17405	2.06825	0.853044	0	-0.603719	-5.50514	1.73013	0.667189
RAMP2	2	0	1.42641	-1.08344	6.35341	0.291302	0					1	2.15036	-0.781834	7.13393	0.147074	1	1.17188	-1.76099	6.15572	0.439231
RAMP3	7	3	1.57581	0.266379	3.10252	0.0178258	0	0.00671885	-4.97095	2.77542	0.9967	3	1.75687	0.10358	3.47023	0.0380004	4	1.77288	0.332484	3.29651	0.0170805
RANBP1	1	3	-0.0556255	-1.50889	1.3513	0.931882	0	1.40072	-3.52226	3.82422	0.439476	0	-0.0926258	-4.99726	2.25499	0.950739	0	-0.584845	-5.48964	1.76128	0.678861
RANBP10	2	2	0.0981229	-1.82572	2.00544	0.91542	0	0.6116	-4.3622	3.35079	0.721093	0	0.145166	-4.78215	2.65595	0.926578	0	-0.377515	-5.30729	2.14166	0.800187
RANBP17	26	46	-0.132416	-0.626555	0.339774	0.587109	2	-0.29107	-1.93632	0.87333	0.6628	5	-0.437259	-1.44018	0.352286	0.300696	9	-0.18175	-0.942314	0.468184	0.60206
RANBP2	5	6	0.391993	-0.67208	1.54064	0.473997	0	0.751066	-4.12649	2.9245	0.646064	1	0.239149	-2.03088	1.81636	0.798354	2	0.654952	-1.05403	2.04297	0.409583
RANBP3	2	3	-0.216384	-2.03619	1.45656	0.797483	1	1.92178	-1.09825	4.3521	0.211156	0	0.0779452	-4.83914	2.47967	0.959833	1	-0.176752	-2.59897	1.80793	0.865874
RANBP3L	8	13	0.0083606	-0.919908	0.890236	0.985349	0	-0.588555	-5.46347	1.54155	0.663563	2	-0.0622824	-1.70802	1.16736	0.92895	5	0.473514	-0.639813	1.46421	0.381859
RANBP6	5	5	0.561317	-0.704304	1.83948	0.376287	0	0.609506	-4.28707	2.86547	0.707666	1	0.639772	-1.65713	2.29549	0.520535	3	0.963132	-0.585653	2.39951	0.208152
RANBP9	1	1	0.0270662	-2.4872	2.5413	0.98134	0	1.81187	-3.17193	4.74465	0.350197	0	0.176605	-4.80669	3.10813	0.915176	0	-0.177723	-5.16096	2.75365	0.912095
RANGAP1	1	5	-1.07326	-3.39899	0.628572	0.229613	0	-0.718646	-5.7087	2.1747	0.646512	0	-0.714239	-5.6138	1.54945	0.603605	0	-1.21006	-6.10372	1.03162	0.345387
RANGRF	5	4	0.449725	-0.832961	1.78793	0.486569	0	0.262494	-4.64405	2.57984	0.86703	1	0.559757	-1.74445	2.25352	0.573383	3	0.895015	-0.626809	2.33585	0.232864
RAP1B	0	1	-0.791419	-5.77459	2.1398	0.608067	0	1.68617	-3.29768	4.61905	0.378792	0	0.69415	-4.28922	3.62585	0.689715	0	0.0748021	-4.90847	3.00627	0.963699
RAP1GAP	0	5	-1.83776	-6.71596	0.342355	0.111716	0	1.15808	-3.72765	3.36972	0.503274	0	-0.526425	-5.40586	1.65954	0.702002	0	-1.11476	-5.99279	1.06476	0.378699
RAP1GAP2	3	6	-0.00404263	-1.23837	1.08797	0.994266	0	0.990672	-3.88757	3.15985	0.557172	0	-0.621525	-5.49891	1.54178	0.645922	3	0.605801	-0.608628	1.72251	0.29921
RAP1GDS1	1	4	-0.422102	-2.74864	1.30371	0.651347	0	1.35988	-3.53706	3.64235	0.445493	0	-0.157256	-5.04617	2.08854	0.914397	1	0.47811	-1.84715	2.20301	0.632906
RAP2A	0	2	-0.385448	-5.36505	2.42496	0.806973	0	2.65155	-2.3027	5.27252	0.203328	0	0.77828	-4.18889	3.47471	0.653633	0	0.263335	-4.72484	3.25802	0.875368
RAP2B	1	0	1.55637	-1.37537	6.53975	0.297763	1	4.11256	1.17622	9.09781	0.00830376	0					0
RAPGEF1	3	0	2.48802	-0.0224713	7.43315	0.0523685	0					0					2	2.21881	-0.354624	7.16303	0.0947893
RAPGEF2	7	5	0.667104	-0.464498	1.85817	0.246035	0	0.508302	-4.38382	2.75335	0.750715	1	0.512343	-1.78281	2.15708	0.601809	5	1.42938	0.147366	2.70492	0.0298083
RAPGEF3	15	29	-0.195483	-0.859958	0.434402	0.547921	1	-0.720491	-2.94889	0.708866	0.365267	5	-0.0245738	-1.06414	0.829451	0.958533	6	-0.26416	-1.24102	0.565718	0.551359
RAPGEF4	4	6	0.101204	-1.19793	1.31147	0.871158	1	1.66462	-0.635086	3.29774	0.131305	0	-0.804097	-5.67865	1.34937	0.540409	3	0.732662	-0.720796	2.01481	0.297746
RAPGEFL1	1	3	-0.337891	-2.72674	1.60687	0.738078	0	1.21047	-3.75461	3.83377	0.503821	0	-0.121764	-5.04152	2.30823	0.936011	1	0.724962	-1.70129	2.72926	0.507871
RAPH1	2	11	-0.874872	-2.40987	0.0815126	0.0775797	0	-0.0982953	-4.74742	1.0491	0.912868	2	0.036404	-1.32393	0.883057	0.942486	0	-1.33547	-6.08978	0.176866	0.105084
RAPSN	1	7	-0.910705	-3.17214	0.638218	0.271851	0	0.792936	-4.08866	2.96244	0.630433	1	0.258353	-2.00441	1.80908	0.781511	0	-1.15419	-6.02635	0.982911	0.353398
RARA	1	2	-0.152418	-2.60023	1.93123	0.886447	0	2.13148	-2.8084	4.68866	0.279728	0	0.515879	-4.41136	3.02654	0.753505	1	0.533814	-2.02477	2.74565	0.649986
RARB	2	3	0.0728654	-1.72585	1.71698	0.930388	1	2.17839	-0.28415	4.17982	0.0766705	1	0.819384	-1.52106	2.63454	0.432401	0	-0.819118	-5.72118	1.51708	0.549873
RARG	1	3	-0.114909	-2.12873	1.2356	0.874073	0	0.996781	-2.16349	2.47896	0.351001	0	0.179194	-3.29879	1.65774	0.846118	0	-0.0671742	-4.12271	1.44029	0.943578
RARRES1	8	14	-0.0724881	-0.880627	0.612644	0.842604	0	-0.160634	-5.14956	1.33169	0.90957	3	0.190348	-0.973703	0.985953	0.691221	4	0.16342	-0.896282	0.934125	0.718722
RARRES2	3	5	0.299798	-1.2242	1.73172	0.683066	0	0.792121	-4.10525	3.07872	0.634105	1	0.74637	-1.56629	2.43937	0.46292	1	0.536198	-1.79064	2.28631	0.595096
RARS2	21	19	0.374996	-0.260253	1.0175	0.246232	3	0.652849	-0.765447	1.81087	0.334573	2	-0.386261	-2.00417	0.778665	0.552033	10	0.543347	-0.273478	1.30751	0.185115
RASA1	0	5	-1.67283	-6.55449	0.522589	0.158814	0	1.47886	-3.40089	3.66692	0.409802	0	-0.407906	-5.29072	1.79108	0.771402	0	-0.91332	-5.79692	1.28892	0.486414
RASA2	11	14	0.22383	-0.596899	1.02071	0.585205	1	0.942063	-1.31944	2.43474	0.346819	5	0.865484	-0.225828	1.81271	0.112877	5	0.172418	-0.964639	1.1627	0.749406
RASA3	8	10	0.078642	-0.868824	0.995719	0.866754	2	1.20712	-0.569141	2.6428	0.16372	0	-1.39722	-6.25647	0.662612	0.230451	4	0.382848	-0.883671	1.47573	0.525903
RASAL1	12	17	0.225403	-0.549147	0.974418	0.560318	1	0.832941	-1.3871	2.25132	0.387461	5	0.690881	-0.387678	1.61526	0.193291	3	-0.155177	-1.53163	0.933675	0.796704
RASAL2	2	3	0.365203	-1.45486	2.04663	0.670257	0	0.866737	-4.04376	3.2353	0.608614	1	1.18202	-1.16185	3.00557	0.273161	1	0.667932	-1.67614	2.48746	0.517917
RASAL3	14	14	0.398185	-0.359534	1.15862	0.29993	2	1.14314	-0.615246	2.49181	0.17918	3	0.321599	-1.04223	1.40925	0.60726	4	0.197689	-1.02952	1.23032	0.729957
RASD1	3	2	0.845829	-0.812183	2.65528	0.309622	0	1.2028	-3.7528	3.82656	0.504184	2	1.88154	-0.0055276	3.76865	0.050603	1	0.951385	-1.44478	2.97531	0.384196
RASD2	1	0	1.724	-1.20719	6.70717	0.246889	0					1	3.20404	0.272368	8.18739	0.0334092	0
RASEF	6	12	-0.0785109	-1.1185	0.877434	0.874796	1	1.27697	-0.969212	2.76453	0.215854	2	0.352796	-1.29593	1.58959	0.629828	2	-0.161538	-1.81536	1.08715	0.817055
RASGEF1A	0	1	-0.805677	-5.78932	2.12671	0.60148	0	2.92412	-2.06659	5.87408	0.175219	0	0.362077	-4.62252	3.2968	0.83007	0	0.364473	-4.61985	3.29854	0.82897
RASGEF1B	2	2	0.268962	-1.6764	2.23132	0.776264	0	2.34654	-2.60154	4.93683	0.245387	1	1.78126	-0.690458	3.89161	0.138044	1	0.242519	-2.24349	2.4958	0.829665
RASGEF1C	3	7	-0.281653	-1.73183	0.984694	0.670712	1	1.53958	-0.763585	3.17047	0.158285	1	0.0678346	-2.20533	1.64326	0.941334	1	-0.190482	-2.46291	1.38402	0.83195
RASGRF1	3	5	-0.160352	-1.64488	1.19742	0.817924	0	0.466916	-4.43611	2.78165	0.771032	2	0.946862	-0.789005	2.40293	0.253852	1	-0.221312	-2.51492	1.42445	0.809378
RASGRF2	4	9	-0.249442	-1.49372	0.844459	0.663739	1	1.07848	-1.18148	2.60639	0.288908	1	-0.174092	-2.41666	1.31556	0.841359	0	-1.7097	-6.58604	0.41925	0.137462
RASGRP1	2	4	-0.270788	-2.04938	1.28672	0.736363	0	0.0165041	-4.937	2.59173	0.991708	1	0.49157	-1.84289	2.24093	0.626364	0	-0.71341	-5.60566	1.54906	0.601519
RASGRP2	5	10	0.00751745	-1.11774	1.02299	0.988779	0	0.445382	-4.41998	2.54037	0.77469	1	-0.00165732	-2.23238	1.45593	0.998491	3	0.308311	-1.08058	1.45143	0.630959
RASGRP3	7	15	-0.0994509	-0.855866	0.575568	0.774787	0	-0.0886021	-4.89609	1.70422	0.947644	1	-0.441221	-2.63049	0.875101	0.570658	5	0.360937	-0.419118	1.0993	0.337797
RASGRP4	8	8	0.323783	-0.586711	1.24113	0.475847	0	0.510537	-3.5754	1.99779	0.646473	3	0.682111	-0.584075	1.76554	0.256371	5	0.602059	-0.466914	1.60313	0.25025
RASIP1	1	3	-0.13162	-2.62409	1.24689	0.885246	0	0.856922	-3.237	2.26917	0.475073	0	0.400477	-3.75549	1.80616	0.710995	1	0.60571	-1.81614	1.93661	0.545566
RASL10A	3	7	-0.188825	-1.6456	1.09103	0.778155	0	-0.105463	-4.9895	2.09532	0.942613	1	0.247428	-2.02455	1.82574	0.791999	0	-1.23398	-6.10732	0.913061	0.317088
RASL10B	0	4	-2.33352	-7.23556	-0.039476	0.0454948	0	-0.61126	-5.53515	1.79028	0.670947	0	-0.920465	-5.81046	1.33013	0.487685	0	-1.35886	-6.26906	0.963054	0.295003
RASL11A	6	4	1.136	-0.135658	2.53111	0.0798714	1	1.85329	-0.817094	4.02941	0.157676	2	1.58024	-0.217784	3.20026	0.0801856	3	1.59765	0.0360221	3.12891	0.0453518
RASL11B	2	3	0.123071	-1.69147	1.78528	0.884257	0	0.676297	-4.25539	3.16347	0.686795	1	0.948961	-1.38701	2.75704	0.367209	0	-0.60097	-5.50344	1.7367	0.669094
RASL12	0	1	1.35933	-3.62494	4.29325	0.463845	0	3.94116	-1.0508	6.8943	0.0938113	0	2.34954	-2.63666	5.28826	0.250302	0	2.54183	-2.44455	5.48101	0.221904
RASSF1	4	16	-0.901113	-2.09066	0.0841092	0.0745324	1	-0.10529	-2.3819	1.43916	0.907333	1	-0.784455	-2.99942	0.620969	0.312093	2	-0.574881	-2.19891	0.606231	0.370511
RASSF2	3	7	-0.178743	-1.60514	1.04825	0.782726	0	0.114274	-4.76401	2.27572	0.939326	0	-1.04847	-5.91824	1.07544	0.40433	3	0.72923	-0.703227	1.96781	0.291499
RASSF3	2	0	2.38653	-0.140267	7.31852	0.0652402	0					1	2.69013	-0.241624	7.67352	0.0707843	1	2.82334	-0.108349	7.8067	0.0585105
RASSF4	7	9	0.405494	-0.639403	1.42709	0.43742	0	-0.710233	-5.65183	1.71182	0.624757	2	0.53547	-1.16105	1.86172	0.490201	3	0.549837	-0.888757	1.78553	0.422343
RASSF5	1	1	0.0787428	-2.46932	2.62669	0.946827	0	1.44185	-3.54286	4.37686	0.440954	1	1.86836	-0.697195	4.43523	0.137562	0	0.462793	-4.52072	3.39485	0.785631
RASSF6	11	14	0.163459	-0.643918	0.947736	0.684812	1	0.62833	-1.60625	2.08347	0.508049	4	0.469221	-0.731541	1.4744	0.412104	5	0.225161	-0.872003	1.17577	0.66545
RASSF7	6	16	-0.481221	-1.47888	0.399826	0.292955	0	-0.518103	-5.37805	1.53628	0.699115	1	-0.673963	-2.88137	0.713575	0.386904	3	-0.293042	-1.64944	0.774957	0.615222
RASSF8	2	0	1.98932	-0.545362	6.92352	0.131739	0					1	2.93032	-0.00122298	7.91363	0.0500893	0
RASSF9	8	16	-0.0716956	-0.969944	0.758195	0.868633	0	-0.979148	-5.90291	1.31672	0.474706	3	0.331163	-1.02133	1.39549	0.592562	3	-0.00860213	-1.3594	1.0552	0.988497
RAVER2	8	6	0.665236	-0.416747	1.8194	0.228298	0	-1.26487	-6.26001	1.73138	0.413475	1	0.197457	-2.09852	1.83883	0.835882	4	1.02297	-0.315949	2.30081	0.127926
RAX	2	1	1.11929	-1.21376	3.84389	0.36022	0	2.77884	-2.21046	5.72536	0.191666	1	2.09797	-0.609943	4.80763	0.119393	1	1.84547	-1.28874	4.98448	0.260669
RAX2	0	2	-1.35442	-6.3157	1.30302	0.344447	0	-0.926269	-5.92526	2.14159	0.542999	0	-0.169221	-5.12623	2.46236	0.913905	0	-0.1204	-5.05423	2.41244	0.937622
RB1	0	1	-1.09794	-6.08117	1.83341	0.469815	0	1.1599	-3.82433	4.09371	0.523849	0	-0.0747371	-5.05822	2.85725	0.963283	0	-0.121811	-5.10518	2.80988	0.939958
RB1CC1	8	8	0.44961	-0.564334	1.42937	0.377382	0	-0.122789	-5.09716	2.35318	0.938772	2	0.673997	-1.00604	1.94495	0.385156	4	0.709748	-0.633296	1.86635	0.280678
RBAK	3	9	-0.656726	-2.05686	0.510363	0.280562	0	-0.412823	-5.29614	1.7541	0.768292	0	-1.4674	-6.33001	0.613119	0.206814	2	-0.0746632	-1.73744	1.1997	0.916521
RBBP6	0	3	-1.51154	-6.41724	0.840155	0.237844	0	1.12693	-3.81032	3.59806	0.524172	0	-0.295165	-5.19766	2.04294	0.839709	0	-0.70117	-5.60938	1.66377	0.616525
RBBP7	0	1	-0.639361	-5.62268	2.29221	0.681484	0	2.67168	-2.31325	5.60727	0.204419	0	0.514043	-4.46968	3.44662	0.76369	0	0.0825063	-4.90101	3.01458	0.959997
RBBP8	15	18	0.249831	-0.461988	0.950332	0.486068	1	0.476397	-1.76656	1.93763	0.61128	4	0.38101	-0.80545	1.35593	0.495129	6	0.0925594	-0.927398	0.98732	0.848425
RBBP8NL	3	6	0.569027	-1.05516	2.0825	0.475847	1	1.58555	-1.14365	3.77512	0.234795	2	1.46622	-0.353377	3.05414	0.105733	0	-0.312941	-5.26357	2.19193	0.838039
RBBP9	5	7	0.233632	-0.94698	1.35372	0.685526	0	0.847017	-4.03184	3.01698	0.609277	1	0.104668	-2.15959	1.65721	0.909177	2	0.284496	-1.41356	1.63709	0.708989
RBCK1	2	5	-0.328283	-2.07345	1.14709	0.670907	0	0.737221	-4.14757	2.95297	0.653044	0	-0.527508	-5.40967	1.67138	0.702348	1	0.0622573	-2.25966	1.78737	0.9486
RBFA	4	7	-0.140148	-1.41587	1.01977	0.81572	1	0.822652	-1.58477	2.59172	0.446794	1	0.0339934	-2.22479	1.57327	0.970067	2	0.277821	-1.40911	1.61243	0.712689
RBFOX1	1	0	1.40935	-1.52181	6.39249	0.347676	0					0					1	2.43317	-0.498219	7.41642	0.101088
RBKS	7	14	-0.214725	-1.18209	0.678501	0.643131	0	-0.330726	-5.21013	1.80799	0.814617	1	-0.485296	-2.70973	0.94843	0.553257	4	0.175138	-1.04956	1.21164	0.759255
RBL1	10	16	-0.0405665	-0.859453	0.734243	0.919459	1	0.462001	-1.80213	1.97596	0.627302	2	-0.201695	-1.82353	0.973706	0.762608	5	0.183851	-0.896674	1.10956	0.718073
RBL2	2	5	0.10559	-1.18091	1.41156	0.862632	0	1.26776	-3.63981	3.58454	0.474287	1	0.700614	-1.62134	2.42435	0.491823	1	0.428486	-1.01072	1.8265	0.515546
RBM11	0	1	-0.674735	-5.65817	2.25713	0.664241	0	2.61487	-2.37098	5.5527	0.211924	0	0.603484	-4.38056	3.53684	0.726381	0	0.0184465	-4.96529	2.95106	0.991006
RBM12	5	6	0.0287862	-1.12664	1.06623	0.957466	2	1.71531	-0.078261	2.99002	0.058946	0	-0.268499	-4.84289	1.31438	0.80339	3	0.489549	-0.889322	1.61505	0.439834
RBM12B	7	10	0.0589822	-0.770974	0.830918	0.883082	1	-0.0324046	-1.82546	1.34456	0.962943	0	-0.91547	-5.53972	0.641085	0.326413	3	0.0775025	-1.16165	1.03371	0.885144
RBM14	0	1	1.40225	-3.58184	4.33574	0.451726	0	4.08227	-0.908366	7.03215	0.086055	0	2.46002	-2.52575	5.39767	0.233494	0	2.50866	-2.47738	5.44701	0.22652
RBM15	0	5	-1.64205	-6.52822	0.577903	0.172715	0	0.959477	-3.92151	3.15483	0.56873	0	-0.313085	-5.19481	1.88533	0.825613	0	-0.852711	-5.74393	1.39316	0.524151
RBM15B	4	5	0.230287	-1.12177	1.53062	0.727185	0	0.925349	-3.96906	3.18508	0.583762	4	1.6902	0.344782	2.98831	0.0157408	0	-1.51933	-6.44411	0.84535	0.244284
RBM17	3	4	0.00377329	-1.52694	1.44915	0.995887	0	-0.0897752	-5.06727	2.60966	0.955538	1	0.538139	-1.77835	2.25176	0.590681	2	0.52107	-1.25653	2.06235	0.530374
RBM18	0	2	-1.33248	-6.27368	1.2286	0.33723	0	0.405022	-4.57461	3.20268	0.810273	0	-0.145355	-5.08168	2.39663	0.924702	0	-0.380772	-5.3129	2.14626	0.798894
RBM19	20	29	0.212219	-0.363015	0.773911	0.463437	1	-0.314434	-2.54238	1.10493	0.706825	4	-0.0631806	-1.21239	0.845692	0.901218	9	0.265062	-0.500439	0.954576	0.478282
RBM20	9	13	0.266496	-0.543979	1.05525	0.508231	1	0.532586	-1.72509	2.0347	0.576807	2	0.378563	-0.892314	1.37523	0.510452	3	-0.122644	-1.5323	1.00713	0.844116
RBM23	7	19	-0.507284	-1.40357	0.256525	0.201921	1	0.147954	-2.05076	1.42018	0.861672	2	-0.270702	-1.82191	0.759934	0.650147	2	-0.631652	-2.23772	0.463855	0.293848
RBM25	0	2	-0.511604	-5.48481	2.23276	0.741187	0	2.2704	-2.67168	4.83805	0.256576	0	0.647418	-4.32841	3.41512	0.706926	0	0.324642	-4.66006	3.21289	0.846986
RBM26	3	2	0.47939	-1.20027	2.29903	0.569268	1	1.90019	-0.822639	4.23921	0.15762	1	1.33551	-1.06738	3.36744	0.236284	0	-0.559135	-5.4945	1.97963	0.704239
RBM28	11	29	-0.548071	-1.28532	0.123986	0.11205	2	0.0110509	-1.63708	1.22449	0.987465	3	-0.356731	-1.67268	0.633218	0.513236	4	-0.630713	-1.78764	0.28823	0.191545
RBM3	3	5	-0.818112	-2.29524	0.525089	0.231159	0	-1.00866	-5.8971	1.22636	0.440409	1	0.521047	-1.76233	2.14393	0.592855	2	-0.193515	-1.96159	1.29079	0.805992
RBM33	2	3	0.138869	-1.65434	1.77666	0.867497	0	1.32475	-3.58567	3.69329	0.458281	0	-0.183384	-5.08737	2.16016	0.901495	2	0.985551	-0.807242	2.62291	0.255224
RBM34	10	11	0.322365	-0.563605	1.20182	0.469764	1	0.547838	-1.90264	2.26853	0.611834	3	0.7975	-0.585321	1.92755	0.231822	4	0.279848	-0.971965	1.36587	0.637187
RBM38	0	4	-0.942823	-5.84203	1.35342	0.482146	0	1.80104	-3.09262	4.06514	0.336286	0	0.28814	-4.60794	2.57265	0.853505	0	-0.0813394	-4.9854	2.24164	0.956743
RBM4	1	0	1.24866	-1.68279	6.23193	0.408123	0					0					1	1.99297	-0.938908	6.97642	0.179279
RBM41	1	1	0.596142	-1.92038	3.11265	0.609477	0	2.06247	-2.92183	4.99647	0.299395	1	1.653	-0.862422	4.1684	0.174547	0	0.609993	-4.3734	3.54178	0.723611
RBM42	0	1	-1.33536	-6.31912	1.59728	0.375039	0	2.66331	-2.32898	5.61717	0.206359	0	1.69907	-3.28772	4.63926	0.376294	0	-0.953012	-5.9371	1.98048	0.533628
RBM43	5	4	0.753947	-0.587449	2.16073	0.266713	1	1.77173	-0.79236	3.79678	0.155501	0	-0.335534	-5.23756	1.98382	0.817058	3	1.00552	-0.612743	2.56619	0.210827
RBM45	5	6	0.288923	-0.981179	1.51725	0.64487	1	1.79623	-0.561184	3.5351	0.116666	0	-0.727343	-5.60853	1.45862	0.587413	4	0.904892	-0.538959	2.23999	0.207599
RBM46	2	3	0.312618	-1.49191	1.96599	0.71143	0	1.43122	-3.47231	3.77324	0.427242	0	-0.2342	-5.13836	2.1095	0.873642	2	1.08507	-0.717945	2.73518	0.216003
RBM47	2	2	0.272807	-0.441387	1.19839	0.429091	0	0.770777	-3.23883	2.2779	0.505093	2	0.661236	-0.050477	1.83437	0.0672753	0	-0.163761	-3.68518	1.31378	0.849211
RBM48	4	9	-0.326718	-1.57186	0.76979	0.56837	0	-0.103317	-5.01539	2.17388	0.945212	1	-0.307285	-2.55012	1.18378	0.719941	3	0.360476	-1.03711	1.52349	0.579474
RBM4B	2	6	-0.238702	-1.95696	1.17238	0.750912	0	0.750348	-4.14085	2.96488	0.649026	0	-0.703707	-5.58411	1.47692	0.60033	0	-1.12904	-6.00581	1.04071	0.370395
RBM5	2	2	0.35485	-1.54784	2.2584	0.699273	1	2.85225	0.325503	5.00779	0.0304272	0	-0.184655	-5.13892	2.42643	0.905641	1	0.594998	-1.8439	2.67716	0.587739
RBM6	4	4	0.587244	-0.83264	2.02011	0.407644	0	0.68431	-4.25331	3.12639	0.684534	1	0.720687	-1.62548	2.49974	0.487281	3	1.40413	-0.196713	2.96377	0.082846
RBM7	0	1	-0.693727	-5.67689	2.23746	0.654932	0	1.65079	-3.33291	4.58333	0.387205	0	0.46994	-4.51337	3.40148	0.782515	0	0.269604	-4.71366	3.20105	0.871876
RBMS1	1	0	2.32333	-0.60836	7.30669	0.117231	0					0					1	2.83529	-0.0970395	7.81891	0.0575628
RBMS2	4	9	-0.330338	-1.58556	0.779213	0.568361	0	-0.136276	-5.00819	1.98749	0.924609	0	-1.25939	-6.12343	0.827864	0.295394	4	0.479277	-0.797609	1.60803	0.436529
RBMS3	1	3	-0.359126	-2.69664	1.45159	0.707759	0	1.57001	-3.37639	4.0747	0.39964	0	-0.196555	-5.09854	2.13943	0.894088	1	0.698337	-1.64664	2.522	0.50044
RBMX	2	1	0.764259	-1.30305	3.18424	0.461736	0	0.718361	-4.26807	3.65765	0.680714	0	-0.00824404	-4.99265	2.92601	0.995973	1	1.04582	-1.54955	3.64103	0.396584
RBMX2	0	1	-1.66948	-6.6531	1.26283	0.262878	0	1.24225	-3.74543	4.18466	0.49897	0	0.851962	-4.13348	3.7888	0.62973	0	-1.04853	-6.03246	1.88455	0.491321
RBMXL1	6	3	1.28216	-0.0567355	2.82454	0.0606828	1	2.6533	0.276114	4.51772	0.0325625	1	0.828723	-1.51512	2.64963	0.428508	3	1.70368	0.0842997	3.41121	0.0398701
RBMXL2	2	1	0.951875	-1.17202	3.44273	0.376747	0	2.01434	-2.97687	4.96553	0.309691	1	1.66847	-0.951349	4.29083	0.191151	1	1.64651	-1.10053	4.39838	0.223645
RBMXL3	1	3	-0.198265	-2.5364	1.614	0.837616	0	1.43879	-3.46338	3.77539	0.424936	0	-0.0949436	-5.00527	2.27841	0.949768	1	0.603012	-1.73858	2.42106	0.556818
RBP1	6	5	0.637916	-0.543144	1.85313	0.284728	0	-0.809328	-5.80185	2.18853	0.605777	1	0.384294	-1.95006	2.0804	0.699696	2	0.79092	-0.938525	2.23227	0.332344
RBP2	4	3	0.643541	-0.826047	2.19468	0.385024	0	1.1264	-3.85694	3.92262	0.534385	2	1.332	-0.50006	3.02096	0.141344	0	-0.671263	-5.60659	1.79507	0.643707
RBP3	14	11	0.439557	-0.367365	1.26844	0.285098	2	0.863408	-0.908	2.2447	0.302653	1	-0.472014	-2.70835	0.99555	0.571085	10	0.905813	-0.00263151	1.79777	0.0506464
RBP4	2	1	1.63084	-0.617391	4.24478	0.155241	0	2.68388	-2.30846	5.63808	0.20373	1	2.39428	-0.444053	5.23739	0.0940609	1	2.31521	-0.651771	5.28833	0.123315
RBP5	7	3	0.780978	-0.488911	2.25235	0.233723	0	1.05964	-3.8552	3.45535	0.541576	1	0.903815	-1.45244	2.75971	0.394627	4	1.01088	-0.519706	2.62131	0.192112
RBP7	4	2	1.18344	-0.345057	2.94478	0.128361	0	1.79822	-3.1339	4.3251	0.3438	3	2.1905	0.521531	4.00465	0.0116812	1	1.08401	-1.30784	3.102	0.324786
RBPJ	0	2	-1.29499	-6.22293	1.21794	0.343448	0	1.31219	-3.62809	3.86901	0.468149	0	0.20788	-4.71941	2.71865	0.895747	0	-0.583132	-5.51192	1.93261	0.689386
RBPJL	10	18	-0.129562	-0.935698	0.625728	0.740839	1	0.709962	-1.51294	2.13046	0.45522	5	0.500373	-0.569396	1.40771	0.333181	3	-0.379726	-1.72231	0.665028	0.503502
RBPMS2	2	0	1.10648	-0.481105	5.71814	0.194962	1	2.35993	0.880865	4.85703	0.00331234	0					1	2.23898	-0.692853	7.2224	0.131062
RBSN	5	5	0.174125	-0.83615	1.11249	0.715043	0	0.729217	-2.66455	2.01898	0.477491	1	0.240724	-1.60289	1.36558	0.728325	3	0.474828	-0.7107	1.47139	0.385121
RC3H1	5	3	1.13077	-0.244663	2.64036	0.106508	1	1.1842	-1.31132	3.27951	0.311805	0	-0.421329	-5.33133	1.94507	0.771167	2	1.05101	-0.782395	2.73555	0.238506
RC3H2	6	3	1.19087	-0.130573	2.66791	0.0773495	1	2.21652	-0.558334	4.53395	0.11023	2	1.22366	-0.684141	2.98153	0.1925	3	1.53373	-0.121784	3.1561	0.0679096
RCAN1	3	0	2.00815	-0.354098	6.91726	0.103728	0					0					2	2.50811	-0.0473616	7.44779	0.0547084
RCAN2	3	4	0.560668	-0.980615	2.02877	0.455535	0	1.1989	-3.74269	3.6588	0.502319	2	1.47926	-0.28241	3.0072	0.0924049	0	-0.245881	-5.1659	2.13845	0.869193
RCAN3	5	5	0.761097	-0.488114	2.01815	0.225334	1	1.71029	-0.80623	3.65248	0.160059	1	0.659147	-1.62097	2.27499	0.503761	3	1.20992	-0.280388	2.5826	0.10506
RCBTB1	10	7	0.617131	-0.354828	1.64106	0.213422	1	1.66283	-0.670982	3.30126	0.137276	4	1.4645	0.17778	2.64285	0.0275773	3	0.335859	-1.17269	1.64879	0.637501
RCBTB2	6	11	-0.133133	-1.18432	0.832503	0.791124	0	-0.607819	-5.5078	1.61622	0.662187	1	-0.259351	-2.48721	1.18698	0.759194	2	-0.0836366	-1.73361	1.15974	0.905025
RCC1	3	4	0.0330679	-1.49193	1.47792	0.963893	0	0.356719	-4.59407	2.92553	0.827925	0	-0.647735	-5.54298	1.62728	0.639502	2	0.627537	-1.13852	2.1563	0.449207
RCC1L	9	14	0.0551646	-0.754298	0.836728	0.889949	1	0.574339	-1.66757	2.04147	0.544619	3	0.32703	-1.0315	1.40753	0.599549	2	-0.215633	-1.56754	0.812469	0.704097
RCCD1	9	8	0.730532	-0.233218	1.71645	0.135761	2	2.15461	0.337228	3.61545	0.0235071	4	1.29102	0.0102966	2.44866	0.0483507	3	0.572487	-0.882853	1.82997	0.410374
RCE1	3	4	0.30522	-1.21061	1.74192	0.675933	0	0.277473	-4.63506	2.61253	0.860378	0	-0.429452	-5.32074	1.82773	0.761539	2	0.866764	-0.909649	2.43488	0.307576
RCHY1	4	2	0.755105	-0.833875	2.57258	0.354194	0	2.5171	-2.41557	5.04606	0.218485	1	1.24785	-1.22317	3.38554	0.282392	1	0.215911	-2.39855	2.50868	0.858236
RCL1	3	3	0.204127	-0.957202	1.13471	0.668387	1	1.2761	-0.251496	2.25013	0.0789954	1	0.447991	-1.08434	1.41497	0.4296	0	0.0765045	-4.21131	1.11327	0.915168
RCN1	3	4	0.196605	-1.31408	1.62165	0.785891	0	0.539684	-4.3824	2.92054	0.742048	2	1.06784	-0.70406	2.60247	0.212973	1	0.182723	-2.1248	1.88348	0.849636
RCN2	1	0	1.6525	-1.27864	6.63565	0.267716	0					1	3.04964	0.118138	8.03294	0.0420334	0
RCN3	7	13	-0.0489876	-1.0187	0.852205	0.916773	2	0.840832	-0.997735	2.30511	0.335698	1	-0.480796	-2.70406	0.952009	0.556725	2	-0.225554	-1.86618	0.995699	0.741182
RCOR2	0	1	-1.25681	-6.2403	1.67518	0.405021	0	-0.0400399	-5.02523	2.89616	0.980405	0	-0.227427	-5.21157	2.70618	0.887305	0	-0.105989	-5.08988	2.82701	0.947833
RCOR3	0	2	-1.16382	-6.09509	1.36049	0.401578	0	1.80877	-3.14778	4.43917	0.34588	0	-0.0310563	-4.96418	2.49977	0.984039	0	-0.437178	-5.36662	2.08082	0.767974
RCSD1	4	1	1.29617	-0.0234275	3.4351	0.0543846	0	3.10266	-1.88699	6.05	0.156729	1	1.44936	-1.11209	4.01102	0.239002	3	2.00888	0.540596	4.38499	0.00639945
RCVRN	1	4	-1.01192	-3.34974	0.733746	0.267956	0	1.22894	-3.66117	3.48094	0.482304	0	-0.381884	-5.27185	1.86974	0.788259	0	-1.61162	-6.54636	0.810312	0.22234
RD3	3	2	0.752469	-0.957957	2.6303	0.384058	1	1.60418	-0.938677	4.10842	0.191912	2	1.79235	-0.140285	3.72484	0.0672158	0	-0.499681	-5.46326	2.17256	0.744121
RD3L	6	4	0.65882	-0.559666	1.96393	0.287555	1	2.68023	0.331949	4.46081	0.0297811	2	1.12386	-0.639082	2.65069	0.189368	2	0.593184	-1.20469	2.14655	0.48225
RDH11	5	7	-0.35653	-1.53532	0.763089	0.53114	0	0.442048	-4.43538	2.60339	0.778173	0	-0.738004	-5.61312	1.40824	0.577779	1	-0.945347	-3.22702	0.649045	0.265707
RDH12	7	11	0.192378	-0.808784	1.14167	0.696158	1	0.735078	-1.79971	2.5024	0.522174	2	0.375119	-1.27864	1.62531	0.610953	3	0.255919	-1.16888	1.43504	0.697741
RDH13	8	15	-0.314431	-1.18996	0.474041	0.442976	0	-1.1239	-6.00539	0.971729	0.370692	4	0.32641	-0.802477	1.24535	0.531656	4	-0.132265	-1.31886	0.816429	0.800624
RDH14	6	13	-0.33291	-1.38027	0.617237	0.500511	2	1.24326	-0.638498	2.70667	0.175503	1	-0.201117	-2.42086	1.22135	0.811652	2	-0.625251	-2.3471	0.711296	0.384624
RDH16	11	14	0.195143	-0.615804	0.982387	0.629717	2	0.87878	-0.912903	2.20797	0.29734	2	0.057251	-1.56909	1.24586	0.934107	5	0.32204	-0.778061	1.2776	0.54077
RDH5	6	16	-0.394013	-1.4182	0.519552	0.407924	0	-0.643328	-5.51881	1.46765	0.631269	1	-0.447624	-2.66495	0.964515	0.582476	5	0.263586	-0.846513	1.23601	0.619375
RDM1	9	9	0.400459	-0.534069	1.3364	0.395206	2	1.24897	-0.496693	2.66219	0.143763	2	0.382555	-1.28511	1.66642	0.608862	4	0.442809	-0.834056	1.56687	0.470985
RDX	3	12	-0.742028	-2.11061	0.35901	0.196769	0	0.341614	-4.5177	2.39998	0.822857	1	-0.285908	-2.50786	1.14337	0.732694	1	-0.722362	-2.94337	0.705398	0.361354
REC114	8	11	0.138633	-0.368349	0.648692	0.580092	1	0.0752503	-1.66315	0.911746	0.887162	2	-0.046439	-1.44236	0.735918	0.922189	4	0.317477	-0.298217	0.877484	0.285101
REC8	5	10	-0.237813	-1.36693	0.782874	0.654376	0	0.218482	-4.64338	2.29155	0.884353	1	-0.129855	-2.3595	1.32514	0.880245	4	0.392138	-0.848309	1.47576	0.508383
RECK	5	18	-0.780288	-1.84966	0.126379	0.0941888	0	-0.797289	-5.66849	1.28979	0.540094	1	-0.750698	-2.95448	0.625375	0.32691	2	-0.692951	-2.32369	0.489051	0.275799
RECQL	12	28	-0.264995	-0.988213	0.404976	0.44573	1	-0.229533	-2.59154	1.32575	0.806421	4	-0.00772138	-1.15989	0.907028	0.988026	5	-0.36615	-1.4166	0.50061	0.428964
RECQL4	23	50	-0.314782	-0.836892	0.180386	0.216044	5	0.689542	-0.371446	1.56386	0.185756	7	-0.114431	-0.977365	0.605786	0.770939	8	-0.481399	-1.30282	0.219375	0.187518
RECQL5	17	29	0.00388022	-0.619891	0.598961	0.989976	0	-1.48784	-6.34622	0.550978	0.192077	2	-0.697083	-2.29263	0.417632	0.246866	9	0.221934	-0.579591	0.934464	0.56811
REEP1	1	2	-0.19132	-2.60715	1.85704	0.854525	0	0.861824	-4.10219	3.53271	0.621551	1	1.01799	-1.42184	3.09292	0.365386	0	-0.372829	-5.30764	2.16395	0.803686
REEP3	1	1	-0.132233	-2.64319	2.37873	0.90888	0	1.62286	-3.36148	4.55696	0.394111	0	0.290401	-4.69318	3.22264	0.862371	1	0.541873	-1.96936	3.05311	0.641012
REEP4	2	4	-0.150151	-1.92299	1.38952	0.851334	1	1.836	-0.796602	3.85879	0.154205	0	-0.29055	-5.18884	1.99855	0.841399	1	0.267655	-2.03772	1.96401	0.782421
REEP5	0	1	-0.176649	-5.16154	2.75882	0.912746	0	1.3828	-3.61136	4.34131	0.459139	0	0.334953	-4.65242	3.27657	0.842537	0	1.27812	-3.70987	4.22128	0.488243
REEP6	1	0	1.36541	-1.56751	6.34928	0.363943	0					0					0
REG1A	1	2	0.797711	-1.71703	3.08039	0.494098	0	3.07776	-1.86382	5.64034	0.154684	0	0.972624	-3.99679	3.68342	0.582966	1	1.85729	-0.641179	4.18879	0.128694
REG1B	1	3	-0.210979	-2.59355	1.72151	0.834581	0	1.28608	-3.65174	3.7739	0.475219	1	1.14375	-1.24048	3.06823	0.298383	0	-0.263909	-5.18683	2.20817	0.860205
REG3A	1	0	1.01933	-1.91481	6.00369	0.504239	1	1.95095	-0.986969	6.93684	0.18981	0					0
REG3G	0	3	-1.3041	-6.2058	1.03087	0.315124	0	1.50898	-3.40837	3.90469	0.409481	0	-0.10813	-5.01249	2.23796	0.942381	0	-0.455427	-5.36013	1.8913	0.750886
REG4	4	3	0.346232	-1.08096	1.85704	0.629474	1	1.41372	-1.02632	3.39253	0.220286	2	1.1305	-0.690401	2.7967	0.20333	1	0.270938	-2.08583	2.11475	0.788931
REL	1	1	0.409161	-2.29234	3.11091	0.752824	0	2.10292	-2.88274	5.04031	0.292104	0	1.07823	-3.90586	4.01172	0.550284	1	1.46241	-1.29073	4.21614	0.279575
RELA	0	2	-1.3485	-6.27576	1.16206	0.321425	0	2.30376	-2.66493	5.01088	0.255049	0	0.211757	-4.71594	2.72364	0.893892	0	-0.488723	-5.42824	2.06657	0.742908
RELB	1	0	1.23828	-1.69631	6.22282	0.412797	1	2.05289	-0.887442	7.03976	0.167749	0					0
RELCH	2	4	-0.21034	-1.99699	1.33959	0.794246	1	1.92202	-0.546809	3.81145	0.112206	0	-0.520329	-5.41396	1.74924	0.710679	1	0.328499	-1.99056	2.05025	0.738642
RELL1	1	1	0.25148	-2.34154	2.84456	0.835912	1	2.39881	-0.980262	5.78087	0.182126	0	1.1718	-3.81204	4.10469	0.520009	0	0.318739	-4.66487	3.25102	0.849475
RELL2	0	2	-1.22917	-6.15952	1.29194	0.37256	0	0.775774	-4.20315	3.57185	0.657036	0	0.075798	-4.85178	2.58751	0.961334	0	-0.279053	-5.20626	2.23143	0.852743
RELN	10	7	0.831372	-0.143441	1.87132	0.0946808	1	2.1315	-0.19994	3.79373	0.0680024	4	1.2829	-0.0207447	2.48883	0.0534389	4	0.880411	-0.423792	2.09131	0.174682
RELT	7	9	0.197542	-0.863808	1.24022	0.709243	2	1.50158	-0.314376	2.99841	0.0973762	2	0.450242	-1.24561	1.78526	0.55911	1	-0.702671	-3.00471	0.913446	0.424976
REM1	6	6	0.368492	-0.835713	1.58264	0.543088	0	0.140137	-4.791	2.51197	0.929094	2	0.745996	-0.97812	2.16136	0.356645	3	0.488701	-1.1351	1.96807	0.535689
REM2	0	6	-1.60338	-6.50345	0.434927	0.159308	0	0.135143	-4.88404	2.13038	0.934084	0	-0.561199	-5.43588	1.29254	0.660842	0	-0.498984	-5.28328	1.22493	0.670326
REN	8	10	0.0248485	-0.925815	0.947867	0.957893	0	-0.853315	-5.73343	1.30533	0.515636	2	0.132097	-1.52184	1.38514	0.854338	5	0.468935	-0.678709	1.50463	0.402312
RENBP	0	5	-1.83092	-6.71436	0.373054	0.117685	0	1.06744	-3.82918	3.33941	0.53503	0	-0.681413	-5.56581	1.52467	0.615118	0	-0.963128	-5.84658	1.24001	0.459974
REP15	2	2	-0.193736	-2.06463	1.67717	0.829079	0	2.57143	-2.36886	5.12633	0.212078	0	1.01134	-3.91973	3.53468	0.561454	2	0.184794	-1.68537	2.05495	0.836763
REPIN1	0	1	-1.07584	-6.05904	1.85547	0.479241	0	1.49824	-3.4858	4.43159	0.425729	0	0.39987	-4.58359	3.3318	0.813141	0	-0.266229	-5.24955	2.66536	0.867765
REPS1	2	0	3.20808	0.431085	8.18587	0.022691	0					1	4.60414	1.66242	9.59159	0.00385899	1	2.29498	-0.636795	7.27838	0.12174
REPS2	0	2	-1.59679	-6.54653	1.00066	0.248256	0	1.50897	-3.43682	4.08246	0.415141	0	0.623953	-4.3122	3.16644	0.709127	0	-1.01169	-5.97059	1.63143	0.488407
RER1	0	2	-1.63578	-6.58839	0.975228	0.238167	0	2.27226	-2.66029	4.79966	0.254906	0	0.622077	-4.31182	3.1558	0.709499	0	-1.15755	-6.13436	1.6157	0.438071
RERE	1	1	0.0925266	-2.51486	2.69932	0.939721	1	2.6384	-0.0560431	5.3278	0.0543164	0	0.978061	-4.00536	3.90988	0.584142	0	0.329495	-4.65382	3.26106	0.844577
RERG	7	4	1.03157	-0.143015	2.32033	0.0851732	1	2.06775	-0.413486	4.00117	0.0925111	2	1.36092	-0.405758	2.89167	0.119204	3	1.288	-0.244403	2.76056	0.0949428
RERGL	3	12	-0.786506	-2.16353	0.330646	0.175886	1	0.29328	-1.99318	1.86641	0.757929	0	-1.40405	-6.26061	0.639939	0.224585	2	-0.151132	-1.80043	1.0895	0.827994
RESP18	9	15	0.0306742	-0.842659	0.857904	0.942988	1	0.0511224	-2.24852	1.656	0.9566	2	0.00827714	-1.62968	1.21568	0.990523	3	-0.0187966	-1.39679	1.08788	0.975598
REST	0	1	0.568852	-4.41452	3.50055	0.740591	0	3.96544	-1.02056	6.90364	0.0921109	0	1.49016	-3.49372	4.42314	0.427832	0	1.45006	-3.53359	4.38244	0.43852
RET	0	3	-1.21583	-6.11905	1.12524	0.354566	0	1.72442	-3.18253	4.07804	0.355518	0	-0.0099243	-4.91451	2.3373	0.994772	0	-0.497378	-5.40108	1.84525	0.727193
RETN	0	1	-0.704109	-5.68937	2.23228	0.650528	0	1.142	-3.85309	4.10301	0.531707	0	0.135048	-4.85299	3.07833	0.935073	0	0.6164	-4.37145	3.55922	0.721703
RETNLB	0	3	-1.69383	-6.60211	0.664614	0.18018	0	0.99523	-3.91098	3.34657	0.561653	0	-0.305859	-5.21046	2.04021	0.834123	0	-0.926427	-5.83609	1.43739	0.497887
RETREG1	3	5	-0.146836	-1.64195	1.21155	0.833952	0	0.900787	-3.99199	3.16564	0.592357	1	0.371324	-1.92953	2.02386	0.702617	2	0.414335	-1.3438	1.88137	0.60859
RETREG2	2	8	-0.186582	-1.87967	1.158	0.798669	0	1.0796	-3.79126	3.20653	0.525429	0	-0.653927	-5.5228	1.46225	0.623088	2	0.643304	-1.05891	2.01237	0.414962
RETREG3	2	1	0.75379	-1.33983	3.18568	0.473363	0	3.20335	-1.78643	6.151	0.147265	0	0.67962	-4.3049	3.61417	0.695678	2	1.46221	-0.764961	3.94348	0.190982
RETSAT	14	23	0.123512	-0.585256	0.806062	0.726668	1	-0.0674897	-2.30334	1.3781	0.938271	4	0.23337	-0.935722	1.17951	0.665498	7	0.385281	-0.540805	1.20869	0.394331
REV1	2	5	-0.452259	-2.18226	0.991652	0.549182	1	1.19527	-1.167	2.98406	0.272722	0	-0.928862	-5.8121	1.27179	0.477872	0	-1.19149	-6.06972	0.988789	0.341942
REV3L	2	4	0.120366	-1.64114	1.64707	0.880933	0	1.32461	-3.57644	3.6267	0.456354	2	1.45054	-0.309543	2.97688	0.0978707	0	-0.449061	-5.34142	1.81311	0.75069
REX1BD	3	3	0.266276	-1.31327	1.84303	0.730562	1	2.48057	0.0758234	4.44444	0.0444876	0	-0.323952	-5.23648	2.04721	0.825421	2	0.966058	-0.922249	2.67239	0.290339
REXO1	1	8	-1.27669	-3.5348	0.254749	0.109004	0	-0.274958	-5.21026	2.12019	0.855479	1	0.098288	-2.15769	1.62569	0.913934	0	-1.37578	-6.24163	0.726648	0.247098
REXO2	3	3	0.7522	-0.821592	2.32292	0.333139	0	1.29331	-3.62617	3.7231	0.469327	0	-0.33139	-5.25257	2.0768	0.822951	2	1.18967	-0.626593	2.85502	0.181112
REXO4	9	4	0.830517	-0.264584	2.07671	0.139487	3	2.00492	0.369616	3.59263	0.0181205	0	-0.783912	-5.67983	1.50121	0.564809	5	1.22716	-0.0573914	2.56177	0.0607212
REXO5	8	12	0.0236881	-0.916384	0.917764	0.959079	0	-1.06483	-6.02642	1.47934	0.463477	2	0.259743	-1.39369	1.49859	0.721017	3	-0.0479397	-1.4691	1.10517	0.939978
RFC1	2	4	-0.57693	-2.33791	0.948537	0.461092	0	0.508564	-4.38623	2.78203	0.751094	0	-0.885066	-5.77772	1.37812	0.508152	1	-0.175175	-2.49589	1.54817	0.853271
RFC2	0	6	-1.97819	-6.84913	0.157489	0.0749329	0	1.11942	-3.7644	3.31136	0.515196	0	-0.604873	-5.47682	1.53549	0.653307	0	-1.07545	-5.94768	1.06614	0.392885
RFC3	4	10	-0.537266	-1.77609	0.539118	0.337229	0	0.257984	-4.60666	2.34496	0.864711	1	-0.277242	-2.50671	1.17654	0.7432	2	-0.344669	-2.03111	0.951808	0.627384
RFC4	20	33	0.150932	-0.384968	0.665781	0.572867	2	0.599529	-0.967636	1.65962	0.391874	6	0.224131	-0.708123	0.988789	0.608249	8	0.143774	-0.636951	0.820072	0.699324
RFC5	5	3	0.975705	-0.378093	2.46326	0.156656	0	0.536475	-4.41749	3.08961	0.748915	1	0.961415	-1.37724	2.77354	0.362211	1	0.618885	-1.74837	2.48833	0.553962
RFESD	4	4	0.647939	-0.77847	2.10748	0.36476	0	0.328245	-4.60706	2.81065	0.839097	0	-0.47699	-5.37111	1.79466	0.735392	4	1.52846	0.0807729	3.01515	0.039027
RFFL	1	2	-0.466346	-2.86898	1.56613	0.649437	1	1.78442	-0.642643	3.85847	0.130187	0	-0.319776	-5.25057	2.20262	0.83141	0	-0.811732	-5.7409	1.70521	0.569595
RFK	2	2	0.279166	-1.64305	2.19727	0.76368	0	1.03947	-3.928	3.73558	0.559591	1	1.22197	-1.18647	3.26352	0.275967	1	0.277408	-2.20631	2.41647	0.803167
RFNG	2	2	0.455578	-1.43302	2.34247	0.616905	1	1.47596	-1.03588	3.6691	0.218795	0	0.237957	-4.69325	2.76261	0.881523	1	1.16525	-1.22986	3.1879	0.293522
RFPL1	2	1	0.798114	-1.25012	3.20904	0.437789	0	3.19819	-1.79335	6.15023	0.14789	0	1.52413	-3.46236	4.4636	0.419429	1	0.773385	-1.85643	3.40264	0.535856
RFPL2	2	4	-0.120611	-1.93916	1.4941	0.885326	0	1.10219	-3.80441	3.41472	0.525661	0	-0.305171	-5.20686	2.00404	0.833874	2	0.81206	-1.02852	2.50499	0.359453
RFPL3	1	3	-0.147874	-2.53091	1.73935	0.883214	0	1.57431	-3.32958	3.91722	0.390375	1	1.12378	-1.24403	2.97498	0.301162	0	-0.135856	-5.05377	2.29205	0.928398
RFT1	8	7	0.418625	-0.606951	1.46664	0.419844	1	0.419834	-1.89554	2.11192	0.671084	1	-0.0636641	-2.33167	1.49854	0.943911	5	0.807789	-0.391649	1.95346	0.178445
RFTN1	5	6	0.178237	-1.05937	1.38191	0.770343	0	0.702462	-4.19524	2.94252	0.66942	1	0.431397	-1.85405	2.04461	0.655392	3	0.461423	-1.12245	1.8662	0.544666
RFTN2	7	2	1.4302	0.0521254	3.15596	0.0415633	0	0.328968	-4.64423	3.065	0.843484	4	2.20719	0.644358	3.99916	0.0062091	3	1.35311	-0.353395	3.20699	0.117292
RFWD3	9	13	0.0271167	-0.852028	0.86635	0.950052	0	-0.864783	-5.74791	1.29413	0.510592	2	-0.0641976	-1.70403	1.15073	0.926223	5	0.373825	-0.731758	1.34031	0.48226
RFX1	0	2	-1.72083	-6.70321	1.12689	0.245424	0	-0.549383	-5.55791	2.48052	0.716126	0	-0.313833	-5.29258	2.48176	0.84296	0	-0.618636	-5.58719	2.0864	0.685207
RFX2	0	1	-0.340666	-5.32381	2.59048	0.830334	0	2.42963	-2.55422	5.3625	0.237729	0	0.739896	-4.24337	3.67134	0.671765	0	0.585038	-4.39818	3.51637	0.733853
RFX5	5	8	-0.170566	-1.33698	0.917457	0.76061	0	-0.15229	-5.05454	2.13267	0.918207	2	0.745546	-0.942941	2.07187	0.343658	1	-0.79512	-3.06717	0.767775	0.347477
RFX6	4	7	-0.11683	-1.39713	1.04835	0.846774	0	0.422574	-4.46367	2.62329	0.788492	2	0.516222	-1.18003	1.86257	0.505883	2	0.236806	-1.45691	1.58169	0.754187
RFX8	15	20	0.260822	-0.416894	0.929643	0.444646	3	1.42516	0.27321	2.38757	0.0187875	1	-0.619227	-2.82946	0.769662	0.431213	8	0.391461	-0.537035	1.2363	0.392626
RFXANK	8	12	-0.0450876	-0.970791	0.835197	0.920768	0	-1.16213	-6.04756	1.02066	0.35963	3	0.314011	-1.05876	1.42282	0.618933	3	0.00207951	-1.37116	1.11282	0.997299
RFXAP	2	4	-0.104541	-1.87314	1.4291	0.896	0	0.848798	-4.07755	3.27065	0.618513	1	0.676002	-1.63393	2.38059	0.502781	1	0.229182	-2.09111	1.94632	0.81445
RGCC	3	0	2.23066	-0.0131909	7.19868	0.0519922	0					0					3	3.19643	0.700851	8.14473	0.00507058
RGL1	2	1	0.848711	-1.21999	3.2708	0.413922	1	3.54552	0.99931	6.09203	0.0105647	0	1.02767	-3.95583	3.95969	0.567112	1	0.717665	-1.90803	3.34252	0.564297
RGL2	2	13	-1.16603	-2.80558	0.0507763	0.0614216	0	-0.0397456	-4.90035	2.02335	0.978042	1	-0.309206	-2.5324	1.12178	0.71137	1	-0.801796	-3.02958	0.636991	0.310103
RGL3	13	41	-0.447167	-1.11384	0.15696	0.150866	1	-0.26476	-2.45501	1.05572	0.7418	6	0.0560426	-0.869919	0.812387	0.894982	5	-0.430448	-1.45133	0.386634	0.324068
RGL4	17	21	0.232662	-0.44256	0.896639	0.494406	0	-1.33646	-6.20702	0.771117	0.26645	4	0.271801	-0.903283	1.22591	0.618249	9	0.453434	-0.404861	1.24079	0.287597
RGMA	2	1	0.283983	-1.17217	1.8231	0.671652	0	0.957784	-1.53409	2.42412	0.328184	2	1.12443	-0.305766	2.84196	0.112619	0	0.0770513	-2.41456	1.54272	0.925802
RGMB	2	2	0.280451	-1.67229	2.24837	0.768278	0	2.38669	-2.56835	5.00855	0.240217	0	0.390055	-4.5452	2.9285	0.810727	2	0.905438	-1.06635	2.90668	0.35174
RGN	1	1	0.256209	-2.27859	2.79119	0.827074	0	2.82523	-2.16497	5.7739	0.186297	1	1.43349	-1.10122	3.96862	0.23791	0	0.364239	-4.62009	3.29833	0.829076
RGP1	2	11	-0.938167	-2.60111	0.320815	0.153742	0	0.394085	-4.46654	2.45938	0.797908	0	-1.18361	-6.041	0.865778	0.324313	1	-0.618135	-2.87454	0.875288	0.459095
RGPD1	3	10	-0.366062	-1.77567	0.799511	0.555775	0	0.24	-4.65284	2.46491	0.876616	1	0.0944408	-2.14773	1.57798	0.916105	1	-0.616262	-2.96068	0.986322	0.493864
RGPD2	11	12	0.35441	-0.483907	1.18151	0.400891	0	-0.118313	-4.99392	2.00499	0.934886	1	-0.346	-2.57397	1.09516	0.679049	4	0.0633547	-1.19433	1.13601	0.91372
RGPD3	47	48	0.380491	-0.0287831	0.79269	0.0683704	3	0.0280381	-1.2832	0.991074	0.96046	8	0.0369768	-0.755049	0.706664	0.920108	19	0.411164	-0.138822	0.931849	0.138999
RGPD4	37	58	-0.0334801	-0.468898	0.391476	0.878265	4	0.201497	-0.964479	1.12075	0.705567	8	-0.175203	-0.981267	0.505543	0.633286	23	0.342141	-0.179001	0.832975	0.19268
RGPD8	21	19	0.518529	-0.110606	1.15303	0.105688	2	1.03569	-0.600404	2.23187	0.184831	7	0.838934	-0.0769543	1.65013	0.07069	5	-0.017968	-1.09756	0.892595	0.971192
RGR	5	10	-0.127937	-1.26785	0.90613	0.812794	0	0.32978	-4.53981	2.44451	0.829983	1	-0.101314	-2.33401	1.35988	0.907037	3	0.457353	-0.943451	1.62087	0.486609
RGS1	2	4	-0.55978	-2.32908	0.981299	0.478817	0	-0.530588	-5.48277	2.04434	0.724267	0	-0.844879	-5.74818	1.47528	0.536234	2	0.391191	-1.39942	1.94588	0.638126
RGS11	11	11	0.697791	-0.121126	1.53716	0.0937759	0	0.711233	-3.99911	2.3679	0.627255	3	0.786567	-0.469555	1.82913	0.192032	6	0.914735	-0.0706199	1.8709	0.0673692
RGS12	8	14	0.192647	-0.715626	1.0184	0.662923	1	1.03132	-1.13579	2.3128	0.280411	3	0.494876	-0.839124	1.50938	0.422143	2	-0.227223	-1.88213	0.988761	0.741759
RGS13	1	9	-1.57035	-3.8119	-0.084453	0.0369582	0	-0.52605	-5.45875	1.82695	0.719038	0	-1.30616	-6.16889	0.77401	0.273025	0	-1.62601	-6.48729	0.447137	0.15041
RGS14	3	11	-0.414627	-1.79547	0.660603	0.471558	1	1.08267	-0.810664	2.36106	0.199092	1	0.264464	-1.74461	1.49739	0.729102	0	-1.32364	-6.22771	0.648442	0.256424
RGS16	2	2	0.809639	-1.16516	2.86672	0.406818	1	2.43661	0.0424137	4.45796	0.046834	1	1.38721	-1.08569	3.58946	0.237187	0	-0.369188	-5.31682	2.21926	0.808177
RGS17	1	4	-0.916912	-3.3187	0.927901	0.3445	0	0.215018	-4.71869	2.63793	0.892601	0	-0.549553	-5.45602	1.77874	0.698583	1	-0.190432	-2.68362	1.76202	0.859273
RGS18	2	1	0.870096	-1.18905	3.29013	0.400309	0	3.10556	-1.87922	6.04077	0.156	1	1.78992	-0.72277	4.30263	0.144102	1	0.804002	-1.8037	3.41134	0.514843
RGS2	5	7	-0.0532804	-1.23263	1.06344	0.925702	1	0.541635	-1.86711	2.35635	0.610797	1	-0.0341603	-2.29608	1.51087	0.969786	2	0.15355	-1.53297	1.48744	0.836971
RGS20	3	8	-0.382473	-1.81164	0.833618	0.550181	0	0.754226	-4.11553	2.87182	0.643169	2	0.571119	-1.11068	1.88523	0.458559	1	-0.249543	-2.50838	1.28427	0.776368
RGS21	7	10	0.0344699	-0.980361	1.00722	0.94493	0	0.391127	-4.47794	2.5001	0.800571	1	-0.0556827	-2.29357	1.42016	0.949393	5	0.496401	-0.688793	1.57789	0.393071
RGS22	13	32	-0.39214	-1.05357	0.195445	0.195721	0	-2.25032	-7.12997	-0.107957	0.036387	3	-0.444012	-1.73714	0.425619	0.361414	6	-0.174638	-1.07194	0.529197	0.647367
RGS3	16	22	-0.134084	-0.762277	0.479924	0.66811	1	-0.142865	-2.3439	1.13782	0.858997	5	0.423167	-0.564644	1.21351	0.364679	8	-0.15982	-0.969179	0.562594	0.672303
RGS4	1	7	-1.26759	-3.54311	0.306676	0.122064	0	-0.0784226	-4.98676	2.2379	0.958457	0	-0.770162	-5.63969	1.3512	0.556347	1	-0.449509	-2.73132	1.13541	0.610783
RGS5	2	3	0.0874386	-1.75726	1.7659	0.918874	2	2.99619	1.07701	4.73222	0.00419917	0	-0.720603	-5.65304	1.73012	0.616378	0	-0.890912	-5.83329	1.61053	0.534605
RGS6	1	2	0.0456529	-2.37722	2.10031	0.965555	1	2.42338	-0.262622	4.74793	0.0733593	0	0.385561	-4.54968	2.92229	0.81276	0	-6.77499e-05	-4.93002	2.52002	0.999964
RGS7	4	4	0.489151	-0.885817	1.86309	0.472853	0	1.15938	-3.7372	3.4477	0.505223	1	0.739727	-1.57114	2.44337	0.466213	2	0.8434	-0.914965	2.36768	0.313696
RGS7BP	2	2	0.272575	-1.59573	2.14091	0.7611	0	0.740855	-4.18775	3.25598	0.660528	1	1.06684	-1.32692	3.08734	0.332415	0	-0.340365	-5.26737	2.16948	0.819703
RGS8	4	3	0.622622	-0.82721	2.15731	0.393832	1	0.299884	-2.08591	2.22548	0.772736	1	0.871676	-1.46882	2.68863	0.405726	1	0.992712	-1.37715	2.87606	0.357058
RGS9	6	17	-0.631317	-1.63012	0.247393	0.163819	1	0.254032	-2.03131	1.75353	0.786838	1	-0.815122	-3.02489	0.577782	0.287729	2	-0.579028	-2.20055	0.595347	0.364716
RGS9BP	2	7	-0.50303	-2.40468	0.423598	0.3897	0	0.560374	-1.60533	1.3035	0.311503	0	0.0408981	-4.5269	0.837191	0.943128	1	-0.113115	-2.7004	0.711103	0.846282
RGSL1	25	37	0.129567	-0.368721	0.621177	0.604753	2	-0.30399	-1.93212	0.867476	0.646009	8	0.500986	-0.187914	1.11588	0.143384	9	-0.135324	-0.94798	0.584729	0.723908
RHAG	2	1	0.861603	-1.16962	3.26207	0.39779	1	2.4975	-0.0954676	5.09124	0.0576714	1	1.76299	-0.748211	4.27417	0.149348	0	0.135876	-4.84785	3.06846	0.934478
RHBDD1	10	10	0.126183	-0.70407	0.964481	0.762355	1	0.161306	-2.04277	1.49114	0.849074	5	0.716543	-0.314138	1.68067	0.161442	3	0.0586144	-1.21127	1.10794	0.91673
RHBDD2	0	2	-1.94222	-6.91794	0.818143	0.176933	0	1.78388	-3.15034	4.31422	0.347289	0	0.196234	-4.73106	2.70687	0.901428	0	-1.40961	-6.39558	1.48047	0.349909
RHBDD3	6	8	-0.00298331	-1.00587	0.937607	0.995029	3	1.29866	-0.0726623	2.46139	0.06129	1	-0.113532	-2.20659	1.14923	0.87918	1	-0.444084	-2.63138	0.870903	0.561243
RHBDF1	4	8	-0.335668	-1.61321	0.804413	0.571393	0	0.146565	-4.72874	2.29506	0.922381	1	0.0841822	-2.16488	1.59185	0.925627	2	0.0175243	-1.67347	1.33516	0.981039
RHBDF2	3	9	-0.525007	-1.94618	0.672737	0.403389	1	0.619561	-1.76901	2.33997	0.55543	2	0.427835	-1.24713	1.72393	0.571234	0	-1.65109	-6.52638	0.48329	0.155405
RHBDL1	1	2	-0.339802	-2.73206	1.67873	0.739349	0	1.1395	-3.80107	3.69803	0.520941	1	0.881067	-1.51724	2.90807	0.418679	0	-0.625008	-5.55271	1.88711	0.666694
RHBDL2	2	7	-0.826362	-2.55874	0.607237	0.265917	0	0.0681476	-4.86799	2.47784	0.965368	0	-0.638535	-5.5252	1.56913	0.640332	2	-0.141553	-1.90529	1.32824	0.857032
RHBDL3	9	6	0.953355	-0.0769587	2.04242	0.069615	1	1.14685	-1.3034	2.9309	0.311273	3	1.11034	-0.341801	2.39223	0.124039	5	1.20674	-0.0453289	2.43111	0.05841
RHBG	11	17	-0.027494	-0.836741	0.746535	0.945146	1	0.77994	-1.45798	2.2417	0.420897	2	-0.0971583	-1.72381	1.08458	0.886277	4	-0.181004	-1.42189	0.857889	0.747598
RHCE	3	7	-0.0356558	-1.48488	1.22471	0.957472	1	2.07861	-0.241789	3.72364	0.0725343	0	-0.788834	-5.66309	1.35197	0.548369	2	0.567465	-1.15921	1.97317	0.477515
RHCG	5	16	-0.563441	-1.64453	0.362838	0.242802	2	1.34017	-0.295911	2.5405	0.0972501	1	-0.604812	-2.81353	0.786354	0.442748	1	-1.14514	-3.39551	0.310264	0.13733
RHD	2	0	1.72662	-0.830507	6.66711	0.20129	1	2.45794	-0.482713	7.44494	0.0988383	0					0
RHEBL1	2	6	-0.567365	-2.31297	0.878503	0.453909	0	1.26009	-3.62932	3.48281	0.472751	0	-0.571053	-5.44882	1.60247	0.675481	2	0.117092	-1.68065	1.6228	0.886338
RHEX	1	2	0.517994	-1.98408	2.68821	0.649037	0	2.82826	-2.10305	5.35231	0.179612	0	0.939048	-4.018	3.57076	0.592127	1	1.43159	-1.19557	3.73055	0.258105
RHNO1	0	2	-1.18939	-6.13509	1.39053	0.399835	0	0.87071	-4.07287	3.44078	0.614049	0	0.0099169	-4.94159	2.61552	0.995007	0	-0.198576	-5.14856	2.40013	0.898053
RHO	5	12	-0.496548	-1.62508	0.49851	0.337324	0	-0.61386	-5.48782	1.51149	0.648369	2	0.0886341	-1.55278	1.31042	0.900157	2	-0.497434	-2.18641	0.778953	0.474679
RHOA	1	0	1.23803	-1.69365	6.22139	0.412361	1	2.43036	-0.503714	7.4147	0.101802	0					0
RHOB	1	1	0.661402	-1.85115	3.17396	0.570662	0	2.39802	-2.58589	5.33107	0.242497	0	0.618395	-4.36491	3.54995	0.72016	0	0.328063	-4.65519	3.25947	0.845218
RHOBTB1	6	6	0.496577	-0.643137	1.63941	0.38488	1	1.52183	-0.770875	3.15105	0.160413	1	0.418296	-1.84985	1.99103	0.660493	3	0.589636	-0.875183	1.88025	0.401448
RHOBTB2	8	9	0.403281	-0.601807	1.40647	0.425465	2	1.26535	-0.494887	2.69576	0.142468	2	0.472295	-1.22192	1.8025	0.540083	3	0.446015	-1.01609	1.7123	0.520482
RHOBTB3	6	7	0.227126	-0.914065	1.34932	0.688989	0	-0.247189	-5.1438	2.01254	0.865215	1	-0.0208504	-2.3265	1.60051	0.982262	3	0.357096	-1.12834	1.65956	0.611675
RHOC	0	1	-0.647583	-5.63093	2.28405	0.677465	0	1.39943	-3.58552	4.33502	0.45268	0	0.793514	-4.19028	3.72628	0.651291	0	0.238382	-4.7452	3.17061	0.886319
RHOD	1	1	0.222264	-2.29263	2.73747	0.847905	1	3.07937	0.562159	5.59599	0.0209673	0	0.371182	-4.61627	3.31302	0.82633	0	0.330005	-4.65731	3.27149	0.84476
RHOF	7	4	0.807252	-0.362397	2.0921	0.17673	2	2.19401	0.288315	3.91042	0.0266006	2	1.1092	-0.666544	2.65177	0.198255	1	-0.0404912	-2.41642	1.73986	0.967516
RHOG	1	0	1.97165	-0.959944	6.95497	0.184006	0					0					1	2.69965	-0.232464	7.68318	0.0698698
RHOJ	2	1	1.01598	-1.02329	3.42403	0.320759	0	3.13513	-1.84942	6.06975	0.153145	1	1.6877	-0.839497	4.21492	0.168659	1	1.43632	-1.08925	3.96192	0.235031
RHOQ	6	0	2.93032	0.801256	7.81455	0.00214059	0					1	3.01749	0.0855795	8.00094	0.0441024	2	1.69299	0.137597	6.13918	0.0319362
RHOT1	1	2	-0.000474489	-2.40583	2.03401	0.999637	1	2.47819	-0.128638	4.7107	0.0605191	0	0.32732	-4.60351	2.85008	0.83911	0	-0.172717	-5.09975	2.3372	0.90956
RHOT2	16	19	0.353069	-0.339992	1.03688	0.313637	1	0.342688	-1.89838	1.80123	0.709829	6	0.650508	-0.339976	1.51538	0.184743	6	0.363845	-0.62721	1.23156	0.44781
RHOU	0	1	-0.522449	-5.50567	2.40888	0.739247	0	2.68531	-2.29898	5.6193	0.20261	0	0.860238	-4.12324	3.79222	0.626313	0	0.175332	-4.80803	3.10702	0.91578
RHOV	1	2	-0.810765	-3.27674	1.29078	0.445836	0	0.98625	-3.95638	3.55295	0.572517	0	-0.234345	-5.16722	2.29541	0.877366	1	-0.298429	-2.93256	1.97128	0.803303
RHOXF2	5	4	0.379711	-0.915503	1.72449	0.560571	0	0.938241	-3.97036	3.25836	0.582097	0	-0.763521	-5.66033	1.51244	0.57588	3	0.769177	-0.779654	2.22707	0.31112
RHPN1	9	15	-0.0128892	-0.876081	0.801611	0.975652	1	0.998797	-1.24756	2.46155	0.317375	3	0.490695	-0.87091	1.57143	0.439543	5	0.328509	-0.777003	1.29024	0.535196
RHPN2	1	10	-0.870857	-3.12678	0.654466	0.28976	0	0.501744	-4.36554	2.60622	0.749346	0	-0.710415	-5.57945	1.40134	0.590202	1	0.126744	-2.13772	1.67607	0.890387
RIBC1	0	4	-2.05519	-6.97329	0.302877	0.0954922	0	0.596424	-4.38326	3.3303	0.728401	0	-0.464506	-5.36961	1.84205	0.745361	0	-1.33081	-6.26739	1.11393	0.328699
RIBC2	16	17	0.472772	-0.235305	1.17784	0.188359	2	0.856407	-0.825433	2.15308	0.27921	5	0.710912	-0.373222	1.64027	0.183755	6	0.413701	-0.594107	1.30169	0.39865
RIC1	2	10	-0.732157	-2.42044	0.582279	0.291906	0	-0.245034	-5.17826	2.15903	0.871279	0	-1.07359	-5.93904	1.01916	0.387104	2	0.202418	-1.47088	1.4977	0.784101
RIC3	3	6	-0.282714	-1.75581	1.04139	0.678986	0	0.162789	-4.75103	2.47619	0.916717	0	-0.885182	-5.76309	1.28974	0.497872	2	0.452308	-1.27714	1.88845	0.569546
RIC8A	1	5	-0.875099	-3.17548	0.782001	0.319778	0	-0.436795	-5.37148	1.98353	0.768406	0	-0.773001	-5.65842	1.43986	0.564313	1	0.194651	-2.11014	1.87193	0.839586
RIC8B	0	4	-2.24946	-7.15102	0.0770453	0.0593864	0	-0.151946	-5.10216	2.43995	0.922268	0	-0.412483	-5.32288	1.95118	0.7762	0	-1.59218	-6.51921	0.830979	0.225389
RICTOR	3	1	0.0796494	-1.24534	1.73091	0.906401	0	-0.133183	-2.62604	1.33556	0.867953	2	0.979095	-0.476951	2.53304	0.163817	0	-0.216012	-2.70836	1.25148	0.784718
RIDA	4	5	0.760409	-0.638604	2.15191	0.276926	0	1.12486	-3.80828	3.53493	0.523912	2	1.46003	-0.327551	3.02235	0.101022	1	0.913496	-1.47274	2.73838	0.397239
RIF1	2	8	-0.96622	-2.67725	0.409332	0.175513	0	-0.297434	-5.19345	1.96613	0.837075	0	-1.16812	-6.04579	0.989462	0.351067	1	-0.706667	-2.99681	0.902827	0.418848
RIIAD1	0	3	-1.6824	-6.59946	0.708314	0.189931	0	-0.269169	-5.25795	2.63164	0.867172	0	-0.623077	-5.54929	1.80205	0.665658	0	-0.702325	-5.60627	1.64077	0.613839
RILP	1	3	-0.713208	-3.10183	1.16681	0.46758	0	1.43329	-3.4833	3.84246	0.429331	0	-0.122173	-5.02942	2.23782	0.934987	1	-0.016149	-2.464	1.94773	0.987857
RILPL1	7	6	0.268913	-0.808406	1.37302	0.620872	1	0.139274	-2.2977	2.09067	0.896334	2	0.641564	-1.07423	2.0405	0.421104	3	0.448988	-1.01615	1.74306	0.51975
RILPL2	4	4	-0.0116003	-1.4199	1.41878	0.986822	0	-1.58494	-6.5797	1.59072	0.30381	0	-0.202124	-5.09542	2.06311	0.889952	3	0.640692	-1.00977	2.26573	0.434128
RIMBP2	0	3	-1.41285	-6.31538	0.92516	0.271796	0	1.26251	-3.64502	3.622	0.475909	0	-0.224255	-5.12605	2.1111	0.878837	0	-0.535117	-5.44113	1.8188	0.70695
RIMKLA	0	5	-2.2357	-7.11707	-0.0425685	0.0447837	0	0.413745	-4.47651	2.65009	0.793227	0	-0.985721	-5.86721	1.20941	0.446826	0	-1.3833	-6.26717	0.822086	0.262878
RIMKLB	1	1	0.895319	-2.02961	3.82091	0.549549	0	2.72964	-2.2587	5.67372	0.197535	0	1.98083	-3.00418	4.91661	0.315239	0	2.20621	-2.77927	5.14314	0.273746
RIMS1	3	12	-0.0756931	-0.859848	0.607271	0.817856	0	0.0874594	-4.79202	2.23713	0.953405	1	-0.251223	-2.48073	1.19506	0.767028	2	0.214112	-0.539493	0.976416	0.529222
RIMS2	3	4	0.522223	-0.991875	1.95468	0.476924	0	1.41422	-3.51447	3.8399	0.436911	2	1.47668	-0.287417	3.00856	0.0933447	0	-0.680723	-5.57308	1.58053	0.619737
RIMS3	0	1	-0.76643	-5.74966	2.16492	0.619969	0	2.07677	-2.90751	5.01071	0.296717	0	0.407404	-4.57607	3.33938	0.809818	0	0.00458029	-4.97879	2.93628	0.997763
RIN1	18	17	0.707461	0.00714338	1.41533	0.0477287	2	0.399487	-1.40177	1.89327	0.632751	5	0.880083	-0.21121	1.82066	0.107312	8	0.757745	-0.178865	1.62634	0.109061
RIN2	7	10	0.177306	-0.843057	1.16036	0.725169	1	1.30102	-0.969416	2.84848	0.214344	2	0.382973	-1.27697	1.648	0.605877	2	-0.312359	-2.04034	1.02767	0.671231
RIN3	10	14	0.0667994	-0.795811	0.904687	0.876402	1	-0.195267	-2.49776	1.39471	0.831584	4	0.468586	-0.752457	1.50645	0.422252	3	-0.169792	-1.56837	0.972225	0.784703
RINL	7	12	-0.0966802	-1.07804	0.820766	0.838786	0	-0.449469	-5.32618	1.68379	0.745193	3	0.566514	-0.816832	1.69035	0.385404	3	0.00433256	-1.39094	1.14244	0.994495
RINT1	11	14	0.00722499	-0.812874	0.80524	0.985882	2	0.13748	-1.60614	1.51856	0.86013	2	-0.159864	-1.79457	1.04412	0.814661	5	0.127861	-0.972397	1.08575	0.805572
RIOK1	8	13	0.181308	-0.680893	0.991356	0.667646	0	-0.251756	-5.12005	1.84555	0.858303	1	-0.345624	-2.56727	1.08206	0.677226	6	0.589646	-0.452135	1.53554	0.252706
RIOK2	8	16	-0.186095	-1.07684	0.632627	0.662507	0	-0.426213	-5.2867	1.62806	0.754075	3	0.162172	-1.18898	1.22082	0.789224	3	-0.109693	-1.45638	0.944961	0.851824
RIOK3	10	7	0.792062	-0.0565101	1.76763	0.067915	2	2.08017	0.74307	3.61687	0.0037707	4	1.29733	-0.0105867	2.50182	0.0517254	4	0.913696	-0.190437	2.07643	0.102558
RIOX1	1	5	-0.631054	-2.90972	0.981941	0.469743	0	1.33354	-3.55996	3.57969	0.452206	0	-0.550326	-5.42913	1.63265	0.687946	0	-0.787123	-5.66662	1.39876	0.55313
RIOX2	9	16	-0.270651	-1.13253	0.536708	0.516039	2	0.555393	-1.23575	1.94443	0.502007	3	0.13349	-1.21768	1.19486	0.825449	4	-0.20246	-1.40612	0.798319	0.708006
RIPK1	0	2	-1.06758	-5.99437	1.44153	0.442722	0	1.92796	-3.00298	4.45086	0.316556	0	0.0701606	-4.85841	2.58518	0.964213	0	-0.380124	-5.30741	2.13064	0.798296
RIPK2	3	8	-0.510288	-1.92136	0.681876	0.413401	0	-0.562564	-5.46573	1.7112	0.689598	0	-1.39424	-6.25953	0.702119	0.238601	2	0.155673	-1.52073	1.46142	0.832994
RIPK3	3	5	0.0677485	-1.11157	1.25033	0.904879	1	0.624845	-0.852434	2.77634	0.40763	1	0.541621	-1.77407	2.22866	0.587858	1	-0.238668	-2.59545	1.48068	0.80393
RIPK4	1	5	-0.884152	-3.16766	0.738989	0.304935	0	1.0782	-3.8113	3.32015	0.529942	0	-0.702133	-5.58347	1.49192	0.601967	1	0.114481	-2.16987	1.74029	0.902791
RIPOR1	9	12	0.0185312	-0.794459	0.729029	0.960726	2	0.90563	-0.637867	1.82446	0.191317	1	-0.303601	-2.55463	0.816865	0.683548	3	0.0778642	-1.18569	0.925504	0.878092
RIPOR2	7	6	0.552302	-0.554542	1.68696	0.324003	1	1.79962	-0.623279	3.66163	0.12634	4	1.47716	0.152813	2.71876	0.0303173	2	0.369789	-1.40302	1.83453	0.649775
RIPOR3	5	12	-0.740643	-1.86324	0.164674	0.117698	1	0.533947	-1.65306	1.55846	0.525357	0	-1.46978	-6.36739	0.450276	0.203504	4	-0.249637	-1.50117	0.645106	0.628456
RIPPLY1	2	3	0.391531	-1.44607	2.09392	0.652447	0	2.43139	-2.48141	4.81473	0.227968	0	0.387267	-4.52616	2.77133	0.808886	2	1.1185	-0.721587	2.82994	0.213605
RIPPLY2	1	0	1.08689	-1.84471	6.07022	0.474563	1	2.5773	-0.357072	7.56176	0.0832174	0					0
RIT1	3	3	0.743624	-0.927814	2.45475	0.374142	0	1.59061	-3.31627	3.94492	0.386939	1	1.33533	-1.06883	3.26259	0.236144	2	1.42511	-0.543805	3.38016	0.147457
RIT2	3	3	0.179396	-1.4285	1.78483	0.820095	1	1.24681	-1.35128	3.31219	0.311889	0	-0.44128	-5.35034	1.91977	0.75984	2	0.566242	-1.39098	2.3259	0.543637
RITA1	8	7	0.57456	-0.4968	1.68027	0.291511	3	1.29436	-0.468452	2.99759	0.145644	1	0.39485	-1.8935	1.99321	0.682008	3	0.941277	-0.55672	2.26233	0.20112
RLBP1	11	8	0.924484	0.0111615	1.87843	0.0472833	1	1.60503	-0.682983	3.19381	0.14116	2	0.687703	-0.99409	2.00445	0.377466	3	0.599523	-0.874493	1.87824	0.396118
RLF	5	3	0.648276	-0.727682	2.15709	0.356062	0	1.90674	-3.01457	4.32917	0.319152	2	1.67755	-0.16106	3.35909	0.0707086	1	0.079442	-2.33322	1.99511	0.939115
RLIM	0	1	-1.74638	-6.73014	1.18627	0.240886	0	2.4867	-2.50551	5.44037	0.230457	0	1.16078	-3.82601	4.10094	0.524079	0	-1.60662	-6.59068	1.32676	0.282152
RLN1	0	2	-1.36173	-6.28852	1.14736	0.31592	0	0.747496	-4.22266	3.45857	0.666085	0	0.106127	-4.821	2.61631	0.946044	0	-0.57983	-5.50813	1.93436	0.691005
RLN2	2	6	-0.192695	-2.00788	1.39608	0.816742	0	-1.67496	-6.64374	1.02708	0.240055	1	0.794638	-1.52802	2.48861	0.43936	0	-0.520798	-5.44978	1.90773	0.721865
RLN3	2	4	-0.196757	-1.95719	1.32857	0.803766	1	2.09305	-0.389968	3.98746	0.0893149	0	-0.600932	-5.48948	1.64395	0.663068	1	0.305035	-2.01164	2.01874	0.755723
RMC1	2	7	-0.592673	-2.28628	0.754928	0.40543	1	1.27502	-1.09322	2.98656	0.245852	0	-1.01133	-5.88367	1.12153	0.425471	0	-1.31987	-6.18824	0.7963	0.273395
RMDN1	6	20	-0.727065	-1.68009	0.0762676	0.077602	0	-0.705025	-5.35831	0.908039	0.485065	3	-0.0889648	-1.3733	0.866898	0.869565	0	-2.22283	-7.06537	-0.283413	0.0169335
RMDN2	8	16	0.0732301	-0.850684	0.93688	0.871159	1	0.52603	-1.77296	2.0741	0.591323	1	-0.519085	-2.74377	0.906821	0.52339	2	-0.141944	-1.78297	1.07498	0.836657
RMDN3	4	8	-0.222223	-1.47536	0.895446	0.702966	0	0.527094	-4.34134	2.63968	0.738237	2	0.421468	-1.25252	1.7242	0.5767	2	0.0267318	-1.65404	1.34182	0.970919
RMI1	10	17	-0.071605	-0.880078	0.688114	0.855873	0	-0.67262	-5.52938	1.36457	0.605427	3	0.145466	-1.19399	1.18662	0.80787	5	0.106706	-0.982179	1.03327	0.833982
RMI2	0	1	-0.422613	-5.4058	2.50863	0.789166	0	2.1873	-2.79668	5.12052	0.276789	0	0.982409	-4.00097	3.91415	0.582625	0	0.312973	-4.6703	3.24445	0.852058
RMND1	6	13	-0.171939	-1.19463	0.75268	0.722262	0	0.143557	-4.71329	2.18741	0.922678	3	0.442749	-0.928677	1.54435	0.487627	2	-0.219255	-1.85368	0.988487	0.746408
RMND5A	1	4	-0.50815	-2.8255	1.21141	0.582118	0	0.691503	-4.25948	3.20043	0.684244	0	-0.411797	-5.30821	1.86845	0.772868	1	0.313875	-2.00263	2.03072	0.749122
RMND5B	4	8	-0.126191	-1.38542	0.999933	0.830407	0	0.723459	-4.1567	2.88584	0.657514	1	0.144849	-2.0988	1.64265	0.872684	2	0.302398	-1.3746	1.60912	0.686241
RNASE12	0	1	-1.02619	-6.00968	1.90582	0.50088	0	0.168696	-4.81652	3.10497	0.919016	0	0.141745	-4.8424	3.07535	0.931709	0	0.131059	-4.85288	3.06418	0.936779
RNASE4	1	0	1.53562	-1.39598	6.51895	0.304485	1	4.15031	1.21409	9.13551	0.00782365	0					0
RNASE6	1	3	-0.100169	-2.46973	1.76656	0.92013	0	1.39882	-3.52546	3.84095	0.440287	1	1.29004	-1.06988	3.13169	0.239859	0	-0.530359	-5.46723	1.97344	0.719589
RNASE7	1	1	-0.0214027	-2.53294	2.49013	0.98522	0	0.928018	-4.05637	3.86224	0.601947	0	0.13591	-4.84768	3.06817	0.934455	1	0.88334	-1.62788	3.39456	0.451553
RNASE9	1	0	1.68931	-1.24208	6.67255	0.256885	0					1	3.01385	0.0817058	7.99739	0.044355	0
RNASEH1	1	2	0.241791	-2.31632	2.80884	0.839094	0	0.352188	-4.63696	3.43838	0.835686	0	0.318355	-4.66908	3.42097	0.849731	1	1.35273	-1.19519	3.8848	0.266738
RNASEH2A	8	3	0.914346	-0.322939	2.3662	0.151475	1	1.71727	-0.752593	3.77854	0.150667	1	0.767695	-1.61152	2.65439	0.471032	4	1.05589	-0.493138	2.68914	0.179514
RNASEH2B	5	13	-0.32602	-1.42557	0.636983	0.518927	1	0.824539	-1.47817	2.35956	0.415281	1	-0.36168	-2.58544	1.06739	0.663035	3	0.0279704	-1.34344	1.12755	0.963614
RNASEH2C	3	4	0.277762	-1.23418	1.70775	0.702381	0	1.08017	-3.89117	3.73103	0.546826	1	0.760245	-1.54638	2.45854	0.453639	1	0.480226	-1.83834	2.19874	0.630032
RNASEL	15	14	0.602517	-0.147351	1.36172	0.114535	1	0.736131	-1.49639	2.18619	0.443399	1	-0.490402	-2.7107	0.93195	0.546539	4	0.396923	-0.818151	1.43062	0.491779
RNASET2	1	2	-0.115657	-2.50726	1.902	0.91045	0	1.38571	-3.544	3.90457	0.445086	0	0.115968	-4.81306	2.63253	0.941205	1	0.661515	-1.73052	2.67973	0.536433
RND1	1	1	0.455193	-2.51358	3.425	0.76995	0	2.0555	-2.9347	5.00415	0.301646	0	1.73542	-3.25032	4.67299	0.367676	0	1.79147	-3.19445	4.7295	0.355064
RND2	0	7	-2.18134	-7.08357	0.107479	0.0642897	0	0.345993	-4.54236	2.56214	0.824699	0	-0.710872	-5.60065	1.51161	0.600973	0	-1.23205	-6.15083	1.13424	0.356434
RNF10	6	5	0.355009	-0.815017	1.56221	0.547443	0	0.296413	-4.58609	2.49671	0.847857	3	1.08492	-0.381758	2.41402	0.136358	3	0.326413	-1.18772	1.70827	0.652061
RNF103	2	3	0.13682	-1.76142	1.92515	0.87964	0	1.18179	-3.73632	3.59527	0.502783	0	-0.0686172	-4.9863	2.35134	0.964064	2	1.18944	-0.815442	3.12717	0.231244
RNF11	1	1	0.0999169	-2.41931	2.61906	0.931405	0	0.428841	-4.55609	3.36441	0.800585	0	-0.0144343	-4.99848	2.91893	0.992944	0	-0.0152431	-4.99909	2.91763	0.992547
RNF111	2	1	0.777677	-1.27422	3.19315	0.450856	1	2.26644	-0.617322	5.14871	0.118497	0	0.539337	-4.44395	3.47083	0.752932	1	1.39902	-1.12114	3.91801	0.245306
RNF112	1	5	-0.881609	-3.25168	0.902256	0.352517	0	1.06738	-3.84842	3.41018	0.539079	0	-0.637971	-5.54737	1.65848	0.649834	1	-0.0825609	-2.48289	1.76084	0.935525
RNF113B	4	6	0.297172	-0.817933	1.4903	0.594186	0	0.405922	-4.50778	2.73741	0.800205	0	-0.851686	-5.74589	1.40136	0.526383	3	0.862792	-0.33875	2.18952	0.152687
RNF114	1	1	0.239898	-1.26177	1.97111	0.730684	0	3.12361	-1.86954	6.07963	0.155025	0	1.26008	-3.72698	4.20092	0.493458	1	0.663442	-0.855479	2.37794	0.348569
RNF115	3	8	-0.459178	-1.87654	0.743082	0.466351	0	-0.0887886	-5.00227	2.19927	0.953056	1	0.0974324	-2.15896	1.62396	0.914691	0	-1.48765	-6.36542	0.657192	0.213083
RNF121	1	2	0.154306	-1.85724	1.52491	0.837743	0	1.10835	-3.96341	2.86691	0.538681	1	0.855865	-0.962257	2.2655	0.278459	0	0.26069	-3.32039	1.73928	0.784171
RNF122	1	1	0.553468	-1.97206	3.07892	0.636715	0	2.97087	-2.01376	5.90569	0.169594	0	1.10537	-3.87824	4.03766	0.541272	0	0.285426	-4.69799	3.21726	0.864631
RNF123	12	14	0.433332	-0.359144	1.2131	0.278458	0	-0.844277	-5.79377	1.57489	0.559386	0	-1.59609	-6.45069	0.433881	0.151632	4	0.335135	-0.86288	1.33978	0.55235
RNF125	1	4	-0.858902	-3.16841	0.843713	0.338011	0	-0.0176579	-4.97021	2.5003	0.991082	1	0.421111	-1.89213	2.12977	0.669933	0	-1.11702	-6.01076	1.14667	0.390705
RNF126	1	0	1.10619	-1.82586	6.0897	0.46644	1	1.46924	-1.46613	6.4541	0.32749	0					0
RNF128	1	5	-0.728756	-3.04401	0.939449	0.416559	0	0.437866	-4.52005	2.96775	0.792358	1	0.477323	-1.81739	2.12129	0.62559	0	-1.0379	-5.92615	1.1817	0.424478
RNF13	2	1	1.25088	-0.906985	3.71739	0.248726	0	2.63791	-2.34993	5.58068	0.209129	0	1.23951	-3.74537	4.17494	0.499248	1	1.67172	-1.05581	4.40022	0.212626
RNF130	2	2	-0.129248	-2.08284	1.80386	0.89065	0	1.34048	-3.65339	4.20809	0.471122	0	0.0866328	-4.84172	2.60098	0.955892	1	-0.240929	-2.72501	1.92743	0.826787
RNF135	8	8	0.627622	-0.361713	1.62512	0.209526	1	1.10662	-1.2799	2.83864	0.311489	3	1.01941	-0.395634	2.22442	0.144064	2	0.191878	-1.48547	1.5068	0.795957
RNF138	0	1	-0.49342	-5.4766	2.43783	0.753716	0	2.34057	-2.64351	5.27403	0.25142	0	0.536914	-4.44646	3.46862	0.753965	0	0.409226	-4.57407	3.34073	0.808992
RNF139	6	9	0.0848617	-0.999925	1.11326	0.872902	1	0.412625	-1.95363	2.14532	0.686734	3	0.765666	-0.634461	1.93344	0.256479	2	0.0744703	-1.59769	1.37007	0.918711
RNF14	4	7	-0.179785	-1.45958	0.984105	0.765461	0	0.27457	-4.60145	2.42347	0.857752	1	0.0914103	-2.16588	1.62689	0.920006	3	0.339617	-1.11605	1.60375	0.620297
RNF141	2	5	-0.391006	-2.13774	1.07197	0.610588	0	0.736334	-4.15601	2.98348	0.6549	1	0.562868	-1.72478	2.19325	0.566318	0	-1.41079	-6.32914	0.92041	0.27895
RNF144A	2	0	1.34754	-1.20428	6.28633	0.32958	0					0					2	2.29995	-0.406138	7.26871	0.0993132
RNF144B	1	5	-1.08613	-3.37861	0.553315	0.206339	0	0.450443	-4.46689	2.79223	0.780526	0	-0.72017	-5.60275	1.47678	0.592273	0	-1.16501	-6.04913	1.03901	0.359076
RNF145	5	6	-0.023349	-1.16174	0.995462	0.965016	1	0.970516	-1.34015	2.36502	0.33811	1	0.274653	-1.77002	1.54975	0.724792	2	-0.0734221	-1.77672	1.16554	0.918469
RNF146	2	1	1.19698	-0.828228	3.59362	0.238607	0	2.71243	-2.27167	5.64593	0.199182	1	2.09268	-0.431075	4.61641	0.0949187	0	0.419465	-4.56383	3.35098	0.804488
RNF148	8	16	-0.627637	-1.53568	0.213972	0.145572	0	-1.65314	-6.5684	0.699426	0.195486	4	0.538327	-0.666369	1.54426	0.351354	3	-0.935776	-2.32165	0.180273	0.104396
RNF149	2	3	0.00612613	-1.80716	1.67295	0.994203	0	0.834799	-4.06827	3.1752	0.61905	0	-0.626406	-5.52909	1.7121	0.65508	2	0.789412	-1.03626	2.46828	0.367349
RNF150	2	3	0.00506031	-1.79025	1.64558	0.995137	0	0.597771	-4.34993	3.12027	0.721931	1	0.589056	-1.75068	2.40408	0.565068	1	0.411433	-1.93625	2.23914	0.68536
RNF151	0	1	-0.471905	-5.45537	2.46003	0.764525	0	2.6333	-2.3554	5.57829	0.209836	0	0.52531	-4.45881	3.45886	0.758972	0	0.759958	-4.22395	3.69299	0.664127
RNF152	2	5	-0.536769	-2.32129	0.989251	0.498668	0	0.685981	-4.19672	2.89051	0.673294	1	0.552433	-1.76167	2.24062	0.580462	0	-1.46548	-6.38064	0.873348	0.25726
RNF157	4	9	-0.372793	-1.53553	0.644383	0.474023	1	-0.0980165	-1.95502	1.24851	0.887985	1	-0.194849	-2.26013	1.06404	0.78822	2	-0.113708	-1.68722	1.0271	0.857849
RNF165	0	4	-1.49633	-6.38558	0.75087	0.226063	0	1.52969	-3.36667	3.81144	0.400046	0	-0.107651	-4.99625	2.13706	0.941706	0	-0.682195	-5.56945	1.55716	0.616575
RNF166	2	1	0.996051	-1.14291	3.46543	0.355065	0	2.3366	-2.64759	5.27032	0.252062	0	0.845257	-4.13822	3.77722	0.631842	1	1.50651	-1.0369	4.04994	0.218301
RNF167	5	6	0.321335	-0.905221	1.51919	0.59659	2	1.6964	-0.192009	3.37218	0.0749274	2	0.854005	-0.895282	2.29665	0.303413	0	-1.28261	-6.17451	0.947058	0.311268
RNF168	11	20	0.102893	-0.718654	0.888938	0.800908	0	-1.66096	-6.53155	0.457957	0.149004	0	-1.82371	-6.67783	0.202774	0.0881878	8	0.735277	-0.216723	1.62095	0.125668
RNF169	4	6	0.381167	-0.968305	1.67179	0.564179	0	0.910755	-3.96994	3.10208	0.58613	1	0.451544	-1.83808	2.08064	0.642218	2	0.618969	-1.13455	2.07412	0.449041
RNF17	1	4	-0.375486	-2.68382	1.32675	0.684247	0	1.49959	-3.3985	3.78042	0.408069	0	-0.157966	-5.04743	2.09074	0.914054	1	0.366572	-1.94618	2.07705	0.709263
RNF170	3	4	0.171324	-1.39482	1.69907	0.822184	0	1.24076	-3.68649	3.64557	0.486491	0	-0.169124	-5.10099	2.26025	0.911633	2	0.670264	-1.18359	2.34199	0.448287
RNF175	8	16	-0.0814528	-0.974863	0.74039	0.849719	0	-0.0915983	-4.94525	1.93277	0.94866	0	-1.67063	-6.52282	0.346361	0.125988	3	-0.0522756	-1.42813	1.03436	0.931442
RNF180	11	15	0.320527	-0.430864	1.06884	0.396693	1	1.05784	-0.359554	2.24688	0.123818	5	0.756219	-0.330222	1.69745	0.160141	3	-0.0298476	-1.38693	1.04594	0.960324
RNF181	1	5	-0.497116	-2.83099	1.23908	0.595955	0	0.87674	-4.06848	3.33592	0.61201	1	0.710456	-1.60808	2.41084	0.484897	0	-0.50439	-5.42465	1.86138	0.727696
RNF182	10	7	0.903895	-0.0778976	1.94455	0.0711506	0	-0.457551	-5.40198	2.00366	0.759909	3	0.896679	-0.546774	2.14986	0.203992	6	1.49749	0.351475	2.64131	0.0115817
RNF183	9	9	0.0654828	-0.887907	1.02042	0.891477	0	-0.0178287	-4.90703	2.19075	0.990451	2	0.771838	-0.90114	2.06385	0.322435	7	0.399502	-0.657126	1.42308	0.448587
RNF185	3	4	0.401604	-1.14406	1.8956	0.593286	0	1.76032	-3.14092	4.06213	0.346469	2	1.36449	-0.426434	2.94872	0.123546	0	-0.653645	-5.55297	1.66369	0.638487
RNF186	0	3	-0.13117	-5.05134	2.27772	0.930973	0	2.16384	-2.75308	4.55295	0.270568	0	0.89752	-4.02223	3.30742	0.59922	0	0.870366	-4.07803	3.40447	0.615102
RNF19A	4	10	-0.3157	-1.49297	0.648427	0.5387	0	0.208875	-4.60178	2.00298	0.88367	0	-1.14969	-5.98346	0.715269	0.305006	2	-0.102169	-1.67723	1.00338	0.872183
RNF19B	4	5	0.0693671	-1.27303	1.35916	0.915392	2	1.91443	0.100809	3.48166	0.039977	1	0.163445	-2.12866	1.80214	0.863051	1	-0.080393	-2.37186	1.55627	0.930824
RNF2	1	1	0.742108	-1.83713	3.32144	0.540755	0	2.82489	-2.16047	5.76149	0.185813	0	1.32783	-3.65596	4.26058	0.472802	0	0.869304	-4.11426	3.8015	0.623002
RNF20	7	12	-0.0976923	-1.07007	0.805499	0.835013	1	1.14187	-1.10516	2.62844	0.26131	3	0.48282	-0.885953	1.58333	0.449902	3	-0.0400662	-1.4413	1.09437	0.949026
RNF207	7	12	-0.256697	-1.03244	0.432344	0.473125	1	0.0728558	-1.76165	1.25157	0.915552	2	-0.091024	-1.53745	0.845601	0.869933	3	-0.038572	-1.06092	0.747549	0.929886
RNF208	1	0	1.01769	-1.91413	6.0011	0.504579	0					1	2.53556	-0.397589	7.51951	0.0880394	0
RNF212	0	5	-2.20846	-7.09267	-0.00205173	0.0497404	0	0.34251	-4.55655	2.62292	0.827789	0	-0.886351	-5.7703	1.31912	0.501239	0	-1.1933	-6.08123	1.02537	0.348673
RNF212B	2	10	-0.693962	-2.36659	0.591514	0.309346	0	-0.260843	-5.19456	2.10483	0.862717	1	0.126507	-2.1242	1.62617	0.889028	1	-0.293964	-2.54359	1.20772	0.733687
RNF213	54	96	-0.106125	-0.435886	0.216289	0.520974	5	-0.196528	-1.22649	0.618243	0.663547	11	-0.276425	-0.941003	0.286883	0.355026	29	0.0483489	-0.366947	0.441838	0.814498
RNF214	1	5	-0.955923	-3.24811	0.682278	0.269554	0	-1.20362	-6.16584	1.38089	0.40326	0	-0.909739	-5.79052	1.28411	0.486725	1	0.192179	-2.08982	1.81238	0.8384
RNF215	5	9	-0.388805	-1.53417	0.661589	0.472395	0	-0.788959	-5.6759	1.41251	0.555682	3	0.50989	-0.893504	1.68198	0.441214	2	-0.390174	-2.07602	0.912928	0.581545
RNF216	3	10	-0.392508	-1.79244	0.77275	0.524931	0	0.0276588	-4.86239	2.20913	0.985267	1	0.00608657	-2.23599	1.49239	0.994528	2	0.0636096	-1.60595	1.3497	0.930228
RNF217	6	8	0.101262	-0.983402	1.13996	0.849046	1	0.598515	-1.85648	2.50284	0.587804	0	-1.11255	-5.98067	0.995694	0.369749	4	0.675668	-0.587313	1.80419	0.274204
RNF220	0	1	-0.0122046	-4.99549	2.9193	0.994032	0	3.05345	-1.93159	5.98927	0.16115	0	1.1039	-3.87976	4.03634	0.541762	0	0.713199	-4.27029	3.64519	0.682227
RNF222	3	2	1.03086	-0.624409	2.83833	0.215604	0	2.21893	-2.71007	4.73511	0.263112	0	0.155236	-4.78035	2.69463	0.922099	2	1.53017	-0.362811	3.41936	0.106337
RNF223	4	2	1.07892	-0.431632	2.82891	0.160766	1	1.89234	-0.906183	4.38064	0.173468	1	0.996626	-1.39697	3.0169	0.362797	2	1.67011	-0.202332	3.54244	0.0770122
RNF24	1	0	1.00073	-1.93089	5.98407	0.512022	0					0					0
RNF25	1	7	-1.2369	-3.50625	0.324954	0.129088	0	0.230553	-4.66447	2.47949	0.88153	0	-0.947572	-5.82239	1.19559	0.461113	0	-1.4474	-6.32213	0.697765	0.227223
RNF26	0	3	-1.08799	-6.00651	1.31707	0.424303	0	1.49815	-3.40798	3.85033	0.410077	0	0.00651348	-4.91253	2.42088	0.996621	0	-0.15482	-5.08137	2.29895	0.918896
RNF31	3	3	0.107508	-1.51204	1.71354	0.892044	0	1.70716	-3.19541	4.04584	0.35863	2	1.26254	-0.556689	2.93469	0.158441	1	-0.229294	-2.81881	1.85313	0.841633
RNF32	11	19	-0.0987105	-0.760781	0.57287	0.766489	0	-0.932427	-5.79451	1.13361	0.459234	5	0.480031	-0.586491	1.38278	0.350658	4	0.0759075	-0.810883	0.831841	0.8484
RNF34	7	3	1.1787	-0.0616002	2.61697	0.0627539	0	-0.0215087	-5.00672	2.84092	0.989496	1	0.625799	-1.75199	2.52832	0.552818	1	0.396015	-1.96339	2.24852	0.698779
RNF40	2	4	0.409898	-1.41148	2.04223	0.632114	0	2.42682	-2.4727	4.724	0.22688	0	0.274284	-4.62605	2.58011	0.860699	2	1.1964	-0.618625	2.83467	0.178304
RNF41	2	0	2.0636	-0.452837	6.9926	0.1138	0					1	3.41659	0.477226	8.40308	0.0245367	0
RNF44	1	4	-0.449029	-2.75848	1.25269	0.62511	0	1.45849	-3.44118	3.74522	0.419129	1	0.929486	-1.3763	2.62696	0.367036	0	-0.707133	-5.59518	1.53551	0.602946
RNF5	2	4	-0.412021	-2.18793	1.13088	0.604638	1	1.72833	-0.628957	3.52504	0.128919	0	-0.70144	-5.5953	1.57028	0.609013	1	-0.170459	-2.51781	1.59382	0.860309
RNF6	3	5	-0.062488	-1.54006	1.28211	0.928165	0	0.668038	-4.23417	2.96333	0.684414	0	-0.685413	-5.5687	1.52098	0.612505	2	0.522296	-1.20415	1.95885	0.512567
RNF7	1	6	-1.24837	-3.52947	0.349332	0.13348	0	-0.899011	-5.87709	1.77128	0.552365	0	-0.805762	-5.68309	1.35783	0.541005	1	-0.349218	-2.65379	1.27627	0.701142
RNFT1	8	16	-0.264935	-1.16025	0.560534	0.535976	0	-0.326575	-5.19169	1.75173	0.814159	2	-0.10648	-1.72619	1.0661	0.874439	4	0.10607	-1.08083	1.0875	0.845702
RNFT2	9	6	0.753576	-0.170524	1.79105	0.11119	0	-0.318296	-5.20037	1.86767	0.822596	2	0.710614	-0.545081	1.90049	0.24091	4	0.906791	-0.398832	2.12358	0.163281
RNGTT	2	6	-0.417685	-2.11642	0.952418	0.56567	0	0.691416	-4.19576	2.90977	0.671938	0	-0.703336	-5.57594	1.43984	0.596574	1	-0.135673	-2.40026	1.42843	0.87967
RNH1	12	13	0.0498912	-0.507935	0.584032	0.853173	0	-0.197855	-5.1552	1.05216	0.856282	2	-0.0780756	-1.43544	0.685155	0.866492	6	0.0906877	-0.697201	0.728664	0.7945
RNLS	11	23	-0.297861	-1.05716	0.407623	0.414406	0	-0.82471	-5.68349	1.21453	0.517124	8	0.700776	-0.161985	1.4712	0.106552	2	-0.816183	-2.42259	0.323344	0.177178
RNMT	5	9	-0.149506	-1.3247	0.947506	0.791489	1	0.0113687	-2.28323	1.61909	0.990278	2	0.367853	-1.31521	1.68411	0.627075	1	-0.703539	-2.97469	0.849259	0.407803
RNPC3	9	9	0.512253	-0.426612	1.45362	0.280046	0	-0.251399	-5.15363	1.98319	0.863368	3	0.683251	-0.713739	1.84522	0.306488	5	0.821092	-0.330824	1.88253	0.153609
RNPEP	8	16	-0.13718	-1.03797	0.691108	0.751078	1	0.652719	-1.599	2.15563	0.498421	3	0.385051	-0.965665	1.44345	0.535212	1	-1.05346	-3.2901	0.385835	0.170876
ROBO1	13	13	0.430333	-0.353906	1.21422	0.278535	1	0.960307	-1.27604	2.42275	0.331624	5	0.827302	-0.267867	1.78483	0.129843	4	0.198061	-1.00711	1.21493	0.724475
ROBO2	5	3	0.92598	-0.420823	2.40994	0.176698	2	2.76514	0.87427	4.5577	0.00660967	2	1.3603	-0.450947	3.01909	0.129147	1	0.497732	-1.85017	2.33056	0.62647
ROBO3	7	11	0.0690781	-0.68626	0.769899	0.849042	1	0.45986	-1.84809	1.70803	0.617156	3	0.439313	-0.571029	1.26028	0.35229	3	0.298136	-0.758922	1.13988	0.534868
ROBO4	19	16	0.743287	0.0759919	1.43915	0.028878	1	0.329395	-1.61086	1.47561	0.655186	4	0.431459	-0.603145	1.32148	0.376702	10	0.810191	0.0211334	1.60747	0.0443425
ROCK1	2	3	-0.218881	-2.08197	1.49654	0.801133	0	0.425079	-4.52625	2.95452	0.797029	0	-0.413851	-5.31786	1.93026	0.773909	2	0.470368	-1.47033	2.25449	0.612722
ROCK2	0	1	-0.674016	-5.65719	2.2572	0.664515	0	2.04564	-2.93833	4.97884	0.302519	0	0.7824	-4.20097	3.71409	0.655437	0	0.117562	-4.86571	3.04901	0.943185
ROGDI	5	3	1.29526	-0.114561	2.86981	0.0716632	0	1.16033	-3.75074	3.53149	0.508008	3	2.01199	0.399216	3.67157	0.0163485	1	0.515153	-1.88059	2.41633	0.626024
ROM1	12	12	0.87667	0.0205206	1.73906	0.0448387	2	1.78047	-0.0508918	3.14637	0.0557042	2	0.538985	-1.11258	1.78342	0.471586	4	0.63545	-0.695022	1.80054	0.327338
ROMO1	1	0	1.70701	-1.22431	6.69023	0.251754	1	4.37984	1.44598	9.36409	0.00542448	0					0
ROPN1	5	3	1.44134	-0.0199966	3.08287	0.0532463	0	2.36082	-2.55752	4.76312	0.2391	1	1.63714	-0.781683	3.6078	0.158759	3	1.94555	0.208369	3.87374	0.028826
ROPN1B	11	17	-0.169538	-0.962716	0.585464	0.66288	2	0.866696	-0.786536	2.09205	0.263784	3	0.0242192	-1.3192	1.07089	0.967416	5	-0.166001	-1.26857	0.779294	0.743315
ROPN1L	4	11	-0.400461	-1.62773	0.656044	0.470378	1	1.08758	-1.16628	2.59418	0.28359	0	-1.48326	-6.34015	0.563558	0.194212	2	-0.134947	-1.80148	1.13406	0.849149
ROR1	0	1	0.0174916	-4.96593	2.94933	0.991468	0	2.97398	-2.01217	5.91258	0.169417	0	1.24678	-3.73725	4.18011	0.496871	0	0.967325	-4.01646	3.90006	0.587958
ROR2	11	0	3.45125	1.39212	8.31067	8.16251e-05	2	3.66643	0.704259	8.65437	0.0153428	4	4.16707	1.92722	9.05448	7.26069e-05	3	2.54537	0.035066	7.49037	0.046481
RORA	2	1	0.25957	-1.84639	2.72725	0.80976	0	1.55934	-3.42537	4.49433	0.41004	0	0.710726	-4.27291	3.64308	0.683223	2	0.940953	-1.20703	3.43796	0.387203
RORB	4	1	1.37652	-0.387259	3.71431	0.12943	1	2.82096	0.288337	5.35109	0.0321618	1	1.71318	-0.889478	4.31533	0.176974	1	0.310275	-2.45594	3.07612	0.818649
RORC	1	0	2.22402	-0.707478	7.20731	0.133602	0					1	3.50789	0.575405	8.49158	0.0211031	0
ROS1	47	60	0.142131	-0.245575	0.522685	0.468578	5	0.379985	-0.655714	1.19454	0.436323	15	0.337131	-0.241702	0.852309	0.240422	18	0.00179443	-0.558575	0.509752	0.994716
RP1	6	7	0.181965	-0.921113	1.25778	0.738676	0	0.127795	-4.78116	2.41091	0.934014	1	0.127382	-2.1325	1.66958	0.889402	4	0.770487	-0.524581	1.95379	0.228116
RP1L1	8	13	0.0446926	-0.889157	0.928472	0.922243	0	-0.589074	-5.45844	1.51821	0.661002	1	-0.356922	-2.58201	1.08037	0.668237	6	0.63872	-0.435048	1.61282	0.230479
RP9	4	1	1.3547	-0.340984	3.65906	0.12076	0	2.24662	-2.73751	5.18021	0.266695	1	1.46032	-1.05101	3.97165	0.224763	3	2.00804	0.186261	4.35163	0.0309574
RPA1	4	6	0.0950885	-1.21425	1.31485	0.87991	0	0.713353	-4.17028	2.90725	0.662323	2	0.709553	-1.00324	2.09914	0.375004	2	0.433386	-1.29304	1.83477	0.583038
RPA2	2	1	0.785937	-1.27066	3.2004	0.446659	0	2.18081	-2.80304	5.11369	0.277899	2	2.10792	0.000863479	4.54513	0.0499118	0	0.0455662	-4.93768	2.97695	0.977827
RPA3	2	5	-0.354387	-2.104	1.11702	0.646341	1	1.1116	-1.30709	3.04554	0.319842	0	-0.89276	-5.78844	1.37073	0.505403	1	0.0585847	-2.24319	1.71525	0.950631
RPAIN	1	4	-0.476374	-2.7892	0.952347	0.56394	0	1.05049	-3.30721	2.58719	0.439246	1	0.409899	-1.6664	1.73074	0.613506	0	-0.608087	-5.50946	1.23058	0.627926
RPAP1	16	28	-0.0726449	-0.72415	0.548324	0.821259	3	0.790871	-0.561762	1.84288	0.22342	4	-0.0394814	-1.19281	0.875561	0.93867	4	-0.521863	-1.68231	0.401648	0.287778
RPAP2	17	24	0.0502188	-0.601739	0.683095	0.877527	1	0.00160523	-2.24329	1.46103	0.998555	2	-0.499894	-2.1085	0.641646	0.428156	8	0.176798	-0.69636	0.956727	0.675177
RPAP3	8	10	0.149022	-0.824409	1.10017	0.758525	0	-0.573143	-5.4978	1.73379	0.690369	2	0.373307	-1.28195	1.62927	0.613172	5	0.594983	-0.577255	1.66979	0.303272
RPE	2	6	-0.588193	-2.19939	0.518618	0.32642	0	0.37712	-3.81578	1.7616	0.731652	1	0.0405887	-1.94584	1.20775	0.954725	1	-0.249248	-2.33278	0.957596	0.727237
RPE65	13	19	0.224691	-0.530117	0.958153	0.552528	0	-1.29327	-6.17849	0.873464	0.297838	3	0.0883729	-1.26343	1.14745	0.883379	6	0.397636	-0.617305	1.29016	0.419796
RPEL1	6	9	0.116609	-0.989848	1.1744	0.830199	0	-1.75223	-6.74844	1.22529	0.254426	1	0.0118021	-2.23745	1.51932	0.989476	4	0.833228	-0.499548	2.02794	0.205785
RPF1	13	11	0.275794	-0.451357	1.08123	0.470437	1	0.342201	-1.23602	1.30276	0.541617	3	0.265602	-0.839116	1.13735	0.569478	6	0.119334	-0.730581	1.08683	0.784652
RPF2	2	6	-0.344844	-2.08917	1.08009	0.649932	0	0.896407	-3.97636	3.04016	0.589656	0	-0.365951	-5.23946	1.78214	0.793306	2	0.464608	-1.34817	1.94251	0.578463
RPGR	0	1	-1.37681	-6.36017	1.55487	0.359533	0	0.514506	-4.47036	3.44991	0.763657	0	-0.144054	-5.12788	2.78877	0.928921	0	-0.429953	-5.41354	2.5023	0.785558
RPGRIP1	25	29	0.310474	-0.228084	0.844429	0.255655	2	0.628455	-0.763495	1.66387	0.336025	7	0.386594	-0.505168	1.15403	0.371705	12	0.384393	-0.343797	1.05685	0.289347
RPGRIP1L	25	34	0.23566	-0.308088	0.770402	0.391486	3	0.203004	-1.21507	1.30854	0.751923	6	0.137544	-0.810766	0.931357	0.756444	7	-0.0290316	-0.914558	0.729229	0.943851
RPH3A	4	2	1.02935	-0.497093	2.79259	0.185832	1	1.89012	-0.656085	4.09277	0.129813	2	1.64666	-0.247245	3.53992	0.0842238	1	0.724741	-1.69171	2.78583	0.50662
RPH3AL	11	19	0.0776063	-0.668015	0.791399	0.832967	0	-0.842658	-5.69875	1.19193	0.505404	4	0.456984	-0.550091	1.32302	0.344185	5	0.0847937	-1.04207	1.04922	0.872411
RPIA	2	2	0.508156	-1.38375	2.40317	0.578443	0	1.95723	-3.01691	4.70827	0.318064	1	1.18011	-1.21755	3.20546	0.288557	1	0.926423	-1.49083	2.97667	0.401589
RPL10A	3	4	0.311532	-1.20227	1.74431	0.669074	0	1.5264	-3.37269	3.81389	0.401405	0	-0.282733	-5.17554	1.98414	0.844886	2	0.848371	-0.914152	2.37451	0.312241
RPL10L	2	8	-1.08018	-2.76847	0.247998	0.115069	0	-1.19226	-6.09387	1.09142	0.36091	0	-1.33836	-6.20819	0.776973	0.266016	2	-0.116612	-1.79961	1.20108	0.872408
RPL12	0	5	-1.88475	-6.76931	0.321492	0.105645	0	0.913157	-3.97216	3.12145	0.586216	0	-0.6097	-5.49567	1.60567	0.656653	0	-1.11505	-6.00197	1.10278	0.385451
RPL14	2	1	1.33223	-0.900724	3.9394	0.244048	1	3.56975	1.01529	6.12742	0.010313	1	2.23836	-0.417721	4.89677	0.0918658	0	2.0744	-2.91166	5.01277	0.297439
RPL18	2	2	0.60835	-1.2638	2.48085	0.501092	0	1.57784	-3.35054	4.09214	0.394296	1	1.28464	-1.11028	3.30694	0.250951	1	0.885754	-1.51382	2.9157	0.416742
RPL19	1	0	2.30576	-0.625811	7.28908	0.119985	0					1	3.67718	0.744488	8.66095	0.0162684	0
RPL22	1	2	0.0824718	-2.31814	2.11196	0.936993	0	1.21501	-3.76937	4.07204	0.50666	0	0.210544	-4.72092	2.73514	0.894785	0	-0.186091	-5.11434	2.32774	0.902557
RPL22L1	3	5	0.0818397	-1.40635	1.4433	0.907434	1	1.1065	-1.45163	3.02299	0.354883	1	0.59503	-1.69222	2.2241	0.545503	0	-0.969009	-5.8583	1.27307	0.461643
RPL24	0	1	1.08531	-3.89872	4.01864	0.547934	0	3.2095	-1.78041	6.1575	0.146718	0	2.16453	-2.82103	5.10165	0.281013	0	2.51513	-2.47073	5.45302	0.22558
RPL26L1	1	3	-0.179366	-2.64858	1.87496	0.868406	0	1.6419	-3.27267	4.02841	0.376028	0	0.427931	-4.48959	2.8506	0.790949	1	0.629421	-1.87211	2.88096	0.584959
RPL28	0	1	0.409689	-4.57424	3.34277	0.808865	0	3.12232	-1.86681	6.06834	0.154783	0	1.41377	-3.57131	4.34973	0.448727	0	1.80704	-3.17871	4.74466	0.351598
RPL29	0	1	-0.616844	-5.60004	2.31443	0.692506	0	2.48576	-2.4984	5.4194	0.229549	0	0.51937	-4.46403	3.45116	0.761383	0	0.13826	-4.84504	3.06979	0.933324
RPL31	0	1	-1.29918	-6.2835	1.63488	0.389002	0	-0.575116	-5.56132	2.3636	0.713825	0	0.670192	-4.31658	3.61033	0.699817	0	0.261795	-4.72404	3.1996	0.875689
RPL34	2	1	0.47129	-1.54884	2.86471	0.643648	0	-0.868635	-5.85474	2.06982	0.572909	0	0.686588	-4.30087	3.62842	0.693407	0	0.456746	-4.52969	3.39602	0.788635
RPL36AL	3	2	0.96474	-0.717946	2.80322	0.254959	0	1.54269	-3.38729	4.06228	0.403419	3	2.27137	0.581732	4.11526	0.00983024	0	-0.0740443	-5.00282	2.44165	0.961636
RPL37A	1	1	1.53986	-1.84666	4.9382	0.43545	0	4.10645	-0.914563	7.13293	0.0863561	0	2.98161	-2.01506	5.9464	0.169656	1	2.64585	-0.889589	6.21584	0.163586
RPL39L	2	0	1.59672	-0.912685	6.5236	0.231851	2	3.17377	0.657959	8.10258	0.0125993	0					0
RPL3L	9	7	0.863367	-0.181745	1.94857	0.105077	0	0.739208	-4.14372	2.91891	0.651798	0	-0.708995	-5.58392	1.44246	0.594465	8	1.74093	0.629109	2.88347	0.00245062
RPL4	0	1	-0.416745	-5.39995	2.51454	0.792115	0	2.06035	-2.92378	4.99392	0.299766	0	0.699048	-4.28437	3.63086	0.687786	0	0.54929	-4.43404	3.4809	0.748757
RPL7A	0	1	-0.2581	-5.24133	2.67327	0.871836	0	2.74221	-2.24231	5.67676	0.195558	0	1.07804	-3.90549	4.01013	0.550237	0	0.54541	-4.43798	3.47716	0.750394
RPL7L1	3	7	-0.579413	-2.01665	0.663991	0.368756	0	0.0223545	-4.85401	2.17949	0.987948	0	-1.17816	-6.05367	0.969147	0.344295	2	-0.0613263	-1.75822	1.28947	0.934031
RPL9	0	2	-1.42379	-6.40379	1.39004	0.337976	0	0.837152	-4.15264	3.93076	0.636249	0	-0.12052	-5.09614	2.64122	0.940085	0	-0.469606	-5.44541	2.29515	0.763262
RPLP0	1	2	-0.246924	-2.74208	1.93448	0.82387	0	0.787332	-4.2028	3.86516	0.654994	0	-0.421873	-5.39728	2.33812	0.787355	1	0.584675	-1.90868	2.76162	0.607077
RPLP1	0	2	-0.728708	-5.65738	1.78652	0.612328	0	2.16374	-2.77698	4.71657	0.274207	0	0.393813	-4.53346	2.90454	0.807953	0	0.230863	-4.69633	2.74126	0.884587
RPN1	1	1	-0.0773893	-2.6247	2.46937	0.947707	0	1.17534	-3.81346	4.12052	0.519878	0	0.555984	-4.43026	3.49481	0.746394	1	0.50818	-2.14927	3.16433	0.687821
RPN2	2	4	-0.151746	-1.90672	1.36485	0.847515	0	0.0628116	-4.91942	2.83786	0.969447	1	0.520818	-1.7864	2.21976	0.599804	0	-0.799551	-5.69106	1.45817	0.553592
RPP14	2	1	0.990061	-1.18059	3.52688	0.371183	0	3.83133	-1.15446	6.76902	0.0999208	1	1.81964	-0.857685	4.49726	0.167037	1	1.57943	-1.02371	4.18249	0.210761
RPP21	4	6	-0.102798	-1.40852	1.11641	0.869269	0	-0.797603	-5.75201	1.72463	0.58719	1	0.11829	-2.15585	1.70383	0.898553	0	-1.35487	-6.22821	0.79247	0.263982
RPP25	0	3	-1.21665	-6.12572	1.14435	0.358147	0	-1.04845	-6.04316	2.11593	0.49836	0	0.16515	-4.7383	2.50587	0.914937	0	-0.018499	-4.92602	2.34316	0.990272
RPP25L	0	5	-1.71268	-6.5964	0.489452	0.148617	0	0.910267	-3.98719	3.17838	0.589846	0	-0.448849	-5.32946	1.74206	0.747228	0	-0.862316	-5.74599	1.33864	0.513912
RPP30	2	9	-1.00373	-2.68426	0.290089	0.135293	0	-0.200819	-5.0855	1.98211	0.889552	2	0.420191	-1.24217	1.69347	0.573691	0	-1.84611	-6.71651	0.263195	0.0982296
RPP38	3	3	0.38815	-1.17022	1.94616	0.6109	0	1.31827	-3.58598	3.66365	0.458884	1	0.927775	-1.40721	2.73437	0.376858	2	0.879407	-0.933978	2.53932	0.313368
RPP40	4	4	0.673103	-0.692669	2.03939	0.321897	1	1.95242	-0.540728	3.86794	0.110879	1	0.907212	-1.39915	2.6065	0.377798	1	0.453499	-1.86071	2.16747	0.647508
RPRD1A	2	0	0.967123	-0.592026	5.43406	0.253751	0					1	2.49903	-0.43279	7.48245	0.0924322	1	1.16574	-0.300893	3.65774	0.116173
RPRD1B	1	2	-0.171131	-2.57355	1.86361	0.868687	0	0.972072	-4.00286	3.7304	0.584369	0	-0.022502	-4.9681	2.55741	0.988573	1	0.794745	-1.60989	2.83312	0.464964
RPRD2	1	3	-0.293602	-2.71855	1.69674	0.778669	0	-0.819813	-5.81935	2.32383	0.594968	0	-0.153624	-5.10888	2.40493	0.921707	1	0.751744	-1.64586	2.66577	0.484942
RPRM	0	1	-0.116167	-5.09938	2.81515	0.942755	0	3.32944	-1.65503	6.26386	0.135802	0	1.305	-3.67848	4.23695	0.4794	0	0.592406	-4.39093	3.52403	0.730828
RPS12	0	1	0.754198	-4.22927	3.68615	0.666267	0	4.5514	-0.435327	7.49139	0.0647585	0	2.09872	-2.88546	5.03242	0.292644	0	1.39101	-3.59282	4.32388	0.454813
RPS19BP1	7	6	0.746118	-0.392397	1.90575	0.196135	1	0.477379	-1.92641	2.46281	0.653803	0	-0.986777	-5.90016	1.33495	0.467323	5	1.19454	-0.102569	2.4554	0.07001
RPS2	1	4	-0.346284	-2.67663	1.4113	0.714709	0	2.40351	-2.49113	4.68025	0.229601	0	-0.0769899	-4.97142	2.19773	0.958697	0	-0.0352538	-4.9309	2.2487	0.981206
RPS21	0	1	-0.444894	-5.42856	2.48753	0.778083	0	2.95435	-2.03625	5.90405	0.171945	0	0.957405	-4.02726	3.89232	0.591605	0	0.688954	-4.29538	3.62305	0.691938
RPS26	1	1	0.763835	-1.80705	3.33469	0.527232	1	3.86541	1.03737	6.69317	0.0102838	0	1.32228	-3.66125	4.25439	0.474363	0	0.767007	-4.21638	3.69875	0.661325
RPS27L	2	7	-0.26938	-2.01749	1.13382	0.723062	0	0.600163	-4.27326	2.73985	0.707326	0	-0.6684	-5.53998	1.46405	0.616074	2	0.836297	-1.09132	2.38824	0.361153
RPS29	0	1	-0.352602	-5.33615	2.57955	0.824391	0	2.99297	-1.99617	5.93905	0.167723	0	1.18447	-3.79992	4.11868	0.516137	0	0.691178	-4.29287	3.62455	0.691008
RPS6KA1	6	6	0.41887	-0.779555	1.63458	0.48786	1	1.38873	-1.55119	3.49939	0.345896	0	-0.278548	-5.15704	1.89713	0.844732	3	0.881571	-0.699187	2.30591	0.255139
RPS6KA2	3	6	-0.0166489	-1.49022	1.30282	0.980717	0	-0.147976	-5.08858	2.2949	0.923443	2	0.751563	-0.965225	2.16004	0.350862	0	-1.3105	-6.18807	0.863554	0.28742
RPS6KA4	0	3	-1.77802	-6.68289	0.570793	0.154522	0	0.114487	-4.79681	2.48485	0.940988	0	-0.640738	-5.5426	1.6949	0.646845	0	-0.692764	-5.60424	1.68696	0.622544
RPS6KA5	3	1	1.26689	-0.675491	3.70256	0.205776	0	3.50822	-1.4771	6.44474	0.121714	1	1.98281	-0.731122	4.69613	0.140449	1	0.949907	-1.92882	3.82703	0.512471
RPS6KA6	0	1	0.243859	-4.73946	3.17543	0.88376	0	3.66424	-1.32123	6.60113	0.110625	0	1.4315	-3.55224	4.36412	0.44359	0	0.922602	-4.06094	3.85474	0.603717
RPS6KB2	20	24	0.249472	-0.357215	0.84612	0.415356	0	-0.721376	-5.5692	1.27001	0.571297	5	0.584555	-0.358712	1.37344	0.205995	12	0.458386	-0.30708	1.18163	0.233059
RPS6KC1	6	8	0.0822886	-1.01011	1.12919	0.877993	0	-0.279983	-5.18572	1.99124	0.848174	3	0.628588	-0.792177	1.83571	0.3545	3	0.397049	-1.02176	1.60054	0.551014
RPS6KL1	8	15	-0.072998	-1.00659	0.794227	0.871807	0	-1.37587	-6.33189	1.07631	0.322643	4	0.699967	-0.493816	1.69427	0.227963	2	-0.298414	-2.00039	0.977632	0.675297
RPSA	1	0	1.28203	-1.64923	6.26522	0.39507	0					0					1	2.1175	-0.814015	7.1008	0.153279
RPTOR	1	1	0.362603	-2.15466	2.87987	0.755069	0	1.86281	-3.12118	4.79606	0.339246	1	1.60034	-0.915945	4.11662	0.1876	0	-0.0900288	-5.07332	2.84148	0.955716
RPUSD1	5	7	0.109799	-1.12098	1.28159	0.85518	0	0.659588	-4.24243	2.90846	0.687705	3	1.06201	-0.398622	2.34034	0.142069	2	0.142611	-1.58562	1.53868	0.853557
RPUSD2	6	12	-0.22387	-1.23473	0.584988	0.616846	0	0.277396	-4.65116	1.45085	0.807792	1	-0.21508	-2.45502	0.938229	0.785225	3	0.0626327	-1.30631	0.996667	0.915016
RPUSD3	5	7	0.115495	-1.07719	1.26046	0.843071	0	0.346801	-4.54413	2.55861	0.824596	1	0.302574	-1.95956	1.85781	0.746469	3	0.502944	-0.947204	1.77265	0.466543
RPUSD4	5	7	-0.0976115	-1.10169	0.684652	0.817698	1	0.901989	-0.860123	1.81319	0.218965	1	0.051912	-1.87413	0.98575	0.93231	1	-0.251997	-2.33103	0.743278	0.686348
RRAD	2	2	-0.259561	-2.16105	1.65498	0.778017	0	-0.380562	-5.37043	2.59549	0.81188	0	-0.289677	-5.23281	2.27941	0.849376	1	0.0263218	-2.42813	2.13605	0.980603
RRAGA	0	5	-1.37241	-6.27897	0.958554	0.289512	0	1.44099	-3.45243	3.69829	0.422536	0	-0.135854	-5.04498	2.1992	0.927678	0	-0.247786	-5.15629	2.09634	0.866713
RRAGC	0	5	-1.92201	-6.80588	0.280427	0.0969011	0	0.392431	-4.5194	2.7131	0.806134	0	-0.795288	-5.67571	1.39415	0.54907	0	-0.976272	-5.85754	1.21678	0.451536
RRAGD	1	1	0.239368	-2.27876	2.75745	0.836677	0	2.11828	-2.86561	5.05127	0.289028	0	0.423201	-4.5601	3.35473	0.802849	0	0.0740006	-4.90924	3.00538	0.964085
RRAS	1	1	0.456616	-2.06806	2.98129	0.696114	0	1.80433	-3.1801	4.73865	0.351961	0	0.275101	-4.70836	3.20704	0.869368	1	1.40048	-1.12134	3.9223	0.245264
RRAS2	1	0	1.56535	-1.36591	6.54854	0.294783	0					0					1	2.42459	-0.506951	7.40789	0.102291
RRBP1	7	14	-0.306215	-1.25789	0.563508	0.497304	0	-0.254329	-5.10949	1.78001	0.854747	4	0.368909	-0.833067	1.37572	0.515769	2	-0.503017	-2.13756	0.699219	0.443725
RREB1	3	5	0.345264	-1.16477	1.73691	0.633635	0	0.858623	-4.04473	3.16623	0.610117	1	0.53837	-1.75773	2.19239	0.584849	1	0.187606	-2.12164	1.87672	0.845744
RRH	5	14	-0.61516	-1.71004	0.336842	0.212278	0	-0.959916	-5.8446	1.22299	0.461388	2	0.000794202	-1.62977	1.19641	0.999083	3	-0.247311	-1.61675	0.844989	0.678155
RRM2	0	2	-1.96791	-6.91644	0.623148	0.145626	0	0.409172	-4.53363	2.97084	0.803052	0	-0.390355	-5.31884	2.12387	0.793	0	-1.4173	-6.38484	1.27705	0.326192
RRM2B	2	4	-0.146988	-1.90567	1.3752	0.852764	0	1.4422	-3.46397	3.76011	0.424774	0	-0.594858	-5.4886	1.6715	0.66851	2	0.623869	-1.14198	2.15271	0.451717
RRN3	7	11	-0.0674238	-1.08047	0.893068	0.89169	1	1.00794	-1.24455	2.51271	0.315634	2	0.46693	-1.19277	1.7258	0.532546	3	0.0165466	-1.43514	1.23416	0.980153
RRP1	1	3	-0.415445	-2.79555	1.47972	0.676338	1	1.48218	-1.02606	3.85664	0.217596	0	0.155779	-4.75496	2.53346	0.920153	0	-0.41398	-5.32214	1.94808	0.77485
RRP12	9	9	0.51963	-0.429572	1.47152	0.27863	0	0.108498	-4.81423	2.41864	0.944456	3	0.793674	-0.623167	1.98463	0.246822	3	0.48549	-0.915374	1.65847	0.461668
RRP15	8	8	0.489527	-0.508179	1.49431	0.3308	2	1.40404	-0.4279	2.94402	0.121977	1	0.0462802	-2.209	1.57483	0.959169	4	0.744911	-0.535347	1.90554	0.237375
RRP1B	4	8	-0.0535408	-1.1731	0.940205	0.917608	0	-0.609024	-5.51501	1.67548	0.664723	1	-0.241637	-2.50253	1.2854	0.783438	2	-0.186618	-1.9478	1.19202	0.806685
RRP36	7	11	0.17174	-0.835002	1.12939	0.72896	1	0.663408	-1.78737	2.38287	0.542755	1	-0.138221	-2.37087	1.32162	0.872837	5	0.690812	-0.471763	1.74294	0.229751
RRP7A	16	20	0.255962	-0.426552	0.925986	0.456667	4	1.00906	-0.251232	2.07666	0.109311	5	0.394237	-0.661613	1.27957	0.434121	5	0.0741326	-0.985284	0.965437	0.880024
RRP8	13	23	0.325941	-0.406169	1.02605	0.373918	1	0.426305	-1.80731	1.87204	0.644954	2	-0.140886	-1.76126	1.02502	0.833532	6	0.659343	-0.325331	1.5143	0.176484
RRP9	4	1	1.28821	-0.564324	3.68108	0.178734	0	1.42447	-3.58156	4.4124	0.449841	1	1.81407	-0.911001	4.52644	0.176796	2	0.909024	-1.29299	3.42074	0.413771
RRS1	7	5	0.438315	-0.546459	1.46957	0.374416	0	0.957702	-2.90002	2.43967	0.416903	1	0.185641	-1.8601	1.47012	0.809052	3	0.594926	-0.683879	1.75197	0.324863
RSAD1	10	19	-0.271414	-1.02284	0.406403	0.440864	0	-0.765292	-5.59219	1.04649	0.522838	3	-0.103882	-1.3607	0.803527	0.841802	5	-0.0517919	-1.05263	0.752128	0.907186
RSAD2	7	11	0.0402784	-0.978518	1.01128	0.935854	1	0.20271	-2.17458	1.96336	0.841685	3	0.718581	-0.669443	1.85744	0.279837	2	0.00460023	-1.67988	1.30433	0.994981
RSBN1	1	9	-1.39898	-3.67173	0.149171	0.08005	0	0.543197	-4.31908	2.62165	0.729999	0	-0.813163	-5.67527	1.26451	0.526924	1	-0.800676	-3.12722	0.851624	0.371983
RSBN1L	3	3	0.394174	-1.22157	1.98986	0.617958	2	2.86411	0.833079	4.65526	0.00816688	0	-0.236567	-5.14597	2.12866	0.873002	1	-0.0988339	-2.58974	1.88821	0.927275
RSC1A1	6	12	-0.0434206	-1.08337	0.91431	0.930705	0	0.237987	-4.62061	2.29311	0.874122	1	-0.206667	-2.43902	1.25153	0.809224	2	-0.181161	-1.83818	1.07684	0.795803
RSF1	0	2	-1.26916	-6.20226	1.26142	0.357448	0	1.24005	-3.71931	3.88144	0.493561	0	-0.200038	-5.14254	2.36579	0.896529	0	-0.422688	-5.35073	2.0905	0.775471
RSL1D1	5	6	-0.0301137	-1.28211	1.1853	0.960882	1	0.590408	-1.79056	2.41834	0.57417	1	-0.0788803	-2.35582	1.51855	0.931149	2	-0.0143871	-1.87348	1.4937	0.986148
RSPH1	6	10	-0.103714	-1.08821	0.792741	0.822682	1	0.722572	-1.05677	2.09485	0.343052	2	0.199276	-1.3448	1.30343	0.758518	1	-0.493956	-2.66709	0.799257	0.509061
RSPH14	1	5	-0.477476	-2.7684	1.16563	0.594364	0	1.26221	-3.63202	3.50962	0.473131	1	0.792769	-1.50561	2.44608	0.433129	0	-0.676352	-5.56217	1.54447	0.618911
RSPH4A	19	29	-0.0997863	-0.707411	0.487768	0.741258	1	-0.493271	-2.71625	0.921035	0.544098	6	0.182189	-0.771705	0.985262	0.684926	8	-0.0336376	-0.877179	0.706755	0.932618
RSPH6A	12	12	0.339336	-0.497072	1.17918	0.423031	0	-0.251065	-5.13192	1.91052	0.860635	4	0.723929	-0.493673	1.76273	0.223577	5	0.359384	-0.783364	1.381	0.515803
RSPH9	10	7	0.740805	-0.220971	1.7491	0.130725	1	1.07906	-1.35929	2.94922	0.337278	5	1.38425	0.190945	2.51551	0.0245324	2	0.280673	-1.42091	1.63303	0.713177
RSPO1	5	4	0.4357	-0.853848	1.77995	0.502755	0	0.2012	-4.7525	2.75518	0.901046	2	0.89723	-0.880432	2.44334	0.291654	2	0.494463	-1.2909	2.05472	0.553827
RSPO2	0	8	-1.95819	-6.82254	0.13398	0.071746	0	0.760449	-4.11261	2.88676	0.641359	0	-0.730766	-5.5939	1.35525	0.575242	0	-1.08124	-5.94801	1.02261	0.384616
RSPO3	2	1	0.813222	-1.21453	3.21235	0.424231	0	0.545949	-4.43857	3.48049	0.750336	0	0.243207	-4.74049	3.17572	0.884092	1	1.38137	-1.13172	3.89443	0.249363
RSPO4	7	6	0.606496	-0.480696	1.73074	0.270656	1	1.66157	-0.641005	3.29281	0.132343	1	0.325093	-1.94764	1.91238	0.731338	3	0.730032	-0.731907	2.04082	0.303174
RSPRY1	0	3	-1.1488	-6.07281	1.34043	0.403278	0	1.30718	-3.61796	3.78719	0.46648	0	0.144898	-4.77726	2.61056	0.926375	0	-0.220451	-5.14699	2.28677	0.884057
RSRC1	2	7	-0.609172	-2.32754	0.766149	0.40231	0	0.597128	-4.28904	2.79465	0.71097	1	0.422358	-1.83304	1.95535	0.654139	0	-1.43514	-6.32499	0.762948	0.243967
RSRP1	10	15	-0.124871	-0.976855	0.696284	0.76675	0	-0.830054	-5.70139	1.28642	0.523003	4	0.551904	-0.646797	1.55505	0.337407	4	-0.160291	-1.38219	0.87414	0.773194
RSU1	2	2	0.501529	-1.45255	2.46236	0.598047	0	2.27601	-2.67941	4.90019	0.257596	1	1.40455	-1.00872	3.45202	0.217613	1	0.533435	-2.07374	2.83069	0.660644
RTBDN	7	8	0.308794	-0.733608	1.33071	0.552379	0	0.257079	-4.61622	2.39208	0.866115	2	0.603676	-1.07153	1.90774	0.432435	3	0.587088	-0.828305	1.7853	0.383443
RTCA	7	6	0.477114	-0.638238	1.62441	0.398166	0	0.168642	-4.71594	2.37421	0.911725	1	0.434709	-1.8371	2.01885	0.649626	4	0.988542	-0.363241	2.26196	0.144025
RTCB	2	10	-1.25641	-2.93679	0.0402664	0.0581393	1	0.863752	-1.40633	2.40843	0.387372	1	-0.192485	-2.42923	1.27843	0.823271	0	-2.13665	-7.01929	0.0318158	0.0544015
RTEL1	6	17	-0.518272	-1.5298	0.376258	0.264234	1	0.0115027	-2.25813	1.52287	0.989886	2	-0.22326	-1.85444	0.967374	0.740169	3	-0.188651	-1.55966	0.903221	0.753103
RTF1	1	3	-0.614709	-2.96632	1.21401	0.520493	1	2.2165	-0.129767	4.04193	0.0610765	0	-0.408794	-5.31082	1.92739	0.776262	0	-0.591151	-5.4935	1.74642	0.674514
RTF2	8	6	0.538478	-0.519869	1.63738	0.316275	3	2.18466	0.618795	3.56111	0.0085475	2	0.902052	-0.816566	2.29415	0.268882	2	0.00568581	-1.81735	1.47412	0.994411
RTKN	3	6	-0.214579	-1.68256	1.094	0.752278	2	1.56418	-0.401997	3.17768	0.110409	0	-1.00093	-5.88238	1.18101	0.43815	1	-0.141381	-2.43838	1.50253	0.878644
RTKN2	19	21	0.175928	-0.411833	0.752588	0.547717	2	0.781333	-0.731844	1.67829	0.244014	6	0.433926	-0.413063	1.1618	0.280901	5	-0.150045	-1.20355	0.638722	0.737148
RTL3	0	1	1.5948	-3.38942	4.52859	0.401022	0	4.12742	-0.864211	7.07977	0.0837878	0	2.39483	-2.59126	5.33328	0.243278	0	2.98889	-1.99746	5.92801	0.167873
RTL4	0	3	-1.46047	-6.39138	1.05744	0.280883	0	0.0561598	-4.93492	3.08894	0.972924	0	-0.271507	-5.20573	2.26218	0.857726	0	-0.48977	-5.41514	2.01119	0.738523
RTL5	1	3	0.823787	-1.66552	2.84809	0.470248	0	2.52574	-2.43307	5.11654	0.220593	0	1.15519	-3.78489	3.64092	0.515738	0	1.40944	-3.50847	3.80447	0.436039
RTL6	1	1	0.613176	-1.8976	3.12395	0.598262	0	2.80673	-2.17781	5.74131	0.18784	1	1.83724	-0.674414	4.3489	0.134694	0	0.336467	-4.64691	3.26818	0.841437
RTL8A	2	1	1.77066	-0.336156	4.23958	0.0972342	1	4.01342	1.49759	6.52943	0.00475145	0	0.885882	-4.09774	3.8182	0.616963	1	2.60399	-0.0993352	5.30993	0.0578851
RTL8B	2	3	0.0559957	-1.74142	1.6981	0.946388	0	0.792821	-4.11789	3.16569	0.6366	0	-0.413184	-5.31512	1.92253	0.77378	1	0.696829	-1.64145	2.50854	0.499434
RTL9	4	10	-0.170977	-1.32435	0.807058	0.739335	1	1.11784	-0.848224	2.37935	0.201133	0	-0.830764	-5.58402	0.868394	0.436522	1	-0.181524	-2.22177	1.06538	0.800153
RTN1	2	2	0.248854	-1.7053	2.26624	0.79557	0	1.14152	-3.84824	4.25063	0.531099	1	1.07943	-1.378	3.24029	0.345025	1	0.542987	-1.97592	2.77456	0.638257
RTN2	2	10	-1.1779	-2.83828	0.0838567	0.068794	0	-0.549159	-5.42329	1.58732	0.6864	1	-0.314353	-2.54426	1.14093	0.709199	1	-0.814062	-3.04874	0.65224	0.308945
RTN3	12	21	-0.138997	-0.848927	0.528645	0.687584	3	0.945399	-0.282621	1.89522	0.116147	5	0.509533	-0.498109	1.31684	0.291006	2	-0.749346	-2.28436	0.290096	0.173657
RTN4	3	1	2.11512	-0.0658453	4.74862	0.0577509	0	3.61825	-1.37177	6.56652	0.114092	0	2.65463	-2.33108	5.59214	0.206702	3	3.19537	0.919512	5.97552	0.00480426
RTN4IP1	8	19	-0.352047	-1.12474	0.315108	0.313073	1	0.675068	-0.85345	1.66213	0.322692	2	-0.366377	-1.91133	0.639934	0.526813	2	-0.687721	-2.24045	0.329158	0.212039
RTN4R	4	0	2.40351	0.150665	7.29429	0.0342678	0					0					3	3.01262	0.64567	7.92332	0.0101579
RTN4RL1	5	1	1.77602	0.0890753	4.08608	0.0385461	0	2.38775	-2.59609	5.32062	0.244054	3	2.91498	1.09377	5.25953	0.0021439	2	1.11846	-1.01366	3.61612	0.300486
RTN4RL2	1	0	1.83122	-1.10068	6.81466	0.218032	0					1	3.01518	0.0818319	7.99922	0.0443483	0
RTP1	4	8	-0.177824	-1.45892	0.985726	0.768304	1	0.923345	-1.39308	2.58414	0.372372	2	0.469145	-1.21937	1.79706	0.541137	0	-1.4921	-6.36265	0.630063	0.205912
RTP2	2	8	-0.804202	-2.48491	0.509181	0.24294	1	0.78852	-1.53979	2.45832	0.443614	0	-1.16536	-6.03543	0.950968	0.345273	1	-0.413837	-2.67025	1.10951	0.630524
RTP3	1	0	1.41005	-1.52124	6.39326	0.347452	0					0					1	2.12077	-0.810891	7.10413	0.152664
RTP5	12	9	0.516423	-0.35515	1.42424	0.24537	2	0.894555	-0.877032	2.3467	0.289644	0	-1.27439	-6.14442	0.838214	0.293909	9	1.03361	0.0609202	2.00817	0.0376018
RTRAF	2	0	1.95089	-0.628564	6.89647	0.147549	0					0					1	2.4467	-0.485261	7.43017	0.0993121
RTTN	31	39	0.24322	-0.247342	0.726745	0.327936	0	-1.58473	-6.4379	0.427547	0.152321	7	0.0669533	-0.805085	0.803139	0.869445	16	0.564351	-0.0579441	1.14462	0.0742785
RUBCN	11	9	0.461955	-0.425478	1.37258	0.305854	2	0.444262	-1.28179	1.84241	0.574154	5	0.838289	-0.308227	1.89144	0.143654	2	-0.233251	-1.89696	1.04148	0.739901
RUBCNL	6	16	-0.640742	-1.64837	0.254124	0.164648	0	-1.33065	-6.22194	0.85108	0.285408	1	-0.745753	-2.97352	0.680442	0.346179	3	-0.332222	-1.70037	0.75666	0.573606
RUFY1	8	12	0.160213	-0.770453	1.04682	0.727006	1	0.817859	-1.47854	2.39095	0.418213	5	1.01111	-0.0986072	1.99406	0.0718458	0	-1.71372	-6.57373	0.345496	0.122143
RUFY2	5	5	0.399164	-0.842096	1.63897	0.5184	0	-0.396994	-5.36665	2.21093	0.798109	2	1.05117	-0.670935	2.48202	0.204892	2	0.580782	-1.16312	2.03558	0.473844
RUFY3	4	7	-0.627803	-1.93704	0.587615	0.311143	1	0.432494	-1.97821	2.30145	0.684071	1	0.208846	-2.05965	1.77098	0.822531	2	-0.492529	-2.2497	0.974441	0.52338
RUNDC1	5	8	0.359843	-0.850818	1.523	0.547006	1	0.598192	-1.79868	2.46022	0.573438	2	0.707102	-1.01869	2.10159	0.380717	2	0.463809	-1.25194	1.86395	0.555326
RUNDC3A	3	4	-0.210178	-1.75622	1.24501	0.775133	1	1.40597	-1.00666	3.26858	0.216023	1	0.474872	-1.83444	2.17757	0.631462	1	-0.444221	-2.83997	1.36816	0.651654
RUNDC3B	5	5	0.533789	-0.735086	1.81825	0.401585	1	1.72942	-0.666926	3.54297	0.135044	0	-0.620554	-5.50973	1.62072	0.652113	2	0.655068	-1.10406	2.16466	0.428057
RUNX1	1	0	0.716712	-0.748994	3.20834	0.339186	0					0					1	1.07001	-0.395884	3.56172	0.148974
RUNX1T1	1	2	0.206401	-2.33307	2.43105	0.858045	0	1.81225	-3.12238	4.34699	0.341206	0	1.04443	-3.88842	3.57346	0.550565	1	1.03531	-1.66177	3.47879	0.425801
RUNX2	0	3	-1.49016	-6.39348	0.850822	0.243465	0	1.42171	-3.49114	3.79939	0.431681	0	-0.275472	-5.17787	2.062	0.850613	0	-0.666229	-5.5822	1.7228	0.638501
RUSC1	4	11	-0.38924	-1.62726	0.659983	0.485334	0	-0.255808	-5.14114	1.83326	0.858105	0	-1.0832	-5.93838	0.920627	0.370328	2	0.0436171	-1.61122	1.26228	0.951041
RUSC2	12	5	1.13734	0.209343	2.23282	0.0152575	2	1.93659	0.161778	3.45289	0.0347247	2	0.880107	-0.864849	2.34395	0.289197	7	1.29554	0.261938	2.49089	0.0140574
RWDD1	1	0	1.83616	-1.09532	6.81945	0.216686	0					0					1	2.26503	-0.666965	7.24852	0.12668
RWDD2A	2	6	-0.268512	-1.99732	1.15881	0.723123	0	-0.69713	-5.68914	2.2567	0.658168	0	-0.648264	-5.53195	1.54759	0.633442	0	-0.887083	-5.76552	1.29191	0.497251
RWDD2B	3	15	-1.07926	-2.44213	0.00458428	0.0510499	0	-0.710247	-5.57315	1.3595	0.586596	1	-0.697026	-2.91589	0.721148	0.377845	0	-2.06662	-6.92332	-0.0261592	0.0462145
RWDD3	7	3	1.02406	-0.22576	2.46499	0.109513	2	2.09466	0.146935	3.90609	0.0364835	0	-0.119621	-5.03105	2.25004	0.936588	4	1.35274	-0.135259	2.90084	0.0736508
RWDD4	3	4	0.059821	-1.44962	1.48813	0.933929	0	0.997124	-3.89752	3.26686	0.558484	1	0.605795	-1.7084	2.32273	0.546867	1	0.00193958	-2.31243	1.71493	0.99838
RXFP1	6	15	-0.151562	-1.16306	0.749453	0.749816	0	0.244237	-4.60934	2.27014	0.870417	3	0.474464	-0.882186	1.54829	0.452036	0	-1.80743	-6.66053	0.216033	0.091301
RXFP2	14	24	-0.2027	-0.907653	0.470467	0.558768	1	-0.0229512	-2.2462	1.39095	0.978834	2	-0.44635	-2.05101	0.689531	0.480188	9	0.266216	-0.589895	1.04244	0.525479
RXFP3	4	9	-0.0808882	-1.34215	1.03559	0.890856	0	-0.384612	-5.30231	1.91388	0.792353	1	0.151859	-2.09472	1.64985	0.866965	2	0.219435	-1.46992	1.53921	0.770016
RXRA	1	2	0.617165	-1.85571	2.76877	0.583132	0	2.80985	-2.12207	5.3371	0.181757	1	1.82644	-0.663847	3.96601	0.132542	0	0.650626	-4.32062	3.37707	0.70473
RXRB	4	2	1.28696	-0.340965	3.14884	0.121296	0	0.92758	-4.05635	3.78153	0.602022	2	2.0493	0.130362	3.98743	0.0376299	0	0.513579	-4.46275	3.28446	0.762616
RXRG	0	2	-1.45215	-6.42952	1.33182	0.324709	0	0.79694	-4.19237	3.80385	0.651205	0	-0.202242	-5.18188	2.60488	0.899421	0	-0.56607	-5.54152	2.19699	0.714481
RXYLT1	9	19	-0.363944	-1.19824	0.404182	0.359351	0	-1.12485	-5.9946	0.966848	0.363081	0	-2.01008	-6.85864	-0.0129923	0.0480095	7	0.277263	-0.652238	1.10611	0.53833
RYR1	27	46	-0.0111873	-0.510268	0.470573	0.964171	3	0.486567	-0.832707	1.47588	0.423882	7	0.0452436	-0.818787	0.767791	0.910195	11	0.0171608	-0.697445	0.651814	0.959936
RYR2	27	14	1.11254	0.49438	1.78696	0.000281438	3	1.44392	-0.0268645	2.64981	0.0538179	14	1.77815	1.0269	2.53052	8.60237e-06	6	0.634466	-0.146202	1.42179	0.105153
RYR3	13	18	0.206346	-0.44708	0.835334	0.521062	2	0.646699	-1.04661	1.909	0.406144	2	-0.330819	-1.94865	0.833835	0.612811	7	0.519054	-0.253005	1.22835	0.172481
S100A1	2	3	0.298833	-1.56772	2.06256	0.736563	0	1.75499	-3.1565	4.12608	0.349514	0	0.228795	-4.68281	2.61305	0.884064	2	1.11984	-0.767045	2.96145	0.22714
S100A11	1	0	0.92861	-2.00275	5.91184	0.544337	0					0					1	1.78509	-1.14659	6.76846	0.230134
S100A12	3	0	2.11811	-0.24822	7.02774	0.0842291	0					1	2.37052	-0.561491	7.35402	0.110101	2	2.45479	-0.15599	7.40729	0.0665127
S100A14	1	2	0.924069	-1.60761	3.18454	0.434186	0	2.18922	-2.76787	4.82139	0.272316	0	0.45453	-4.50149	3.083	0.784848	0	0.0896251	-4.86191	2.69599	0.955266
S100A16	1	3	0.0697345	-2.36039	2.13078	0.947933	0	0.88073	-4.0965	3.65523	0.617459	0	0.29153	-4.66672	2.92301	0.858917	0	0.0990916	-4.86327	2.74752	0.951065
S100A3	2	3	-0.0312209	-1.88221	1.67391	0.971229	0	-0.404976	-5.34018	2.122	0.786466	0	-0.482997	-5.41081	1.95062	0.741942	1	0.354856	-2.00749	2.20664	0.728431
S100A4	1	2	-0.412496	-2.80487	1.60624	0.685743	0	0.200187	-4.76534	2.87734	0.902539	1	0.764489	-1.63876	2.79912	0.480861	0	-0.508531	-5.43576	2.00207	0.728971
S100A5	0	1	-0.812283	-5.79727	2.12341	0.598819	0	1.51528	-3.47821	4.47234	0.423071	0	0.200106	-4.78721	3.14161	0.904406	0	0.197016	-4.79023	3.13833	0.905846
S100A6	3	1	0.969151	-0.911182	3.35319	0.318892	1	2.95696	0.173252	5.75317	0.0386727	1	2.31038	-0.2161	4.8379	0.0691803	1	0.0341581	-2.4786	2.54692	0.976431
S100A7	1	0	1.17829	-1.75342	6.16166	0.4364	0					1	2.55904	-0.373881	7.54291	0.0851971	0
S100A7A	3	0	2.04261	-0.433953	6.98089	0.115449	1	4.93451	2.00034	9.91888	0.0022512	0					1	1.04714	-1.88543	6.03086	0.491839
S100A8	0	3	-1.50939	-6.45424	1.03005	0.27168	0	0.812143	-4.1505	3.42188	0.639756	0	-0.152595	-5.08809	2.32111	0.920716	0	-0.699978	-5.65186	1.8928	0.636704
S100B	1	0	0.98079	-1.95051	5.964	0.520831	0					0					1	1.80269	-1.12893	6.78602	0.225432
S100P	4	2	0.694104	-0.840856	2.46612	0.37751	1	0.907534	-1.56197	3.01129	0.424051	1	0.871276	-1.55513	2.93158	0.430924	1	0.253375	-2.14328	2.27767	0.809099
S100PBP	3	11	-1.11229	-2.50576	0.0284988	0.0563496	0	-0.138639	-5.01073	1.98207	0.923285	0	-1.40626	-6.26841	0.662418	0.22909	2	-0.683095	-2.37324	0.612863	0.323448
S100Z	2	4	0.0497128	-1.74699	1.67232	0.952254	1	2.58644	0.228852	4.40394	0.0350242	0	-0.208388	-5.11186	2.12804	0.887728	1	0.338834	-2.00021	2.14001	0.735498
S1PR1	0	1	-0.715214	-5.69845	2.21615	0.644555	0	2.42495	-2.55962	5.35963	0.238524	0	0.606697	-4.37682	3.53878	0.72498	0	-0.0195747	-5.00297	2.9122	0.990423
S1PR2	3	3	0.787278	-0.826374	2.44525	0.327054	0	1.55707	-3.37124	4.01797	0.399413	1	1.22904	-1.15904	3.17016	0.267927	0	-0.260889	-5.1857	2.22973	0.862128
S1PR3	0	5	-1.65549	-6.55291	0.617669	0.178763	0	1.4584	-3.4355	3.71237	0.418002	0	-0.369972	-5.25699	1.85311	0.794224	0	-0.954283	-5.86352	1.37226	0.48202
SAA1	5	3	1.19618	-0.26054	2.88023	0.108499	0	1.38104	-3.56131	3.9467	0.44894	1	1.28041	-1.13259	3.30748	0.256765	2	1.49338	-0.49237	3.52467	0.133575
SAA2	3	3	0.0494651	-1.54239	1.65736	0.949671	1	0.487434	-1.91219	2.40924	0.645292	1	0.818426	-1.54906	2.66876	0.440229	1	0.0143067	-2.3467	1.87116	0.988581
SAAL1	4	7	-0.452005	-1.74993	0.73321	0.458096	1	1.20215	-1.08357	2.80506	0.250305	0	-1.1995	-6.07401	0.94566	0.333577	3	0.0191533	-1.46685	1.30693	0.977812
SAC3D1	0	2	-1.16239	-6.08951	1.34783	0.399679	0	2.27143	-2.67079	4.83426	0.256425	0	0.00712766	-4.92085	2.5202	0.996336	0	-0.200323	-5.12902	2.31501	0.895029
SACM1L	3	3	0.581105	-1.0776	2.24188	0.478078	1	1.95687	-0.440505	3.87486	0.0972673	0	-0.25053	-5.15499	2.09433	0.864684	1	0.255619	-2.27895	2.33157	0.82245
SACS	58	72	0.27073	-0.0706889	0.609941	0.11952	6	0.458147	-0.410118	1.17513	0.277101	15	0.308547	-0.232284	0.794424	0.250884	25	0.23908	-0.237852	0.684272	0.31625
SAFB2	2	1	0.703299	-1.35308	3.12394	0.496979	0	-0.100686	-5.08515	2.83371	0.950483	1	1.6596	-0.857793	4.17687	0.173357	0	0.248961	-4.73481	3.18165	0.881436
SAG	4	8	-0.493006	-1.76476	0.65238	0.403793	0	-0.393919	-5.34997	2.09832	0.796403	1	0.00950106	-2.26298	1.56327	0.991702	3	-0.0297676	-1.48212	1.22081	0.964508
SAGE1	12	21	-0.0560051	-0.803043	0.652717	0.878744	0	-0.956798	-5.83396	1.14885	0.454925	3	-0.0692517	-1.4028	0.957731	0.904878	6	0.194707	-0.793353	1.05144	0.678827
SALL1	3	0	2.74944	0.221191	7.69248	0.0314893	1	3.02028	0.0747447	8.00928	0.0448243	1	3.6344	0.702064	8.61803	0.0173688	1	2.64194	-0.290827	7.62574	0.0758665
SALL2	7	11	0.138477	-0.741659	0.963131	0.746598	1	0.866752	-1.35866	2.1913	0.367286	1	-0.156951	-2.38141	1.24337	0.853417	3	0.371255	-0.788138	1.32925	0.49195
SALL3	2	8	-0.491226	-2.18582	0.857428	0.493658	1	1.38106	-0.971988	3.06078	0.209338	1	0.285697	-1.9761	1.82778	0.75947	0	-0.935671	-5.80809	1.2012	0.4661
SALL4	1	1	1.68478	-1.5397	4.9228	0.334154	0	4.50536	-0.52393	7.55264	0.0682716	0	3.25815	-1.74148	6.23031	0.143191	1	2.51042	-0.752748	5.81168	0.138485
SAMD10	1	1	0.0506201	-2.46806	2.56868	0.965194	0	0.646231	-4.35013	3.61029	0.710998	0	-0.301454	-5.2905	2.64429	0.850768	0	0.164984	-4.82344	3.10921	0.920948
SAMD11	12	11	0.31017	-0.530161	1.16307	0.467044	1	0.0597684	-2.33631	1.83438	0.953212	5	1.02319	-0.103419	2.03448	0.0728299	6	0.595406	-0.489918	1.59729	0.268666
SAMD12	1	3	-0.344703	-2.68209	1.46562	0.719154	0	0.937602	-3.96609	3.27969	0.581409	1	0.90713	-1.43291	2.72199	0.388155	0	-0.359042	-5.26233	1.98207	0.804317
SAMD13	1	6	-1.01649	-3.3336	0.64403	0.247501	0	0.274436	-4.66	2.69244	0.864186	0	-0.822406	-5.71561	1.41872	0.541269	1	-0.234329	-2.55053	1.42213	0.801269
SAMD14	0	7	-2.6812	-7.56538	-0.48822	0.0117717	0	-0.311576	-5.19517	1.88587	0.826759	0	-0.958981	-5.83068	1.17458	0.453023	0	-2.06782	-6.96728	0.195892	0.0791273
SAMD15	16	18	0.343512	-0.361736	1.04657	0.336335	3	0.934952	-0.485462	2.09393	0.178085	4	0.312478	-0.877685	1.29563	0.574995	7	0.547257	-0.400749	1.40347	0.243931
SAMD3	13	19	0.140883	-0.594048	0.848292	0.70034	0	-0.478713	-5.33463	1.55561	0.721261	4	0.433498	-0.735576	1.38198	0.43178	6	0.219548	-0.805956	1.11685	0.654921
SAMD4A	0	2	-1.20462	-6.14036	1.33558	0.386553	0	1.27923	-3.66414	3.8474	0.478459	0	0.0792493	-4.84772	2.58894	0.959569	0	-0.393609	-5.33542	2.1698	0.794028
SAMD4B	0	1	-0.228288	-2.71991	1.23742	0.772154	0	0.750707	-1.7414	2.21762	0.42493	0	0.454068	-2.03771	1.92015	0.608905	0	0.283029	-2.20869	1.74896	0.741764
SAMD5	2	8	-0.798598	-2.47062	0.500602	0.241352	0	1.1932	-3.69618	3.3937	0.493003	0	-1.01933	-5.88374	1.07283	0.414848	2	0.37109	-1.3011	1.67018	0.62086
SAMD7	5	9	-0.218636	-1.37113	0.835676	0.689179	1	0.722178	-1.57223	2.31602	0.470227	1	-0.239052	-2.4798	1.24577	0.781414	1	-0.845004	-3.15718	0.740205	0.327949
SAMD8	3	2	0.464161	-1.22589	2.29005	0.583891	0	1.54163	-3.39107	4.06966	0.404211	2	1.72334	-0.158822	3.6033	0.0702088	1	0.104669	-2.5366	2.36971	0.931455
SAMD9	0	5	-2.12855	-7.02107	0.109304	0.0651377	0	0.280965	-4.63325	2.61972	0.858905	0	-0.545199	-5.43716	1.69369	0.695592	0	-1.38424	-6.2972	0.924872	0.28503
SAMD9L	12	34	-0.327395	-1.04453	0.332863	0.338613	2	0.0162451	-1.6341	1.23408	0.981624	4	-0.140993	-1.28918	0.765293	0.779497	4	-0.374656	-1.52729	0.540319	0.448233
SAMHD1	6	14	-0.450994	-1.46764	0.459139	0.339367	0	-0.626041	-5.5054	1.50794	0.643168	0	-1.64959	-6.50181	0.36961	0.132561	6	0.417459	-0.597018	1.32508	0.39895
SAMM50	3	10	-0.532905	-1.92253	0.609346	0.376242	0	0.150223	-4.71405	2.23649	0.919713	1	-0.0566693	-2.2902	1.40641	0.948246	1	-0.646331	-2.89189	0.835536	0.433076
SAMSN1	4	10	-0.164789	-1.41547	0.934681	0.776196	0	-0.416748	-5.37157	2.08066	0.784195	0	-1.06446	-5.94119	1.0677	0.399894	3	0.453705	-0.945127	1.61698	0.489293
SAP130	0	1	-0.46188	-5.44509	2.46943	0.769492	0	2.99346	-1.99091	5.92764	0.167203	0	0.717954	-4.26549	3.64985	0.680354	0	0.175101	-4.80824	3.10673	0.915887
SAP18	4	4	0.538505	-0.842113	1.92247	0.43238	0	0.871781	-4.05093	3.25612	0.609178	3	1.36412	-0.146613	2.79174	0.074124	1	0.25508	-2.08302	2.02828	0.797578
SAP25	2	4	0.0918731	-1.67413	1.62506	0.909196	0	1.77887	-3.11237	4.03567	0.340631	0	-0.0728007	-4.96504	2.18845	0.960877	1	0.733764	-1.58468	2.46052	0.471962
SAP30	1	2	-0.0166826	-2.41458	2.0096	0.987165	0	1.79545	-3.16806	4.46673	0.350056	0	0.198264	-4.72908	2.70931	0.900441	1	0.862303	-1.54067	2.89606	0.429353
SAP30BP	1	3	-0.501152	-2.84942	1.32603	0.60162	0	1.67172	-3.24797	4.08673	0.369973	0	-0.150568	-5.05888	2.20795	0.919704	1	0.438886	-1.90769	2.26568	0.666029
SAP30L	2	1	1.18303	-0.834495	3.57453	0.242153	0	2.26604	-2.71904	5.20195	0.263601	0	0.989549	-3.99426	3.92234	0.580234	1	1.5089	-1.00285	4.02064	0.210943
SAPCD1	3	7	-0.325119	-1.77578	0.940659	0.622944	0	0.203725	-4.69032	2.43733	0.894744	2	0.558314	-1.15204	1.93402	0.478619	1	-0.144841	-2.41906	1.42993	0.872506
SAPCD2	1	1	0.937752	-1.90097	3.77766	0.507785	0	2.43024	-2.55941	5.37758	0.238411	1	2.16056	-0.602534	4.92641	0.117483	0	2.20845	-2.7774	5.14629	0.273417
SAR1A	1	0	1.22868	-1.70259	6.21187	0.415997	0					0					1	2.2831	-0.648472	7.26642	0.12364
SAR1B	5	9	0.248846	-0.934832	1.34977	0.666096	0	-0.553352	-5.53096	2.10028	0.721285	2	0.595028	-1.09496	1.9217	0.443982	2	0.518197	-1.17976	1.8677	0.505072
SARAF	8	7	0.493382	-0.515577	1.52166	0.333357	3	1.9195	0.374681	3.27015	0.0174548	2	0.531965	-1.16574	1.88231	0.494183	0	-1.48967	-6.35934	0.631219	0.20629
SARDH	14	19	0.180725	-0.538712	0.878488	0.6157	0	-0.926688	-5.81088	1.22396	0.476953	4	0.295527	-0.877369	1.24972	0.588182	9	0.593293	-0.263843	1.38332	0.167492
SARM1	12	10	0.774904	-0.0778877	1.64748	0.0746124	4	1.60872	-0.0270246	3.08791	0.0538234	3	0.786759	-0.594754	1.91885	0.237283	5	0.997721	-0.161256	2.05178	0.0881031
SARS2	1	1	0.47696	-2.03668	2.9906	0.681503	0	1.80544	-3.17895	4.73967	0.351709	1	1.80732	-0.707053	4.3217	0.140921	0	0.122389	-4.86101	3.05416	0.940886
SART1	2	2	0.126578	-1.76573	2.02269	0.889505	1	1.18285	-1.3179	3.32803	0.313262	0	-0.186849	-5.11606	2.33026	0.90224	1	0.743924	-1.65628	2.77292	0.491324
SART3	4	6	0.113626	-1.19412	1.35014	0.857257	0	0.406501	-4.48347	2.62635	0.79648	3	1.08724	-0.370079	2.38747	0.13292	1	-0.117193	-2.39686	1.49205	0.897821
SASH1	3	4	0.139327	-1.4014	1.59352	0.850523	0	1.51639	-3.38651	3.82513	0.404711	2	1.11742	-0.64759	2.64695	0.19228	1	-0.130388	-2.56318	1.71228	0.899093
SASS6	6	7	0.343883	-0.77833	1.4527	0.53871	1	1.63427	-0.658439	3.241	0.136037	1	0.193151	-2.07512	1.75612	0.835371	2	0.183255	-1.5193	1.55494	0.809522
SAT2	3	6	0.484258	-1.03893	1.86133	0.509436	0	1.07896	-3.8044	3.27466	0.528338	1	1.00605	-1.2932	2.64203	0.330112	1	0.194878	-2.155	1.96055	0.845029
SATB1	3	0	2.01135	-0.325663	6.91363	0.0990135	2	2.66382	0.0603527	7.61531	0.0446069	1	2.23214	-0.699895	7.21565	0.132269	0
SATL1	6	11	-0.30745	-1.37297	0.678889	0.546075	1	1.33675	-0.905818	2.81185	0.197286	2	0.1971	-1.45315	1.43825	0.784637	2	-0.723954	-2.43589	0.60552	0.30583
SAV1	6	6	0.511338	-0.646342	1.68458	0.379523	0	1.08824	-3.78925	3.25926	0.524027	0	-0.523413	-5.40368	1.66019	0.703925	3	0.654916	-0.882824	2.01573	0.376973
SAXO1	4	2	1.01036	-0.555913	2.79626	0.205601	0	1.53868	-3.39511	4.07209	0.405177	1	1.45715	-0.953959	3.50782	0.202223	0	-0.176331	-5.12081	2.39855	0.909134
SAXO2	1	6	-0.83003	-3.09781	0.740773	0.325137	0	0.802927	-4.08161	3.00265	0.627241	0	-0.527337	-5.3996	1.61448	0.698715	1	-0.17789	-2.44536	1.39164	0.842428
SAYSD1	5	4	0.997882	-0.208874	2.50197	0.108262	2	2.35088	0.105656	4.465	0.0405598	0	0.00841781	-4.92838	2.49588	0.995701	3	1.37598	0.0376092	3.10606	0.0437781
SBDS	3	5	-0.302806	-1.77356	1.03025	0.657635	0	-0.451305	-5.39067	1.98213	0.761737	0	-0.80888	-5.68804	1.37546	0.540807	1	-0.00587433	-2.28815	1.61413	0.994932
SBF1	3	5	-0.160491	-1.51987	0.962413	0.784959	0	-0.434265	-5.56622	1.66488	0.795657	1	0.270855	-1.79771	1.55811	0.731498	2	0.267937	-1.30895	1.45678	0.690103
SBF2	15	16	0.586691	-0.16671	1.34106	0.125812	1	0.99412	-1.25511	2.46222	0.3202	3	0.601605	-0.758514	1.68085	0.348193	8	0.705276	-0.24758	1.60259	0.141833
SBK2	2	4	-0.134683	-1.90171	1.40088	0.866076	0	1.00908	-3.89081	3.30781	0.555487	1	0.625333	-1.69013	2.33979	0.534964	1	0.355587	-1.97855	2.12181	0.721921
SBK3	3	3	0.599637	-1.0007	2.21441	0.448674	0	2.12374	-2.78297	4.47611	0.275963	1	1.04686	-1.30756	2.88931	0.329081	2	1.3708	-0.509688	3.13739	0.141567
SBNO1	1	3	-0.624321	-2.96506	1.19164	0.510369	0	1.37428	-3.56082	3.85243	0.449293	0	-0.465261	-5.37358	1.89555	0.746382	1	0.360696	-1.97719	2.17182	0.719531
SBNO2	1	9	-1.69168	-3.95762	-0.155835	0.0289475	0	-0.583146	-5.47323	1.62051	0.672746	0	-1.39272	-6.25931	0.706484	0.240143	1	-0.983833	-3.28657	0.599424	0.246788
SBSN	7	9	-0.0623032	-0.963045	0.800508	0.886907	1	0.642297	-1.05126	1.99723	0.384853	4	0.572634	-0.490062	1.54936	0.266384	1	-0.710151	-2.72481	0.475041	0.267008
SBSPON	7	12	0.0303429	-0.955105	0.954735	0.949601	2	0.904072	-0.939314	2.32003	0.301227	1	-0.314686	-2.53997	1.1243	0.707136	2	-0.0796547	-1.72924	1.16162	0.909502
SC5D	7	10	0.46209	-0.441378	1.37291	0.307802	0	-0.596772	-5.56582	1.95709	0.695338	4	1.1602	-0.0791958	2.24399	0.0647859	2	0.193781	-1.47126	1.46966	0.791233
SCAF1	1	0	0.996258	-1.93537	5.9796	0.514005	0					0					1	1.75218	-1.17999	6.73574	0.239191
SCAF11	8	7	0.582518	-0.441569	1.63186	0.261704	1	1.21857	-1.06898	2.82523	0.24515	4	1.2532	-0.0297809	2.42763	0.0550583	2	0.29065	-1.419	1.67617	0.706434
SCAF4	9	6	0.747289	-0.26235	1.81769	0.146525	2	1.82012	0.0156713	3.33412	0.0483036	3	1.0529	-0.406303	2.34146	0.144969	1	-0.13963	-2.41382	1.44454	0.87729
SCAF8	2	1	0.666601	-1.38647	3.08027	0.518592	0	2.63055	-2.35398	5.56511	0.209697	0	0.587832	-4.39573	3.52	0.732751	2	1.44323	-0.663422	3.88143	0.173348
SCAI	2	4	0.0242798	-1.72562	1.53463	0.975543	0	1.06408	-3.83219	3.34514	0.536089	0	-0.317569	-5.2063	1.92832	0.824497	1	0.444402	-1.85883	2.13664	0.651198
SCAMP1	4	0	2.28779	0.0371673	7.17748	0.0456586	1	1.48621	-1.45462	6.47327	0.322737	1	2.38366	-0.548399	7.36718	0.108178	1	2.22098	-0.710589	7.20429	0.134143
SCAMP2	2	3	0.146597	-1.71036	1.84	0.865922	0	0.985003	-3.99077	3.69011	0.58001	1	1.11915	-1.2233	2.93849	0.296461	1	0.0811566	-2.40958	2.05574	0.94069
SCAMP3	5	8	0.0252397	-1.17331	1.14257	0.965281	1	1.15076	-1.16777	2.75507	0.276352	1	0.155852	-2.08917	1.65676	0.863445	3	0.393551	-1.14663	1.73014	0.591393
SCAMP4	1	5	-0.544599	-2.83844	1.0953	0.541793	0	0.936204	-3.94734	3.14256	0.577555	0	-0.549517	-5.43469	1.6628	0.69077	1	0.309655	-1.99238	1.96348	0.748978
SCAMP5	1	2	-0.139305	-2.53371	1.88247	0.892379	0	1.94467	-2.98858	4.47581	0.313618	0	-0.0531213	-4.98586	2.47632	0.972628	0	-0.474658	-5.40207	2.03653	0.74728
SCAND1	0	2	-1.48097	-6.41988	1.07097	0.279471	0	1.91218	-3.03292	4.48928	0.322135	0	0.581894	-4.37464	3.21303	0.730259	0	-0.900263	-5.84956	1.69475	0.535411
SCAP	8	6	0.825978	-0.289375	2.00933	0.146543	0	0.913703	-4.02248	3.30597	0.596575	2	1.30359	-0.431252	2.75328	0.126661	5	0.999947	-0.34791	2.34822	0.142367
SCAPER	10	20	-0.180348	-0.989619	0.572569	0.644751	0	-0.360459	-5.22983	1.71557	0.794958	4	0.352703	-0.825152	1.31147	0.522553	4	-0.275557	-1.46058	0.690341	0.597918
SCARA3	5	16	-0.570236	-1.64249	0.331777	0.22687	0	-0.144688	-4.94979	1.63914	0.913376	2	0.0305092	-1.5675	1.13787	0.963368	3	-0.28324	-1.6404	0.769247	0.625814
SCARA5	3	5	-0.0605413	-1.53725	1.282	0.930321	0	0.739025	-4.16221	3.01369	0.655556	1	0.340939	-1.9443	1.96854	0.722112	2	0.395918	-1.33912	1.84543	0.618854
SCARB1	4	6	0.610569	-0.747928	1.90571	0.362857	1	1.72982	-0.608391	3.44976	0.125428	1	0.538683	-1.77433	2.21818	0.589075	2	0.882841	-0.89602	2.382	0.298254
SCARB2	3	4	0.557933	-0.998278	2.07853	0.464364	0	1.03526	-3.89928	3.48726	0.553884	1	0.965739	-1.3626	2.73399	0.3571	1	0.65312	-1.68633	2.4537	0.525446
SCARF1	5	9	-0.381308	-1.43012	0.642622	0.458111	0	-0.212334	-3.8739	1.26864	0.807136	2	0.0636165	-1.45877	1.19954	0.919613	2	-0.481454	-1.89558	0.800591	0.449506
SCARF2	1	6	-0.916023	-3.19207	0.67346	0.279479	0	0.713979	-4.16589	2.89295	0.661331	0	-0.792168	-5.66969	1.37303	0.548751	0	-1.02226	-5.90376	1.16478	0.427446
SCCPDH	2	2	0.541419	-1.33929	2.42455	0.551125	0	1.70766	-3.227	4.24517	0.364479	1	1.39596	-0.997092	3.41564	0.215624	1	0.763773	-1.63463	2.79024	0.47991
SCD5	3	8	-0.220553	-1.65366	1.00452	0.734129	0	0.210227	-4.69507	2.46359	0.89238	1	0.0798767	-2.19233	1.63724	0.93084	2	0.404171	-1.30715	1.77696	0.60371
SCEL	14	13	0.91152	0.0904314	1.74702	0.0297233	0	-0.958325	-5.91481	1.53751	0.50891	4	1.04927	-0.195162	2.11703	0.0930391	5	0.579776	-0.612442	1.66418	0.323882
SCFD1	1	1	0.351329	-2.19389	2.89673	0.766152	0	0.530927	-4.45309	3.46424	0.756584	0	0.440855	-4.5428	3.37327	0.795176	0	-0.0227245	-5.00625	2.90937	0.98888
SCFD2	15	19	0.274529	-0.38263	0.923936	0.406963	1	0.154225	-2.1991	1.75396	0.874794	4	0.277533	-0.894973	1.23059	0.610249	6	0.374537	-0.503351	1.15857	0.380196
SCG2	4	7	-0.182992	-1.48532	1.0155	0.76728	0	-0.242205	-5.13325	1.99061	0.86722	1	0.0902107	-2.17621	1.64792	0.921708	1	-0.2048	-2.47225	1.35911	0.81837
SCG3	1	2	-0.702861	-3.13446	1.38606	0.503281	0	1.68831	-3.25175	4.24726	0.369952	0	0.28721	-4.64746	2.82452	0.85838	1	0.00636583	-2.47138	2.15626	0.995388
SCG5	6	8	0.117089	-0.972463	1.16147	0.826769	0	-0.274635	-5.18804	2.00596	0.852164	2	0.448942	-1.22611	1.75398	0.553519	3	0.468013	-0.955478	1.68158	0.486463
SCGB1A1	1	1	-0.16114	-2.82713	2.50391	0.898937	0	2.18945	-2.79464	5.12293	0.276433	0	0.564354	-4.41899	3.496	0.742461	1	0.387001	-2.46564	3.2381	0.78716
SCGB1C1	1	0	1.13119	-1.80045	6.11454	0.455856	1	2.66178	-0.272285	7.6461	0.0739042	0					0
SCGB1D2	1	0	1.08284	-1.84861	6.06611	0.476267	0					0					1	1.87674	-1.05513	6.86017	0.206525
SCGB1D4	3	2	1.07899	-0.637546	2.92756	0.212091	1	2.3688	-0.722514	5.05094	0.13356	0	0.613138	-4.32704	3.1705	0.714327	1	0.744884	-1.82357	2.94287	0.531715
SCGB2A1	1	5	-0.921183	-3.20491	0.701851	0.283955	0	0.540352	-4.37569	2.90627	0.740781	0	-0.673287	-5.5587	1.53697	0.620186	1	0.384607	-1.90449	2.01576	0.690295
SCGB2A2	1	1	0.423684	-2.11915	2.96657	0.719742	0	1.50651	-3.47738	4.43948	0.423527	0	0.197024	-4.78636	3.12877	0.905587	0	-0.121192	-5.10449	2.81036	0.940263
SCGB2B2	3	1	0.90052	-0.45943	3.09105	0.20385	0	2.10271	-2.88184	5.03732	0.29197	2	1.4062	-0.0269714	3.79004	0.0544832	1	1.27171	-1.25267	3.7961	0.289109
SCGB3A1	1	3	-0.592075	-2.94652	1.24285	0.537618	0	1.41009	-3.51435	3.85699	0.437227	0	-0.0503791	-4.95709	2.30531	0.973384	1	0.247742	-2.12177	2.10172	0.807821
SCGB3A2	0	1	-0.339232	-5.32255	2.59235	0.831079	0	2.72929	-2.25583	5.66533	0.197211	0	0.906748	-4.07699	3.83936	0.609439	0	0.470963	-4.51255	3.40303	0.782102
SCGN	1	10	-1.49859	-3.73575	-0.025799	0.04561	0	-0.114089	-5.00579	2.07118	0.938204	0	-1.34851	-6.20735	0.710203	0.250469	0	-1.67814	-6.53979	0.395909	0.134881
SCIMP	0	4	-1.62448	-6.54662	0.800233	0.213824	0	1.26621	-3.63073	3.54819	0.472547	0	0.209203	-4.70391	2.55204	0.893705	0	-0.838224	-5.78718	1.72352	0.565273
SCIN	19	19	0.571513	-0.0967526	1.24427	0.09324	2	0.226925	-1.47808	1.56802	0.765758	5	0.672928	-0.405871	1.59342	0.204365	9	0.777171	-0.102527	1.59773	0.0814925
SCLT1	7	12	-0.119815	-1.10793	0.80418	0.802201	2	1.11379	-0.745786	2.5448	0.215394	1	-0.266681	-2.49048	1.1683	0.751211	2	-0.236425	-1.88634	1.0008	0.731597
SCMH1	3	2	0.746732	-0.980458	2.60703	0.389952	0	2.47134	-2.45805	4.98915	0.224445	2	1.83916	-0.0687274	3.75296	0.0579307	1	0.553072	-1.94474	2.7146	0.626487
SCML2	1	0	2.32303	-0.608376	7.30628	0.11724	0					0					1	3.07715	0.145339	8.06057	0.0403749
SCML4	5	4	0.485928	-0.799833	1.82382	0.45307	0	0.837939	-4.12534	3.42178	0.630209	1	0.500558	-1.83372	2.24129	0.619953	3	1.07139	-0.444724	2.50382	0.155249
SCN10A	23	52	-0.410367	-0.926701	0.0768178	0.0999038	5	0.525387	-0.537776	1.38976	0.305304	6	-0.330176	-1.25254	0.420025	0.412427	7	-0.715318	-1.58174	0.00676137	0.052358
SCN11A	21	19	0.543496	-0.0766827	1.17705	0.085664	1	0.397763	-1.79739	1.71003	0.653561	5	0.430532	-0.583612	1.28701	0.373342	9	0.674017	-0.131053	1.43453	0.0976679
SCN1A	27	2	2.66761	1.54552	4.26656	3.48689e-08	9	4.13897	2.69766	5.89091	6.31949e-09	4	2.43095	0.893209	4.20277	0.00240689	7	2.01084	0.61751	3.73293	0.00416808
SCN1B	0	1	-0.619499	-5.60269	2.31176	0.691198	0	1.94753	-3.03658	4.88108	0.321736	0	0.802723	-4.18068	3.73452	0.647736	0	0.153011	-4.83031	3.08459	0.926324
SCN2A	6	5	0.560384	-0.627734	1.77577	0.349212	2	2.11955	0.288258	3.65636	0.0263168	1	0.658485	-1.63074	2.29389	0.506841	2	0.448393	-1.35689	1.9476	0.591081
SCN2B	1	2	-0.616899	-3.09821	1.50224	0.567165	1	2.32156	-0.0963728	4.38233	0.0579421	0	0.020017	-4.91742	2.56757	0.989807	0	-1.62471	-6.5994	1.1263	0.263146
SCN3A	5	8	-0.240575	-1.33212	0.753271	0.63454	1	0.0138185	-1.69008	1.56473	0.984386	1	-0.0632999	-2.22323	1.23247	0.936328	3	0.389337	-0.957584	1.48019	0.526036
SCN4A	6	12	-0.197676	-1.20135	0.682545	0.66929	0	-0.230492	-5.10218	1.84834	0.870935	0	-1.32471	-6.17304	0.620247	0.240911	3	-0.113584	-1.51921	0.976512	0.853607
SCN4B	5	3	1.01185	-0.419049	2.62502	0.167068	0	0.57009	-4.42059	3.67577	0.741499	1	1.2957	-1.10858	3.25281	0.249158	3	1.52177	-0.127288	3.26167	0.0693351
SCN5A	6	14	-0.219429	-1.23351	0.688347	0.644782	1	1.28905	-0.932789	2.71543	0.20636	3	0.462356	-0.897997	1.54355	0.464697	1	-0.647546	-2.86132	0.758974	0.412287
SCN7A	16	29	-0.259334	-0.876375	0.316015	0.383017	2	-0.0500519	-1.65789	1.06326	0.939923	5	-0.0635232	-1.06229	0.723535	0.885567	6	-0.26323	-1.18731	0.488385	0.516552
SCN8A	4	5	0.0840348	-1.24436	1.36136	0.896425	1	1.03117	-1.39104	2.89753	0.353214	1	0.432255	-1.85917	2.07004	0.656408	1	0.00364804	-2.27926	1.62481	0.996857
SCN9A	15	28	-0.282709	-0.901698	0.287332	0.337753	0	-0.963279	-5.77254	0.796299	0.383345	3	-0.336892	-1.57852	0.54014	0.491306	11	0.105345	-0.592024	0.724232	0.752765
SCNM1	4	14	-0.999222	-2.21923	0.033887	0.0583934	2	1.26189	-0.47279	2.59845	0.13683	1	-0.283265	-2.50375	1.14031	0.734638	0	-2.43969	-7.31428	-0.321866	0.0182576
SCNN1A	14	11	0.571145	-0.227787	1.3966	0.160816	2	1.50305	-0.204904	2.82749	0.0787345	1	-0.177784	-2.41199	1.28514	0.836375	8	0.792271	-0.170102	1.72168	0.104012
SCNN1B	4	5	0.129868	-1.23283	1.43879	0.845072	0	0.440006	-4.45172	2.68102	0.781369	2	1.32267	-0.409548	2.76957	0.121217	1	-0.617277	-3.00037	1.21245	0.528484
SCNN1D	21	21	0.502392	-0.134831	1.1413	0.121521	0	-1.41698	-6.33346	0.84838	0.269852	3	0.0104	-1.33462	1.0556	0.985998	10	0.541755	-0.28983	1.31737	0.194105
SCNN1G	1	3	0.16132	-2.45833	2.30398	0.892833	0	2.60767	-2.29994	4.96293	0.203398	0	1.01693	-3.89844	3.40533	0.556104	1	0.792478	-2.06611	3.2346	0.577168
SCO1	3	7	0.130037	-1.35389	1.45485	0.85236	0	-0.3856	-5.32524	2.06368	0.797225	1	0.297114	-1.98394	1.88748	0.754377	2	0.760595	-0.985565	2.22086	0.355764
SCO2	1	3	-0.466163	-2.80489	1.34736	0.625078	0	1.06179	-3.84381	3.41281	0.538891	0	-0.247791	-5.15037	2.09034	0.86595	1	0.285858	-2.0511	2.09584	0.774605
SCOC	5	6	0.148744	-1.05352	1.31456	0.801122	2	1.72697	-0.245505	3.39369	0.0822138	2	0.699364	-1.01055	2.08672	0.380592	1	-0.130692	-2.41093	1.46652	0.885876
SCP2	5	6	0.240497	-0.960989	1.40543	0.684133	0	0.594405	-4.29155	2.79728	0.712118	1	0.25684	-2.01785	1.84199	0.784961	3	0.484272	-0.971781	1.76541	0.484916
SCP2D1	2	3	-0.106852	-1.90948	1.54206	0.897896	0	0.472079	-4.49973	3.14946	0.779649	2	1.07002	-0.737244	2.72742	0.223287	0	-0.574739	-5.4844	1.78837	0.686097
SCPEP1	5	10	-0.405645	-1.54055	0.622871	0.445598	3	0.773457	-0.772897	2.16392	0.307213	1	-0.284637	-2.52907	1.19985	0.74041	1	-0.695889	-2.93336	0.778243	0.39275
SCRG1	5	2	0.813033	-0.628707	2.54302	0.274662	0	-0.646536	-5.63666	2.45285	0.680828	0	0.161056	-4.80186	2.82693	0.921057	4	1.32499	-0.266265	3.12062	0.101926
SCRIB	3	9	-0.578211	-1.9796	0.592234	0.345216	0	0.845347	-4.01941	2.93855	0.606913	1	-0.0263352	-2.27429	1.46901	0.976355	2	0.192455	-1.48814	1.49726	0.79557
SCRN1	4	5	0.179954	-1.193	1.52055	0.789515	0	-0.108507	-5.04479	2.31113	0.943817	1	0.259629	-2.04273	1.91239	0.787543	2	0.272635	-1.51023	1.76638	0.738327
SCRN2	14	20	0.0532171	-0.436615	0.515815	0.819564	1	0.417366	-1.40386	1.08636	0.447817	4	0.1231	-0.741578	0.680921	0.712657	6	0.0846328	-0.634914	0.61898	0.77568
SCRN3	3	4	0.0319223	-1.48054	1.46096	0.964753	0	0.384041	-4.51541	2.68491	0.808391	2	0.870805	-0.896121	2.40205	0.301774	1	0.314431	-1.99285	2.01501	0.746997
SCRT2	0	1	-0.707776	-5.6912	2.22405	0.648205	0	2.91331	-2.07491	5.85706	0.176146	0	0.428131	-4.55584	3.36133	0.800775	0	0.350953	-4.63284	3.28369	0.834965
SCT	4	2	0.712019	-0.967524	2.78057	0.419939	0	-0.795435	-5.78955	2.28926	0.606668	1	1.21647	-1.27954	3.50606	0.301495	2	0.752326	-1.38805	3.30648	0.490508
SCTR	15	11	0.379434	-0.361011	1.15789	0.316059	1	0.17474	-1.66992	1.48254	0.806394	5	0.817774	-0.220687	1.73782	0.114208	6	0.354734	-0.658017	1.26368	0.467454
SCUBE1	3	5	0.0583204	-1.41681	1.39787	0.933032	0	1.28522	-3.5994	3.4939	0.464337	2	1.002	-0.737084	2.45369	0.229989	0	-0.937378	-5.81658	1.24745	0.470748
SCUBE2	17	29	-0.0291411	-0.664087	0.578962	0.92623	1	-0.0554217	-2.28746	1.36157	0.949008	2	-0.524592	-2.12034	0.590814	0.395004	5	-0.598762	-1.6607	0.28552	0.194965
SCUBE3	2	6	-0.832947	-2.58298	0.604255	0.265371	0	-0.249678	-5.17587	2.12206	0.867757	0	-1.05682	-5.93243	1.10234	0.405214	1	-0.517987	-2.91554	1.20373	0.589773
SCYL1	5	14	-0.477391	-1.58265	0.489515	0.34361	0	-0.752361	-5.63283	1.41093	0.572359	1	-0.534094	-2.75521	0.889874	0.509452	2	-0.412355	-2.06525	0.817581	0.54242
SCYL2	4	6	0.168624	-1.14274	1.39074	0.789624	1	1.1677	-1.18132	2.89232	0.278877	0	-0.883177	-5.75601	1.2609	0.495281	1	-0.309385	-2.61887	1.31699	0.735407
SCYL3	11	13	0.365773	-0.455786	1.17237	0.375969	3	1.70346	0.295622	2.84803	0.0210132	4	0.658573	-0.5406	1.66608	0.257322	3	0.0553154	-1.30749	1.14502	0.927685
SDAD1	13	16	0.0826739	-0.672557	0.823589	0.827039	0	-1.54361	-6.43419	0.65989	0.205326	4	0.282066	-0.912007	1.27231	0.613304	4	-0.0775159	-1.27371	0.915892	0.886274
SDC1	3	1	1.04895	-0.841393	3.43085	0.280978	1	2.62435	-0.399121	5.66095	0.0876719	0	1.15961	-3.82764	4.10093	0.524541	1	0.240309	-2.48019	2.95959	0.854818
SDC2	1	4	-0.39313	-2.75806	1.44614	0.687434	0	1.72711	-3.1955	4.12606	0.35776	0	-0.0355795	-4.94842	2.33196	0.98133	0	-0.505304	-5.41405	1.848	0.724147
SDC4	5	3	0.985954	-0.441013	2.58395	0.176111	0	1.49164	-3.41114	3.83081	0.411107	3	1.78664	0.215046	3.35476	0.0275844	0	-0.700687	-5.60333	1.6381	0.614195
SDCBP	4	2	1.00102	-0.524323	2.76276	0.197939	0	1.58161	-3.35319	4.11866	0.39459	0	0.299525	-4.64124	2.85923	0.853241	3	1.64011	-0.0202439	3.45227	0.0527073
SDCBP2	3	5	-0.290661	-1.76741	1.05024	0.672432	0	0.0597817	-4.87105	2.45412	0.969451	1	0.150552	-2.13487	1.77806	0.872932	2	0.186087	-1.54593	1.63237	0.812154
SDCCAG8	3	18	-1.14384	-2.49516	-0.0864985	0.032742	1	0.393554	-1.88611	1.89728	0.679198	1	-0.666393	-2.87484	0.722126	0.393265	0	-2.04142	-6.89208	-0.0327969	0.0451455
SDE2	11	9	0.465819	-0.443924	1.39628	0.313782	2	1.71511	-0.0463416	3.11608	0.0553902	4	1.05399	-0.193769	2.1524	0.0927085	4	0.345197	-0.973525	1.50783	0.584953
SDF2	2	5	-0.448883	-2.17795	0.991208	0.551518	0	0.971299	-3.92308	3.22273	0.567399	0	-0.586266	-5.4652	1.59704	0.667226	1	-0.0603941	-2.34365	1.56188	0.947722
SDF2L1	4	15	-0.878115	-2.07587	0.11941	0.0866456	1	0.681031	-1.53983	2.10026	0.471609	2	-0.0575226	-1.683	1.12822	0.932833	0	-2.35737	-7.21761	-0.305916	0.0181066
SDHA	7	13	0.121374	-0.850508	1.02384	0.797523	0	-0.636485	-5.58059	1.75482	0.664055	4	0.809492	-0.399959	1.83375	0.173621	3	0.252606	-1.12154	1.36267	0.687761
SDHAF2	1	4	-0.552871	-2.86231	1.15363	0.545195	0	0.491478	-4.40791	2.77615	0.759397	0	-0.632201	-5.52031	1.61045	0.645155	1	0.410214	-1.90265	2.12062	0.677682
SDHAF3	5	4	0.748855	-0.539006	2.09192	0.249428	0	-0.0772182	-5.05368	2.64321	0.961757	2	1.19004	-0.581414	2.7336	0.168932	1	0.563593	-1.76494	2.30536	0.577505
SDHAF4	1	1	-0.333105	-2.85488	2.1886	0.774908	0	3.06042	-1.92988	6.00936	0.160951	0	1.43001	-3.55602	4.36832	0.444443	0	-0.811335	-5.79509	2.12133	0.59885
SDHB	2	1	0.833965	-1.24066	3.26446	0.424119	0	2.62918	-2.35525	5.56348	0.209864	0	0.735719	-4.2477	3.66754	0.673415	1	1.42271	-1.11486	3.96033	0.241855
SDHC	1	3	-0.631093	-2.98118	1.20239	0.509589	0	0.169513	-4.76225	2.66692	0.914796	0	-0.380945	-5.29376	1.99433	0.794111	1	0.372144	-1.98319	2.20867	0.714599
SDK1	8	15	0.138735	-0.776991	0.995779	0.757131	0	-0.0538911	-4.91479	2.00625	0.970172	1	-0.254226	-2.47031	1.15703	0.760592	2	-0.233515	-1.87611	0.986911	0.732513
SDK2	5	10	-0.0358169	-1.16142	0.98257	0.946531	1	1.46006	-0.781087	2.94085	0.164652	1	-0.0454467	-2.28077	1.42431	0.958628	2	0.0233316	-1.63185	1.28148	0.973895
SDR16C5	3	5	-0.304817	-1.80121	1.05681	0.662666	1	1.29227	-1.07428	3.11661	0.240788	1	0.588439	-1.69625	2.21246	0.548979	1	-0.541958	-2.86003	1.1531	0.554836
SDR39U1	5	8	0.0991846	-1.05865	1.17819	0.859308	0	-0.205217	-5.1007	2.04768	0.888421	2	0.531379	-1.14775	1.84307	0.487965	1	-0.310601	-2.5587	1.19861	0.718807
SDR42E1	3	1	1.63755	-0.247774	4.01363	0.0887167	0	2.01077	-2.97351	4.94472	0.309259	1	1.99712	-0.53182	4.52731	0.109687	1	1.64168	-0.869523	4.15289	0.176446
SDR9C7	2	4	-0.478918	-2.26971	1.09051	0.55289	0	1.47168	-3.42991	3.77777	0.416045	2	1.30814	-0.544386	2.92334	0.151831	0	-1.55279	-6.47501	0.844437	0.234619
SDS	3	5	0.179506	-1.31264	1.55833	0.800466	0	0.420908	-4.49131	2.76206	0.793209	0	-0.614565	-5.49693	1.5862	0.652422	2	0.591092	-1.13431	2.02768	0.460659
SDSL	5	6	0.317088	-0.901147	1.50194	0.598318	0	0.826556	-4.06076	3.04035	0.618778	2	0.708363	-1.02244	2.12972	0.382239	3	0.83438	-0.620736	2.12152	0.239618
SEBOX	0	2	-0.828216	-5.75568	1.68311	0.560399	0	2.2752	-2.65782	4.80515	0.254502	0	0.242072	-4.68595	2.75527	0.879253	0	-0.0277468	-4.95478	2.48217	0.98567
SEC11A	1	0	1.08822	-1.84328	6.0715	0.47398	0					0					1	1.84246	-1.0895	6.82594	0.215157
SEC11C	0	6	-2.24278	-7.12009	-0.0792917	0.0403656	0	-0.0502707	-4.94686	2.21526	0.973161	0	-1.04453	-5.92412	1.1293	0.41431	0	-1.30894	-6.18433	0.847941	0.28546
SEC13	5	7	-0.07301	-1.27126	1.07424	0.900522	1	0.389204	-1.97824	2.14598	0.703242	2	0.367668	-1.34526	1.75087	0.636429	1	-0.258946	-2.52329	1.30057	0.769728
SEC14L1	5	5	0.490032	-0.742906	1.72267	0.425396	1	1.35326	-1.01504	3.09433	0.22125	2	0.974245	-0.749187	2.40577	0.237383	1	0.0601244	-2.22273	1.68241	0.948521
SEC14L2	3	5	0.479762	-1.09317	1.99753	0.53373	0	0.410553	-4.52644	2.89189	0.801549	0	-0.437501	-5.33532	1.85464	0.758826	1	0.413089	-1.91597	2.17307	0.679633
SEC14L3	7	16	-0.138676	-1.08031	0.712221	0.756371	2	1.30439	-0.420971	2.61908	0.123678	4	0.543096	-0.647483	1.52665	0.34058	1	-0.860502	-3.07016	0.532554	0.258808
SEC14L4	7	12	-0.0844475	-1.06699	0.834237	0.859162	1	0.142738	-2.34605	1.87483	0.8936	2	0.0926002	-1.55524	1.32541	0.896413	3	0.0596029	-1.33509	1.19514	0.924614
SEC14L5	9	20	-0.322962	-1.15688	0.442596	0.415779	0	-1.3447	-6.21796	0.772131	0.265255	1	-0.931012	-3.13565	0.446664	0.212921	5	-0.0112464	-1.07644	0.887182	0.981719
SEC14L6	8	10	0.22366	-0.768053	1.20205	0.652382	1	0.668386	-1.78041	2.50804	0.54329	4	1.08357	-0.175234	2.18882	0.0872394	3	0.172924	-1.30881	1.43797	0.802201
SEC16A	4	7	-0.0897351	-1.40793	1.10745	0.885681	0	-0.223368	-5.17229	2.22831	0.884632	1	-0.0271687	-2.35654	1.60038	0.977194	3	0.39089	-1.09096	1.67514	0.577625
SEC16B	8	30	-0.779467	-1.62364	-0.0384412	0.0387706	0	-1.49247	-6.38094	0.649562	0.215043	4	0.0213604	-1.12491	0.925283	0.966725	1	-1.58979	-3.79581	-0.221057	0.0187501
SEC22A	7	6	0.515601	-0.612322	1.66823	0.366267	2	2.27155	0.498578	3.71565	0.0159013	0	-0.592877	-5.47601	1.59605	0.664809	4	0.513931	-0.935984	1.89498	0.475233
SEC22C	3	9	-0.792104	-2.19357	0.376348	0.190669	2	1.07167	-0.642064	2.43031	0.193963	0	-1.34545	-6.21111	0.748259	0.258798	1	-0.735735	-2.99231	0.772681	0.374527
SEC23A	5	11	-0.059274	-1.19448	0.97319	0.912569	0	0.0058832	-4.87068	2.14679	0.99682	1	-0.202215	-2.43994	1.27248	0.814528	1	-0.416436	-2.65801	1.07114	0.622233
SEC23B	23	23	0.0276959	-0.305135	0.299909	0.830674	2	0.126746	-0.832394	0.395188	0.477965	8	0.105009	-0.273781	0.378311	0.462095	9	0.0671145	-0.473884	0.33276	0.665059
SEC23IP	18	10	1.11861	0.375444	1.9273	0.00288588	0	0.155981	-4.70561	2.22752	0.916518	8	1.53717	0.583467	2.46265	0.00219342	6	0.843453	-0.0961235	1.78596	0.0772206
SEC24A	4	18	-1.10349	-2.29139	-0.127288	0.025463	0	-0.586875	-5.44427	1.45479	0.656933	2	-0.25848	-1.87628	0.908217	0.695247	1	-1.35365	-3.58301	0.0687707	0.0644081
SEC24B	4	6	-0.0308752	-1.35984	1.20897	0.961412	0	0.0327735	-4.88191	2.38976	0.982971	0	-1.1612	-6.04631	1.03451	0.360798	3	0.400884	-1.08627	1.72557	0.571938
SEC24C	4	2	0.89418	-0.6771	2.68381	0.26467	0	1.57818	-3.39845	4.34786	0.403658	1	1.38163	-1.0492	3.44572	0.228317	0	-0.626102	-5.5956	2.08693	0.681861
SEC24D	9	8	0.436023	-0.436256	1.36006	0.325707	2	1.08063	-0.300091	2.77028	0.123628	1	0.147254	-2.1065	1.66657	0.871773	4	0.418901	-0.898916	1.5992	0.510603
SEC31A	7	9	0.364307	-0.691077	1.38632	0.488207	0	-0.453216	-5.35206	1.80392	0.749829	0	-1.01904	-5.88433	1.0754	0.415605	2	0.0132337	-1.75197	1.42926	0.986557
SEC31B	30	44	-0.0342261	-0.517059	0.436431	0.887542	2	0.10574	-1.4936	1.22471	0.875504	8	0.112994	-0.698735	0.804268	0.768128	14	0.0343312	-0.616213	0.627771	0.91346
SEC61A1	0	2	-1.12792	-6.05523	1.38294	0.415269	0	1.49973	-3.42786	4.01146	0.413985	0	0.0219098	-4.90668	2.53701	0.988761	0	-0.306816	-5.23615	2.21082	0.838142
SEC61A2	3	2	0.752189	-1.04735	2.89672	0.417534	0	1.93344	-3.05048	4.78744	0.324558	0	0.562823	-4.4254	3.54481	0.744038	2	1.30235	-0.71601	3.59877	0.19809
SEC61B	3	1	1.05352	-0.810971	3.42063	0.272359	1	0.351049	-2.1627	2.86466	0.762117	2	2.12651	0.0313697	4.57281	0.0468574	0	-0.392034	-5.37577	2.54056	0.804609
SEC61G	1	0	1.54101	-1.39115	6.52456	0.302831	0					0					1	2.54631	-0.387073	7.53037	0.0867647
SEC63	4	3	0.516006	-0.672278	1.96815	0.402994	0	1.39623	-3.50555	3.73146	0.43642	1	1.06838	-1.27724	2.89145	0.317624	0	-0.756538	-5.66188	1.59385	0.585134
SECISBP2	20	44	-0.309469	-0.858783	0.205374	0.243259	1	-0.0720651	-2.25694	1.24062	0.930304	6	-0.178247	-1.09709	0.565909	0.661849	12	0.00579695	-0.678317	0.615647	0.985877
SECISBP2L	3	7	-0.234504	-1.71119	1.05712	0.729153	0	0.249927	-4.65111	2.51227	0.872516	1	0.187863	-2.08896	1.77207	0.840923	1	-0.497341	-2.88805	1.21314	0.603216
SECTM1	3	2	0.577909	-1.10498	2.39776	0.49304	0	0.820104	-4.15644	3.56045	0.639612	0	0.0240167	-4.90357	2.53602	0.987674	2	1.06154	-0.982938	3.05009	0.2907
SEH1L	1	3	-0.133612	-2.53546	1.80777	0.896661	0	1.55346	-3.35807	3.93588	0.397056	0	-0.226684	-5.14781	2.20603	0.879912	1	0.640007	-1.77599	2.62616	0.554728
SEL1L	0	1	-1.07621	-6.05956	1.85545	0.479141	0	0.311129	-4.67324	3.24529	0.853003	0	-0.0271744	-5.01096	2.90555	0.9867	0	0.107629	-4.876	3.03998	0.947947
SEL1L2	6	13	-0.30683	-1.33089	0.616859	0.52353	0	-1.27861	-6.1598	0.882068	0.302139	1	-0.590617	-2.81054	0.832017	0.461917	2	-0.348439	-1.98719	0.864545	0.603991
SEL1L3	9	12	0.037749	-0.855346	0.897609	0.931868	0	-0.378724	-5.24816	1.72928	0.78468	1	-0.306648	-2.5281	1.12202	0.713273	6	0.430287	-0.630612	1.3917	0.407674
SELE	3	9	-0.669387	-2.07239	0.502329	0.272889	0	-1.41513	-6.37849	1.10717	0.316025	0	-1.35307	-6.21576	0.727156	0.252717	2	-0.0144079	-1.6789	1.26211	0.983977
SELENBP1	8	6	0.453524	-0.596713	1.55026	0.395798	2	1.52635	-0.286642	3.06679	0.0921409	2	0.587837	-1.1389	1.99834	0.462621	3	0.474874	-0.988771	1.77468	0.496669
SELENOF	2	2	0.0212192	-1.57325	1.34614	0.974662	1	1.56345	-0.370871	2.98499	0.0926447	0	0.218926	-3.12831	1.69337	0.811266	1	0.291453	-1.59786	1.67334	0.693391
SELENOH	0	2	-1.28704	-6.233	1.29385	0.358989	0	0.294571	-4.6941	3.2626	0.861103	0	-0.197024	-5.14086	2.37428	0.898243	0	-0.206384	-5.1409	2.32912	0.892383
SELENOK	1	3	-0.705043	-3.06058	1.1404	0.462554	0	1.13633	-3.81606	3.67976	0.524383	0	-0.511244	-5.42768	1.88912	0.723452	0	-0.938011	-5.84389	1.41525	0.490019
SELENOM	2	4	0.0509789	-1.74128	1.63447	0.950688	0	0.728929	-4.21397	3.20602	0.667805	0	-0.260246	-5.15353	2.00894	0.85757	2	0.842722	-0.949977	2.43262	0.325855
SELENON	7	12	-0.216988	-1.19497	0.692926	0.644665	0	-0.281049	-5.14327	1.79311	0.840324	2	0.00282933	-1.6409	1.22706	0.996782	3	-0.217075	-1.61673	0.924178	0.725997
SELENOO	21	26	0.199823	-0.397086	0.785508	0.506836	4	0.990854	-0.225298	2.00359	0.103059	7	0.502113	-0.395234	1.27908	0.254583	6	-0.0771343	-1.06344	0.760654	0.865492
SELENOP	6	9	0.114671	-0.850327	1.09176	0.810915	2	0.962968	-0.80898	2.45945	0.257676	1	-0.154515	-2.42081	1.39415	0.862751	3	0.466314	-0.673118	1.56214	0.397841
SELENOS	4	7	0.24459	-1.10883	1.52835	0.711246	1	1.60939	-0.738248	3.36472	0.151315	1	0.634108	-1.66289	2.26873	0.523793	1	-0.0188928	-2.37133	1.72262	0.984619
SELENOT	2	3	0.22805	-1.60449	1.91223	0.790838	0	1.64088	-3.27772	4.03711	0.377022	0	-0.195257	-5.11351	2.21061	0.896474	0	-0.545919	-5.45863	1.8328	0.703096
SELENOV	7	12	-0.0519784	-1.02514	0.856024	0.912174	0	-0.753968	-5.6184	1.33218	0.562336	1	-0.459264	-2.6883	0.986461	0.578255	2	-0.331536	-1.96807	0.882106	0.621809
SELENOW	2	2	0.535459	-1.34674	2.41867	0.555741	0	0.835912	-4.09128	3.34629	0.623704	0	0.00680332	-4.92449	2.53093	0.996512	0	-0.351329	-5.28108	2.1676	0.814276
SELP	20	20	0.598406	-0.0517503	1.24861	0.0709572	0	-0.59025	-5.44499	1.43731	0.653715	8	1.19773	0.325036	1.98591	0.00881679	7	0.297391	-0.679653	1.16517	0.530971
SELPLG	1	0	1.06239	-1.86939	6.04579	0.485105	0					1	2.42614	-0.506865	7.41004	0.102256	0
SEM1	3	2	1.77149	-0.0781027	3.76443	0.0603507	1	2.78493	0.34061	4.91451	0.0295237	0	0.759133	-4.21351	3.49806	0.662122	2	2.73619	0.622427	4.85507	0.0128833
SEMA3A	1	3	-0.277882	-2.6505	1.60425	0.779907	0	1.50974	-3.41321	3.96466	0.410441	0	-0.240579	-5.1619	2.18118	0.872373	1	0.542982	-1.83733	2.43651	0.605004
SEMA3B	7	10	0.0801413	-0.911355	1.02292	0.86902	0	0.110132	-4.76297	2.23373	0.941204	4	0.859639	-0.368063	1.92336	0.156848	1	-0.663853	-2.89808	0.800265	0.414167
SEMA3C	4	12	-0.400048	-1.62299	0.649147	0.468193	0	-1.25765	-6.2162	1.22627	0.37424	1	-0.240595	-2.46932	1.20717	0.776821	1	-0.598029	-2.83154	0.864641	0.465003
SEMA3D	6	9	0.27956	-0.657745	1.21835	0.548926	0	0.0711345	-4.81037	2.24044	0.962087	3	0.827056	-0.576408	1.99984	0.223978	3	0.359932	-0.767546	1.44304	0.510358
SEMA3E	7	8	0.327658	-0.69732	1.33239	0.521157	0	0.545133	-4.32494	2.6655	0.730561	2	0.493219	-1.18172	1.79649	0.51675	3	0.387451	-1.02254	1.57838	0.557246
SEMA3F	1	3	-0.456133	-2.80162	1.36761	0.634671	1	2.07416	-0.329522	3.98556	0.0823927	0	-0.14493	-5.05255	2.21131	0.922705	0	-0.781583	-5.69101	1.58151	0.573515
SEMA3G	16	25	0.0308741	-0.550873	0.557155	0.911443	2	0.686957	-0.67149	1.45903	0.2417	4	0.0620507	-0.971815	0.76123	0.883333	4	-0.301952	-1.43137	0.47733	0.497643
SEMA4A	6	11	0.15185	-0.849739	1.04408	0.749734	0	0.707606	-4.02544	2.38507	0.633133	1	-0.0119598	-2.17837	1.27313	0.988207	4	0.632364	-0.524351	1.60514	0.255551
SEMA4B	12	12	0.449783	-0.378243	1.27968	0.283508	2	1.12564	-0.689121	2.51432	0.198554	1	-0.430121	-2.65775	1.01083	0.603143	8	0.889184	-0.0720118	1.7976	0.0687615
SEMA4C	2	2	0.777488	-1.20035	2.88346	0.427944	0	1.75454	-3.22039	4.5038	0.361282	0	0.599631	-4.37576	3.35932	0.726346	2	1.73649	-0.264813	3.92755	0.0861717
SEMA4D	4	3	0.603288	-0.86869	2.19099	0.41837	1	1.91882	-0.499247	3.91365	0.10586	0	-0.468524	-5.39879	2.00364	0.750817	3	1.25198	-0.378588	2.96294	0.127581
SEMA4F	16	20	0.325733	-0.352926	0.992158	0.341589	1	0.650657	-1.56472	2.05369	0.488188	5	0.452506	-0.605936	1.34267	0.373485	6	0.21324	-0.766117	1.06139	0.647526
SEMA4G	6	16	-0.452093	-1.40907	0.301041	0.25502	0	0.137093	-4.61351	1.28253	0.89042	0	-1.5824	-6.45954	0.340816	0.150131	5	0.0824428	-0.880782	0.843845	0.843521
SEMA5A	4	12	-0.535166	-1.76591	0.516012	0.330006	0	0.0580754	-4.80419	2.12759	0.968432	1	-0.34302	-2.57055	1.10194	0.681916	2	-0.424877	-2.12546	0.86195	0.547226
SEMA5B	16	15	0.530749	-0.201729	1.27184	0.154455	3	1.4109	-0.00691504	2.57113	0.0509848	5	0.72986	-0.359285	1.67514	0.175354	4	0.0727301	-1.17637	1.1173	0.899479
SEMA6A	6	7	0.234912	-0.571	1.02271	0.552335	0	0.42158	-2.84393	1.66353	0.651228	2	0.418157	-0.880413	1.3547	0.457829	2	0.205743	-1.1242	1.14975	0.709453
SEMA6B	1	4	-0.568859	-2.90107	1.2163	0.545356	0	1.22436	-3.68748	3.57105	0.488251	0	-0.477331	-5.37935	1.84744	0.73776	0	-0.698928	-5.60138	1.63249	0.614887
SEMA6C	2	6	-0.760929	-2.5214	0.672287	0.310302	1	1.68181	-0.633474	3.35195	0.130652	1	0.194858	-2.07935	1.78113	0.834942	0	-1.90076	-6.82344	0.430493	0.126016
SEMA6D	1	1	-0.115929	-2.6444	2.41234	0.920879	0	0.312027	-4.67241	3.24637	0.852602	0	0.452601	-4.53133	3.38569	0.790103	1	0.523304	-2.15866	3.20486	0.683628
SEMA7A	2	2	0.781768	-1.12633	2.70314	0.400961	0	1.56182	-3.36855	4.0841	0.398675	0	0.494127	-4.45561	3.09276	0.766549	1	1.15676	-1.31412	3.37293	0.317661
SEMG1	1	0	1.99876	-0.932514	6.98195	0.1779	0					1	3.0597	0.127913	8.04311	0.0414304	0
SEMG2	1	3	-0.273339	-2.64172	1.6181	0.783226	0	1.51715	-3.42115	4.05568	0.41156	1	0.962174	-1.40523	2.83734	0.370171	0	-0.55759	-5.47457	1.86343	0.698618
SENP1	4	1	1.35984	-0.17809	3.74206	0.0900883	0	1.88449	-3.09971	4.81823	0.334709	4	2.61123	0.862511	5.00823	0.00151109	0	-0.0136302	-4.99697	2.918	0.993334
SENP2	2	1	0.929068	-1.11065	3.33666	0.364056	0	2.78852	-2.2006	5.73454	0.190492	1	1.8939	-0.634738	4.42283	0.126954	1	1.40623	-1.16166	3.97462	0.253865
SENP3	2	6	-0.237646	-1.74653	0.458281	0.556154	1	0.728956	-0.52525	1.42423	0.158603	0	-0.044829	-3.85538	0.705981	0.929394	1	0.024695	-1.62001	0.715026	0.954531
SENP5	3	6	-0.380878	-1.86393	0.934934	0.576873	0	1.05361	-3.85965	3.35662	0.543064	1	0.52108	-1.74454	2.08791	0.58765	1	-0.341563	-2.65731	1.30867	0.710906
SENP6	3	3	0.22794	-1.33673	1.79383	0.765846	1	1.10601	-1.29867	3.03929	0.318477	0	-0.60118	-5.5076	1.7544	0.670504	2	0.797962	-1.02957	2.4681	0.362298
SENP7	2	3	0.242069	-1.55788	1.8883	0.773136	0	1.15832	-3.76655	3.62901	0.511622	0	-0.273299	-5.18408	2.09386	0.85302	1	0.501397	-1.83544	2.31128	0.621224
SENP8	2	5	-0.282487	-1.93129	0.922733	0.668918	0	0.542144	-4.3152	2.34352	0.725021	0	-0.361206	-5.06076	1.28562	0.747781	2	0.450393	-1.07283	1.6389	0.500088
SEPHS2	0	3	-1.73632	-6.66243	0.688142	0.180714	0	1.83164	-3.09076	4.25361	0.334864	0	0.0844111	-4.82604	2.46049	0.956296	0	-1.17676	-6.13082	1.38677	0.409356
SEPSECS	7	12	-0.23141	-1.19084	0.632585	0.606892	0	-0.571273	-5.31396	1.11287	0.609107	2	0.0394329	-1.51993	1.13152	0.950808	4	0.0404869	-1.21779	1.05566	0.943385
SERAC1	10	13	0.133702	-0.718838	0.960856	0.752687	1	0.67064	-1.68703	2.26476	0.51482	4	0.621616	-0.589338	1.64514	0.288577	5	0.266159	-0.865284	1.26123	0.623229
SERBP1	0	1	-0.472315	-5.45553	2.45901	0.76427	0	2.38879	-2.59558	5.32297	0.243967	0	0.463913	-4.51956	3.39586	0.785141	0	0.404567	-4.57879	3.33623	0.811054
SERF2	3	4	-0.00388006	-1.53901	1.44406	0.995782	1	1.98746	-0.339788	3.71929	0.084187	0	-0.445028	-5.33589	1.80838	0.752528	2	0.419369	-1.37381	1.97179	0.614951
SERGEF	9	6	0.717045	-0.290225	1.78522	0.162603	0	-0.0513966	-4.95082	2.22327	0.972627	3	1.09158	-0.37379	2.39005	0.133541	4	0.634359	-0.678129	1.85901	0.325381
SERHL2	4	11	-0.659172	-1.8837	0.394461	0.227214	2	0.250559	-1.51187	1.71346	0.755695	1	-0.268105	-2.49296	1.17145	0.750251	1	-0.673756	-2.90454	0.78156	0.404424
SERINC1	1	2	-0.762211	-3.2263	1.41789	0.48436	0	2.46553	-2.46597	4.99315	0.22554	0	0.557929	-4.38384	3.12316	0.737808	1	-0.533727	-3.03042	1.8194	0.640035
SERINC2	11	8	0.844889	-0.0554345	1.7825	0.06573	3	2.55932	1.09451	3.81152	0.00170211	4	1.2201	-0.0323353	2.33735	0.0555965	3	0.54983	-0.925493	1.78755	0.432049
SERINC3	4	6	-0.0147294	-1.36091	1.26795	0.981974	0	1.04891	-3.83941	3.27719	0.539442	1	0.473972	-1.80606	2.08474	0.6241	1	-0.634685	-3.02216	1.15507	0.512533
SERINC4	5	17	-0.505272	-1.58847	0.425023	0.298687	0	-0.179537	-5.0328	1.84232	0.898145	0	-1.59008	-6.44023	0.416744	0.148738	4	0.0770438	-1.13238	1.08198	0.889796
SERINC5	5	5	0.293741	-0.94667	1.53719	0.634439	1	0.94487	-1.48577	2.8764	0.395655	1	0.282479	-2.00764	1.92115	0.767879	2	0.499684	-1.24619	1.95637	0.535941
SERP2	0	1	-0.544727	-5.52796	2.38663	0.728169	0	2.51676	-2.4676	5.45093	0.225159	0	0.798752	-4.18476	3.7308	0.649256	0	0.267422	-4.71595	3.19912	0.872888
SERPINA1	2	6	-0.620223	-2.31778	0.747985	0.387663	0	0.570643	-4.31201	2.76274	0.721744	2	0.522067	-1.17757	1.89331	0.503086	0	-1.37211	-6.24505	0.772089	0.256292
SERPINA10	4	10	-0.526554	-1.76744	0.554256	0.348807	1	0.633575	-1.7107	2.27763	0.535514	2	0.318375	-1.33333	1.56772	0.663549	0	-1.88368	-6.74872	0.204825	0.0860578
SERPINA11	5	9	0.355905	-0.67874	1.38154	0.484045	1	1.34887	-1.02087	3.08949	0.223297	2	0.870771	-0.381009	2.03973	0.15533	1	-0.217882	-2.51633	1.40553	0.81233
SERPINA12	3	13	-1.18329	-2.56288	-0.0723781	0.0360228	0	-0.676797	-5.53834	1.39183	0.605686	2	-0.115106	-1.75948	1.10698	0.868043	1	-1.29943	-3.55246	0.187561	0.092852
SERPINA3	19	21	0.396596	-0.245877	1.03416	0.223646	4	1.4507	0.231612	2.457	0.0224574	3	-0.0465091	-1.38696	0.988603	0.936659	12	0.762583	0.00275333	1.48275	0.0492111
SERPINA4	4	10	-0.391081	-1.66347	0.729057	0.50413	1	0.759544	-1.52831	2.33728	0.447235	1	-0.0324062	-2.27103	1.44597	0.970641	2	-0.0012564	-1.72946	1.3557	0.998679
SERPINA5	2	4	0.00399118	-1.77967	1.56162	0.99609	0	-0.344744	-5.27111	2.16212	0.817187	0	-0.671231	-5.56779	1.61145	0.627014	1	0.355707	-1.95621	2.06478	0.71708
SERPINA6	2	7	-0.543964	-2.24458	0.807663	0.448613	0	-0.183546	-5.12884	2.25733	0.905179	1	0.240497	-2.02062	1.78393	0.795553	1	-0.258501	-2.52212	1.28808	0.769528
SERPINA7	1	5	-0.455499	-2.75514	1.19446	0.614316	1	1.85376	-0.683017	3.79673	0.134553	0	-0.308733	-5.18791	1.87644	0.827612	0	-0.523475	-5.40496	1.67273	0.704444
SERPINA9	8	12	-0.077283	-1.02918	0.837441	0.869051	1	-0.679952	-3.01402	1.00704	0.457074	1	-0.330886	-2.576	1.14539	0.698267	4	0.243017	-1.00363	1.32984	0.680509
SERPINB1	2	5	-0.404063	-2.20813	1.14499	0.618192	1	1.7589	-0.591679	3.46693	0.122005	0	-0.429791	-5.31679	1.78732	0.759932	1	-0.0371103	-2.45288	1.79168	0.971112
SERPINB10	5	6	0.28392	-0.914313	1.447	0.63048	1	1.21555	-1.15438	2.95306	0.266626	0	-0.789124	-5.6607	1.34971	0.547054	1	-0.316872	-2.59577	1.27288	0.722592
SERPINB11	3	4	0.169218	-1.40618	1.71723	0.825703	1	1.09358	-1.7367	3.3947	0.432501	1	1.02872	-1.31591	2.83546	0.333979	0	-1.26995	-6.19171	1.16984	0.346563
SERPINB12	13	21	-0.0643261	-0.748869	0.575332	0.846464	1	0.178862	-2.06336	1.5327	0.841067	2	-0.236468	-1.76192	0.767093	0.685667	5	-0.147568	-1.18862	0.68715	0.74849
SERPINB13	8	8	0.168071	-0.839236	1.18502	0.740515	1	0.669702	-1.69427	2.4108	0.520549	0	-0.952894	-5.8281	1.1867	0.458208	2	-0.110768	-1.82617	1.26059	0.88263
SERPINB2	6	12	-0.35504	-1.3929	0.594475	0.469699	1	-0.160742	-2.50272	1.51911	0.866619	1	-0.593078	-2.81737	0.842936	0.462912	2	-0.372148	-2.03427	0.881251	0.588847
SERPINB3	8	7	0.576532	-0.431028	1.6053	0.25823	1	0.613949	-1.83449	2.46741	0.574466	2	0.491539	-1.20701	1.84413	0.526424	3	0.686299	-0.740688	1.91586	0.317131
SERPINB4	4	15	-0.775293	-1.97507	0.228703	0.135196	0	-1.12991	-6.00709	1.00713	0.367691	1	-0.532432	-2.74785	0.877102	0.507565	1	-0.800836	-3.01753	0.612837	0.303081
SERPINB5	4	5	0.256444	-1.1142	1.60796	0.704154	1	1.78426	-0.581037	3.58877	0.120064	0	-0.315311	-5.20641	1.93541	0.826187	3	0.891468	-0.640526	2.31767	0.236999
SERPINB6	0	5	-1.58854	-6.47249	0.625334	0.18839	0	1.04374	-3.86457	3.33931	0.545367	0	-0.356007	-5.23973	1.85645	0.801512	0	-0.790913	-5.67606	1.43162	0.554604
SERPINB7	6	7	0.465127	-0.649326	1.55049	0.401867	0	-0.25949	-5.17664	2.12685	0.861543	3	1.14776	-0.288552	2.38716	0.108863	2	0.246833	-1.4469	1.59122	0.744327
SERPINB8	5	6	0.503464	-0.718462	1.69049	0.406547	0	-0.901197	-5.83221	1.57485	0.523899	1	0.464811	-1.80839	2.0457	0.628449	4	1.30433	-0.0163565	2.54521	0.0526747
SERPINB9	1	8	-1.28792	-3.54486	0.235098	0.103809	0	0.568404	-4.29633	2.66253	0.719407	0	-1.00418	-5.86917	1.09133	0.42339	1	-0.264462	-2.51844	1.25645	0.761762
SERPINC1	3	1	1.30146	-0.531195	3.64892	0.165176	0	2.519	-2.46546	5.4534	0.224856	0	0.78675	-4.19678	3.71885	0.653811	1	0.977912	-1.58339	3.53919	0.418599
SERPIND1	4	14	-0.620579	-1.83764	0.277984	0.199255	0	0.179804	-4.79578	1.51721	0.896839	0	-1.27625	-6.16276	0.530055	0.25809	4	0.0750613	-1.05736	0.86956	0.873782
SERPINE1	3	3	0.150548	-1.41567	1.7172	0.844126	1	0.92426	-1.60245	3.05174	0.430771	1	0.630231	-1.70902	2.4443	0.539396	1	0.322368	-2.03	2.16018	0.750216
SERPINE2	2	3	0.268086	-1.56916	1.954	0.756011	0	1.80603	-3.11399	4.23024	0.339926	1	1.29659	-1.06016	3.14298	0.23711	1	0.27863	-2.12084	2.17474	0.789182
SERPINE3	10	8	0.53414	-0.252023	1.4584	0.181084	2	1.07284	-0.155993	2.05553	0.0749156	3	0.636855	-0.356954	1.70302	0.180118	4	0.579821	-0.370713	1.57757	0.203413
SERPINF1	5	8	-0.253435	-1.4199	0.831895	0.649678	3	1.98587	0.49656	3.26557	0.0118372	1	0.0577351	-2.18982	1.56556	0.948752	1	-0.662768	-2.92901	0.875105	0.433923
SERPINF2	2	6	0.0527044	-0.53677	0.919065	0.855736	0	0.705553	-4.22977	3.08704	0.675385	1	0.549185	-1.74257	2.17236	0.576111	0	-0.843521	-5.73262	1.38903	0.527739
SERPING1	0	1	-0.601217	-5.5844	2.33002	0.700197	0	2.19038	-2.79357	5.12355	0.276251	0	0.53254	-4.45082	3.46422	0.755807	0	0.270691	-4.71259	3.20218	0.871377
SERPINH1	0	5	-1.90932	-6.79097	0.287735	0.0985488	0	0.725325	-4.17817	3.01052	0.661446	0	-0.697255	-5.57805	1.49551	0.604508	0	-1.11389	-5.99525	1.0826	0.381941
SERPINI1	2	0	1.8538	-0.656313	6.78088	0.15869	0					0					1	2.04412	-0.887489	7.02745	0.168184
SERPINI2	8	14	-0.337672	-1.25619	0.525325	0.446675	0	-1.45987	-6.37347	0.902048	0.26173	2	-0.00567516	-1.64925	1.21642	0.993537	4	-0.161992	-1.40887	0.899565	0.776473
SERTAD1	1	3	-0.300218	-2.6853	1.65146	0.766392	0	-0.165754	-5.14618	2.63828	0.917784	0	-0.157556	-5.07861	2.29448	0.91707	1	0.777862	-1.60343	2.73701	0.467178
SERTAD3	0	1	0.107988	-4.87528	3.03943	0.947762	0	3.33886	-1.64605	6.27437	0.135051	0	1.41115	-3.57247	4.34346	0.449166	0	0.866163	-4.11727	3.79803	0.624128
SERTAD4	3	1	1.0638	-0.328936	3.33437	0.141939	2	3.64308	1.52652	6.1184	0.00145855	0	0.66025	-4.32319	3.59213	0.703239	1	1.14485	-0.296247	3.10237	0.110566
SERTM1	0	1	-0.984887	-5.96814	1.94653	0.519025	0	0.735784	-4.24825	3.66913	0.673498	0	0.529469	-4.4541	3.46167	0.757134	0	-0.0849521	-5.06839	2.84692	0.958232
SESN1	6	11	-0.145997	-1.19553	0.817191	0.770867	1	1.32896	-0.902253	2.7836	0.196946	1	-0.18232	-2.40807	1.25907	0.830596	3	-0.0840164	-1.50998	1.0881	0.895717
SESN2	2	12	-1.11112	-2.79211	0.170131	0.0931119	0	-0.120087	-5.0054	2.04023	0.934507	1	-0.196322	-2.42529	1.25231	0.818128	0	-2.33597	-7.22009	-0.163568	0.0315376
SESN3	0	2	-0.582979	-5.55947	2.19245	0.706452	0	2.33951	-2.60132	4.90364	0.245469	0	0.451381	-4.52286	3.20414	0.789095	0	0.30232	-4.68334	3.21009	0.857229
SESTD1	3	2	0.891495	-0.888328	2.93276	0.327233	1	2.31097	-0.747827	5.0841	0.138285	1	1.60096	-0.964586	3.85681	0.196379	0	-1.0388	-6.0236	2.07253	0.500488
SET	1	0	1.27608	-1.65556	6.25943	0.397445	0					0					1	2.08214	-0.850042	7.0657	0.160421
SETBP1	1	1	0.0304634	-2.55351	2.61436	0.979852	0	1.10185	-3.88479	4.04166	0.543022	0	0.751416	-4.23394	3.68804	0.667677	0	-0.677451	-5.66161	2.2562	0.663126
SETD1A	3	1	1.69586	-0.150265	4.05178	0.0717608	0	1.47789	-3.50641	4.41191	0.431171	0	0.515847	-4.46767	3.4479	0.762894	2	2.0484	0.000117452	4.4643	0.0499877
SETD1B	5	0	3.19088	0.88195	8.09957	0.00387017	0					5	4.52862	2.31111	9.41506	6.13944e-06	0
SETD2	2	1	0.73394	-1.36422	3.16749	0.486025	0	3.02308	-1.9622	5.95951	0.164241	1	1.22991	-1.40401	3.8633	0.331132	0	0.174133	-4.80943	3.10632	0.916357
SETD3	0	3	-1.45898	-6.36325	0.885499	0.255612	0	0.869236	-4.09779	3.48761	0.619327	0	-0.217207	-5.12166	2.12944	0.883029	0	-0.511204	-5.41964	1.85264	0.720978
SETD4	10	23	-0.336083	-1.12178	0.383933	0.367928	1	0.294011	-1.91126	1.66988	0.740557	1	-0.801637	-2.99816	0.553334	0.285412	4	-0.251229	-1.41755	0.68683	0.622926
SETD5	1	6	-0.788836	-3.09657	0.856628	0.372479	1	1.84287	-0.563589	3.60589	0.116023	0	-0.640926	-5.52973	1.56877	0.639628	0	-1.07625	-5.9746	1.18613	0.412609
SETD6	14	24	-0.255841	-0.948064	0.402773	0.450337	3	0.683817	-0.710737	1.76607	0.30164	3	-0.18307	-1.5082	0.82662	0.746064	5	-0.46074	-1.53296	0.438143	0.331661
SETD7	4	4	0.746017	-0.714255	2.25923	0.310809	2	2.30859	0.353869	4.02258	0.0233548	0	-0.0750479	-4.97792	2.24755	0.960083	2	1.29052	-0.564694	3.02506	0.158948
SETD9	10	9	0.471721	-0.432216	1.38711	0.302686	2	2.03461	0.295019	3.40914	0.0254505	2	0.317446	-1.36473	1.61627	0.672684	4	0.406796	-0.851838	1.5163	0.5006
SETDB1	2	1	0.858686	-1.18918	3.27436	0.404082	0	2.61575	-2.3683	5.54911	0.211589	1	1.64386	-0.901049	4.18839	0.182394	1	1.49866	-1.0141	4.01139	0.214027
SETDB2	5	9	-0.282426	-1.42709	0.768442	0.60267	0	-0.544837	-5.45582	1.71865	0.701388	4	0.815216	-0.430797	1.91382	0.184818	1	-0.813703	-3.0668	0.689429	0.320367
SETMAR	21	38	-0.109027	-0.669672	0.426773	0.693882	1	-0.807365	-3.03128	0.603221	0.300376	7	0.206555	-0.667476	0.945466	0.618401	12	0.209331	-0.493757	0.843833	0.542918
SETX	14	30	-0.25998	-0.927766	0.361841	0.419542	1	0.329677	-1.87031	1.68755	0.710412	6	0.369832	-0.575103	1.15909	0.413919	4	-0.660881	-1.81996	0.257116	0.169733
SEZ6	6	13	-0.380269	-1.40293	0.542287	0.427057	1	0.485332	-1.80772	2.03658	0.617728	1	-0.594303	-2.81348	0.82633	0.458424	3	0.0302871	-1.33485	1.12323	0.96037
SEZ6L	0	3	-1.41828	-6.32102	0.92051	0.269861	0	1.59171	-3.32273	3.98197	0.388128	0	-0.0849502	-4.98733	2.25277	0.954762	0	-0.671036	-5.57574	1.67658	0.631347
SEZ6L2	2	2	0.66689	-1.20566	2.53894	0.461513	0	1.8875	-3.05659	4.46021	0.327012	1	1.24261	-1.15046	3.26224	0.264846	1	0.928575	-1.47049	2.95573	0.395719
SF3A1	1	1	0.281012	-2.23088	2.79289	0.808174	0	1.5788	-3.40523	4.51215	0.404992	1	1.64239	-0.870583	4.15532	0.176613	0	0.0976854	-4.88563	3.02927	0.9527
SF3A3	0	1	-0.875165	-5.85849	2.05642	0.568883	0	1.71208	-3.27276	4.6474	0.372902	0	0.196988	-4.78673	3.12956	0.905626	0	0.0115095	-4.97202	2.94361	0.994384
SF3B1	1	0	2.06006	-0.87242	7.04374	0.164994	0					1	3.29431	0.359255	8.27904	0.0293246	0
SF3B2	0	5	-2.10891	-7.00041	0.120723	0.0670402	0	-0.510563	-5.49476	2.25324	0.745282	0	-0.797524	-5.68088	1.40397	0.549441	0	-1.17102	-6.05291	1.02449	0.354539
SF3B3	0	2	-1.43889	-6.36897	1.08123	0.288684	0	0.777551	-4.18343	3.4301	0.652621	0	-0.326227	-5.25772	2.1986	0.828063	0	-0.521559	-5.44869	1.98864	0.721926
SF3B5	0	2	-1.24759	-6.18459	1.29729	0.369071	0	-0.0433603	-5.03294	3.03438	0.978795	0	0.0467957	-4.88606	2.57631	0.97615	0	-0.246045	-5.17373	2.26594	0.870509
SF3B6	0	2	-0.202645	-5.18553	2.65488	0.89963	0	2.80143	-2.13472	5.34875	0.183172	0	1.01585	-3.96688	3.86783	0.570994	0	0.529325	-4.45858	3.51077	0.758038
SFI1	34	48	0.0291335	-0.426546	0.474467	0.898851	4	0.450544	-0.749752	1.39457	0.425257	4	-0.620003	-1.74597	0.245644	0.174303	16	0.132239	-0.475128	0.689581	0.657465
SFMBT1	4	1	1.48454	-0.221092	3.79537	0.0897555	0	2.05941	-2.92463	4.99278	0.29993	2	2.00074	-0.0453909	4.40977	0.0549595	1	1.53344	-0.987133	4.05425	0.20602
SFMBT2	2	3	-0.140489	-1.99367	1.56699	0.870833	0	1.03251	-3.92147	3.5866	0.558935	0	0.0101082	-4.89685	2.364	0.994699	1	0.108831	-2.31378	2.04973	0.917468
SFN	3	0	2.61569	0.0777552	7.56645	0.0425517	1	1.90247	-1.03628	6.8887	0.20143	1	2.03042	-0.903301	7.01461	0.171434	1	3.13587	0.203875	8.11936	0.0370114
SFPQ	1	2	-0.176351	-2.3523	1.21104	0.817165	0	1.27626	-3.13825	2.8302	0.373335	0	0.174313	-3.75637	1.67107	0.85918	0	-0.0866843	-4.53174	1.4687	0.932741
SFR1	3	7	-0.144249	-1.65108	1.16636	0.835239	0	0.415266	-4.46673	2.60898	0.791271	3	1.25851	-0.179345	2.50949	0.0817763	0	-1.87373	-6.82034	0.587479	0.155102
SFRP1	2	1	1.01614	-1.05527	3.43798	0.328185	0	2.94496	-2.03949	5.87937	0.172332	0	0.8665	-4.11699	3.79851	0.624016	2	1.74308	-0.312206	4.15739	0.093669
SFRP2	3	4	0.266332	-1.28961	1.73578	0.722655	0	0.189408	-4.79811	3.02077	0.909486	2	1.4612	-0.292564	2.97752	0.0945552	0	-0.990762	-5.8965	1.3289	0.46168
SFRP4	7	6	0.349329	-0.788084	1.53568	0.546502	2	0.99903	-0.825344	2.57462	0.257168	1	0.381254	-1.92105	2.03257	0.695738	4	0.430278	-0.954477	1.75352	0.527462
SFRP5	5	3	0.618415	-0.522688	1.92745	0.286428	0	0.899893	-3.36676	2.4297	0.479632	2	0.816218	-0.609825	2.24389	0.229508	3	0.823693	-0.4549	2.12266	0.187715
SFT2D1	5	0	2.58728	0.403012	7.46625	0.0158516	1	2.73987	-0.196012	7.72494	0.0663275	1	2.84645	-0.0850584	7.82974	0.0565765	1	2.18316	-0.748188	7.16638	0.140863
SFT2D2	2	6	-0.418843	-2.13548	0.992388	0.573228	0	0.237155	-4.64797	2.4453	0.877284	1	0.347296	-1.93092	1.95205	0.715678	0	-1.12147	-6.00893	1.0928	0.38232
SFTA2	1	1	0.343956	-2.17279	2.86078	0.767166	0	3.20044	-1.78928	6.14794	0.147525	1	1.534	-1.00192	4.07039	0.209057	0	0.300496	-4.68358	3.23396	0.857811
SFTPA1	3	13	-0.766449	-2.15548	0.367491	0.194455	0	-0.415057	-5.29658	1.75583	0.766716	1	-0.351854	-2.59149	1.11846	0.678033	1	-0.62111	-2.86363	0.855498	0.451132
SFTPA2	12	7	0.708033	-0.209985	1.69001	0.131279	2	1.20399	-0.623366	2.74606	0.178153	1	0.0214471	-2.23904	1.56593	0.981121	7	1.20124	0.13517	2.26642	0.0279663
SFTPC	6	8	0.20849	-0.887282	1.26442	0.699649	0	-1.31839	-6.29204	1.3327	0.366497	3	0.92876	-0.483122	2.12541	0.178819	3	0.684533	-0.757217	1.9203	0.32353
SFTPD	3	10	-0.120922	-1.56485	1.09953	0.853642	0	0.936578	-3.93337	3.05081	0.574457	0	-0.782695	-5.65229	1.33147	0.548963	1	0.0910968	-2.16199	1.61323	0.919956
SFXN1	2	2	0.235428	-1.65332	2.12185	0.795403	0	1.11595	-3.84302	3.76036	0.532434	0	0.178106	-4.79345	2.90703	0.913547	1	0.350932	-2.11046	2.44683	0.749273
SFXN2	9	8	0.792657	-0.202095	1.82128	0.117551	1	1.18361	-1.13817	2.87732	0.266316	2	0.962886	-0.735489	2.31723	0.234137	5	1.22692	-0.0116696	2.41088	0.0520646
SFXN4	6	8	0.416207	-0.678789	1.47342	0.443708	0	0.45099	-4.41657	2.55905	0.772466	2	0.691009	-0.986245	2.00061	0.373702	3	0.792935	-0.642181	2.02706	0.254439
SFXN5	6	7	0.135237	-0.984865	1.23244	0.80754	2	2.03767	0.312587	3.43334	0.0243226	0	-0.814728	-5.68636	1.31737	0.532373	3	0.310978	-1.16023	1.59782	0.654299
SGCA	4	7	-0.183372	-1.46732	0.990241	0.762421	1	0.596522	-1.76502	2.40395	0.565763	1	0.130081	-2.13096	1.67427	0.887219	1	-0.314123	-2.57349	1.22714	0.719294
SGCB	6	3	0.900702	-0.196624	2.25667	0.108167	1	1.46078	-1.25665	3.8417	0.270418	2	1.34644	0.0493814	2.82307	0.0427343	3	1.12013	-0.490648	2.73509	0.164942
SGCD	2	0	1.83478	-0.900101	6.80693	0.200185	1	2.59267	-0.3516	7.58115	0.0824977	0					1	2.74479	-0.186988	7.72818	0.0654952
SGCE	7	5	0.897294	-0.246061	2.11098	0.123292	0	0.959374	-3.92843	3.18258	0.570207	2	1.22399	-0.513216	2.68544	0.149476	2	0.874146	-0.889007	2.38287	0.29855
SGCG	2	6	-0.973495	-2.68936	0.422148	0.17693	0	-0.176543	-5.06254	2.0267	0.903318	0	-1.16757	-6.04673	1.00454	0.353115	1	-0.643424	-2.93818	0.977839	0.465954
SGCZ	2	5	0.114623	-1.6355	1.60488	0.885202	0	1.05974	-3.83289	3.31882	0.536752	1	0.809435	-1.49849	2.48986	0.427238	1	0.511643	-1.8069	2.23105	0.608944
SGF29	4	1	1.37254	-0.345124	3.68696	0.120499	0	1.10961	-3.87596	4.04675	0.54028	1	1.81182	-0.708803	4.33253	0.141075	2	1.32941	-0.791982	3.77648	0.212517
SGIP1	1	1	0.49063	-2.15843	3.14115	0.696731	1	2.50487	-0.592891	5.6228	0.113385	0	0.879002	-4.10761	3.81874	0.620033	0	1.59053	-3.39744	4.53363	0.402791
SGK1	1	1	0.795829	-1.71702	3.30867	0.496762	0	3.12695	-1.8585	6.06383	0.154006	0	0.864329	-4.1194	3.79693	0.624857	0	0.304706	-4.67886	3.2369	0.855845
SGK2	8	17	-0.493085	-1.39501	0.333691	0.247229	1	0.278093	-1.97647	1.77805	0.763743	2	-0.231183	-1.85724	0.949683	0.729435	4	-0.207311	-1.43114	0.815199	0.707459
SGK3	4	8	-0.130756	-1.39675	1.00405	0.825592	0	-0.0702625	-4.97741	2.19604	0.962711	2	0.550838	-1.12757	1.86108	0.472716	2	0.131641	-1.54772	1.44163	0.858549
SGMS1	1	1	0.688301	-1.82906	3.20567	0.55644	0	2.51008	-2.47451	5.4448	0.226133	0	0.87359	-4.10999	3.80581	0.621436	1	1.62179	-0.890821	4.1344	0.181543
SGMS2	5	7	0.246016	-0.944643	1.38627	0.673575	0	0.540153	-4.33938	2.70426	0.734421	0	-0.815602	-5.6889	1.32725	0.533024	4	1.00782	-0.291647	2.21258	0.121646
SGO1	9	17	0.100048	-0.757587	0.904435	0.811905	0	-0.383297	-5.24565	1.68421	0.780123	3	0.363496	-0.987335	1.42501	0.557651	5	0.454865	-0.632452	1.39544	0.386512
SGO2	13	20	-0.0860168	-0.812371	0.609195	0.810348	1	0.143094	-2.08104	1.56548	0.871611	3	-0.256732	-1.59063	0.770265	0.651056	5	-0.155548	-1.22075	0.741321	0.748104
SGPL1	8	8	0.311743	-0.701268	1.32099	0.540156	1	0.934972	-1.38671	2.59213	0.368056	3	1.03037	-0.380668	2.22285	0.13895	2	-0.503645	-2.25656	0.915593	0.506475
SGPP1	1	2	-0.300799	-2.77406	1.81599	0.781049	1	2.87697	0.378469	5.02018	0.0279653	0	-0.600851	-5.55557	2.01774	0.688792	0	-0.955994	-5.90323	1.62897	0.50725
SGPP2	3	3	0.0172503	-1.57204	1.59858	0.982267	0	1.35076	-3.57091	3.78438	0.453199	0	-0.229248	-5.14744	2.19532	0.878201	2	0.627181	-1.18642	2.28901	0.466681
SGSH	9	18	-0.0876543	-0.934615	0.698548	0.830699	2	0.944805	-0.779417	2.28312	0.249726	2	-0.113741	-1.73624	1.06052	0.866171	3	-0.151251	-1.49635	0.899599	0.795444
SGSM1	10	9	0.511658	-0.397645	1.43087	0.266492	1	0.64249	-1.66935	2.30038	0.522896	3	0.863457	-0.547392	2.04056	0.208041	3	0.279256	-1.12834	1.45449	0.668511
SGSM2	13	21	-0.0263462	-0.761799	0.675996	0.942203	1	-0.223729	-2.48429	1.28323	0.799073	3	0.0909574	-1.24091	1.11432	0.877254	6	0.16549	-0.82784	1.0243	0.725546
SGSM3	7	17	-0.365529	-1.2938	0.465936	0.398408	0	-1.13126	-6.01852	1.04921	0.375358	4	0.305878	-0.87561	1.27578	0.579307	2	-0.396313	-2.01074	0.764157	0.539644
SGTA	0	2	-1.42647	-6.4146	1.66445	0.350855	0	1.16753	-3.82663	4.29234	0.523564	0	0.483051	-4.50708	3.42487	0.777955	0	-1.09278	-6.07751	2.01291	0.477487
SGTB	1	1	0.405748	-2.10567	2.91719	0.726318	0	2.18339	-2.80518	5.12804	0.278159	0	0.598487	-4.38575	3.53233	0.728465	0	0.471142	-4.51283	3.40433	0.782086
SH2B1	2	0	1.84856	-0.76969	6.80243	0.178701	0					0					1	0.90621	-2.02713	5.89024	0.554856
SH2B3	4	7	-0.257693	-1.51135	0.80064	0.64914	0	-0.0287599	-4.99579	1.95085	0.985134	0	-0.810136	-5.66278	1.09693	0.511718	4	0.553729	-0.694061	1.60569	0.356531
SH2D1B	3	4	0.261493	-1.31533	1.79312	0.733968	0	0.190827	-4.77114	2.77245	0.906679	2	1.16742	-0.623084	2.74485	0.181598	1	0.308064	-2.08066	2.22784	0.767242
SH2D2A	6	3	1.24248	-0.0946632	2.79208	0.0688945	2	3.19281	1.15634	5.02075	0.0038051	2	1.87451	0.0339264	3.61287	0.0464022	1	0.489955	-1.91427	2.51032	0.645899
SH2D3A	10	19	-0.249783	-1.06526	0.51453	0.527095	2	0.368957	-1.32132	1.661	0.627044	3	-0.0136594	-1.35547	1.02921	0.981505	4	-0.0999847	-1.30382	0.888703	0.853704
SH2D3C	10	9	0.510765	-0.237673	1.38222	0.185776	1	0.476781	-1.8579	2.14669	0.635342	1	-0.0579265	-2.29697	1.42377	0.947422	4	0.667863	-0.181587	1.64562	0.118327
SH2D4A	20	26	0.0315782	-0.540185	0.595409	0.912594	3	0.0946097	-1.30828	1.19493	0.880884	3	-0.2899	-1.59057	0.667868	0.588061	9	0.1891	-0.559794	0.878635	0.606955
SH2D4B	9	8	0.874	-0.0775199	1.84073	0.0712786	2	2.11756	0.416144	3.45872	0.0189366	2	0.758341	-0.913527	2.05636	0.330092	4	0.976734	-0.302088	2.12345	0.126188
SH2D5	8	12	-0.0419205	-0.963171	0.831854	0.925857	0	-0.317736	-5.17896	1.75	0.818607	2	-0.028224	-1.66848	1.19146	0.967691	5	0.337923	-0.772417	1.31589	0.526675
SH2D7	9	10	0.18502	-0.641474	0.987478	0.648665	2	0.885759	-0.495518	1.9197	0.1723	2	0.0855671	-1.41591	1.11044	0.888105	1	-0.422707	-2.53235	0.774332	0.546607
SH3BGR	4	6	-0.613496	-1.94603	0.659982	0.340696	1	1.60018	-0.739142	3.31013	0.151586	1	0.391624	-1.90409	2.01844	0.686378	0	-2.47713	-7.36769	-0.233827	0.0272141
SH3BGRL2	4	2	1.29423	-0.289789	3.13023	0.109453	1	2.26922	-0.376657	4.64875	0.0866392	3	2.3752	0.658455	4.28381	0.00786318	0	0.402986	-4.56765	3.12482	0.809861
SH3BGRL3	2	3	0.231628	-1.58123	1.89327	0.784629	0	1.3747	-3.54562	3.78345	0.446145	1	1.00156	-1.35669	2.85186	0.349724	0	-0.459264	-5.38721	1.97283	0.754823
SH3BP1	3	4	0.513255	-1.02253	1.96376	0.491085	0	1.55074	-3.36632	3.94177	0.398798	3	1.66047	0.125412	3.10814	0.0353823	0	-0.688086	-5.57961	1.56987	0.615253
SH3BP2	18	9	0.790863	0.133433	1.5828	0.0160355	2	0.827875	-0.414837	1.78466	0.146156	6	0.87709	0.0210949	1.87263	0.0449308	8	0.555724	-0.100566	1.39085	0.0994984
SH3BP4	6	13	-0.142688	-1.19332	0.816206	0.775852	0	-0.352527	-5.25387	1.85517	0.806474	1	-0.18409	-2.41049	1.25646	0.829009	5	0.505194	-0.650084	1.53425	0.370238
SH3BP5	5	3	0.608042	-0.743078	2.09014	0.376938	0	0.0139856	-4.95759	2.6835	0.993084	2	1.15616	-0.65571	2.82273	0.191794	1	0.0793682	-2.28225	1.93004	0.936925
SH3BP5L	2	4	-0.0450983	-1.81461	1.49178	0.955191	0	0.955656	-3.9497	3.28864	0.575299	1	0.72649	-1.58442	2.43307	0.473785	1	0.339411	-1.97447	2.0536	0.729589
SH3D19	16	8	1.12797	0.302524	2.02446	0.00713635	4	2.77735	1.40628	4.00539	0.000284744	3	0.885197	-0.536032	2.09013	0.201479	6	0.9103	-0.224897	1.99485	0.112392
SH3D21	27	43	0.164001	-0.345795	0.659142	0.52272	6	1.2931	0.307382	2.1243	0.0125567	8	0.27095	-0.546858	0.971233	0.491022	9	-0.0473682	-0.836753	0.641459	0.898516
SH3GL1	0	2	-1.3435	-6.2903	1.24092	0.336973	0	0.431841	-4.55801	3.44305	0.800116	0	-0.132535	-5.09229	2.51457	0.932943	0	-0.364923	-5.29619	2.15906	0.807242
SH3GL2	1	4	-0.610601	-2.16136	0.357645	0.235406	0	0.21298	-2.23418	1.34771	0.788244	0	-0.348914	-2.79648	0.785094	0.611274	0	-0.51595	-2.96177	0.612828	0.431316
SH3GL3	3	7	0.0602559	-1.09985	1.14586	0.911755	0	1.00466	-3.87862	3.18212	0.553364	1	0.294309	-1.97538	1.85259	0.754152	1	-0.259288	-2.54588	1.33517	0.773913
SH3GLB1	0	3	-1.33393	-6.23541	1.00011	0.302522	0	1.31597	-3.58628	3.65291	0.459135	0	-0.0288698	-4.93114	2.30815	0.984723	0	-0.486184	-5.38858	1.8515	0.733068
SH3GLB2	4	3	0.707607	-0.771886	2.24087	0.339084	0	1.29223	-3.64841	3.77654	0.473912	2	1.64474	-0.15226	3.28685	0.0697391	1	-0.168622	-2.7168	1.86985	0.880173
SH3PXD2A	2	4	-0.360056	-2.17071	1.20972	0.658655	0	1.48594	-3.41035	3.76286	0.411259	0	-0.269703	-5.15916	1.98009	0.851661	2	0.365865	-1.52217	1.97683	0.676361
SH3PXD2B	8	8	0.348034	-0.652458	1.34786	0.488979	1	0.496913	-1.90844	2.308	0.639139	4	0.944678	-0.326532	2.08015	0.135882	2	0.026918	-1.65991	1.34984	0.970873
SH3RF1	5	3	1.07101	-0.301721	2.57211	0.12528	2	2.59835	0.623838	4.40419	0.0126503	0	-0.114003	-5.02094	2.24172	0.939359	2	1.45763	-0.346041	3.10819	0.104711
SH3RF2	11	21	-0.209406	-0.9781	0.510859	0.574281	0	-1.15866	-6.05	1.01026	0.362929	5	0.509504	-0.544873	1.39238	0.316818	4	-0.269955	-1.44207	0.679566	0.599905
SH3RF3	2	3	0.0124739	-1.86827	1.79699	0.988839	0	1.31624	-3.6008	3.71029	0.462092	0	-0.0181395	-4.93768	2.41976	0.990571	2	0.862681	-1.10316	2.73383	0.366917
SH3TC1	24	42	-0.033382	-0.55067	0.464382	0.896788	2	-0.743327	-2.40501	0.484622	0.258594	4	-0.369351	-1.48625	0.479365	0.425697	15	0.43766	-0.171579	1.00178	0.153437
SH3TC2	11	16	0.0882832	-0.719618	0.869184	0.826096	0	-0.745064	-5.6181	1.37768	0.572226	5	0.728814	-0.362775	1.67194	0.176793	5	0.182284	-0.912248	1.12974	0.724841
SH3YL1	2	5	-0.581274	-2.3025	0.847867	0.434543	1	1.03833	-1.36057	2.86288	0.343796	0	-0.829915	-5.71488	1.37567	0.532346	1	-0.104258	-2.38779	1.5174	0.909523
SHANK2	1	2	0.0484401	-1.76941	1.45977	0.945328	0	1.07786	-1.74612	2.56061	0.301479	0	0.135466	-3.19422	1.60981	0.880143	0	0.0853254	-3.31485	1.5601	0.924108
SHARPIN	4	6	0.0964489	-1.22446	1.33493	0.879687	1	0.70262	-1.95902	2.7228	0.572048	1	0.366377	-1.9059	1.94817	0.69983	1	0.0240395	-2.25478	1.62789	0.97924
SHB	1	1	-0.308522	-2.82748	2.21037	0.790721	0	-0.616682	-5.60162	2.3189	0.69304	0	0.0474794	-4.93653	2.98076	0.976913	0	-0.0957752	-5.07958	2.83699	0.952889
SHBG	4	13	-0.492305	-1.70314	0.533775	0.36046	1	0.550881	-1.73381	2.07201	0.57104	2	0.240598	-1.39561	1.45068	0.736299	1	-0.813872	-3.03502	0.612677	0.298103
SHC1	1	11	-1.51368	-3.75065	-0.0406949	0.0432228	0	-0.39089	-5.27828	1.78647	0.781828	1	-0.362535	-2.60137	1.11307	0.668583	0	-1.61341	-6.475	0.460956	0.15468
SHC2	6	21	-0.40956	-1.26539	0.309495	0.277041	1	0.596847	-0.98911	1.62056	0.387774	0	-1.71807	-6.54953	0.160109	0.0844947	4	-0.16349	-1.26086	0.684868	0.727336
SHC3	0	1	-1.02842	-6.01164	1.90291	0.499791	0	0.475972	-4.50792	3.40898	0.779995	0	0.3217	-4.66177	3.25366	0.84812	0	0.030624	-4.95274	2.96232	0.98508
SHC4	3	11	-0.888168	-2.28711	0.258586	0.13425	0	-0.356762	-5.228	1.75604	0.797873	1	-0.434366	-2.66601	1.02172	0.601637	1	-1.05753	-3.3335	0.471627	0.19484
SHCBP1	8	14	-0.172357	-1.08163	0.673714	0.694336	0	-0.722166	-5.59913	1.40836	0.587027	2	-0.180793	-1.81138	1.01581	0.789483	4	0.0421111	-1.17553	1.05748	0.939924
SHCBP1L	11	21	-0.101995	-0.87391	0.622536	0.786366	2	0.867092	-0.834906	2.15002	0.279369	3	-0.0384041	-1.3734	0.990575	0.947431	4	-0.0577641	-1.23929	0.904076	0.913434
SHD	6	7	0.480071	-0.66782	1.62165	0.404016	2	1.66886	-0.10641	3.13811	0.0631717	2	0.720986	-0.988942	2.10143	0.366788	1	-0.149849	-2.44252	1.47349	0.870544
SHE	4	3	0.78061	-0.645157	2.2886	0.276415	0	1.35461	-3.55207	3.70721	0.449007	1	1.22145	-1.11704	3.03354	0.257725	3	1.35658	-0.20035	2.91323	0.0845567
SHF	3	9	-0.663156	-2.08934	0.535508	0.289042	0	-0.524076	-5.44974	1.80966	0.717537	0	-1.3075	-6.17701	0.797251	0.278063	3	0.26588	-1.14675	1.44556	0.684407
SHISA2	2	4	0.121463	-1.64775	1.66764	0.880827	0	1.43988	-3.46049	3.75727	0.424266	0	-0.271132	-5.16941	2.02129	0.852254	1	0.522724	-1.80422	2.26199	0.603739
SHISA3	4	6	0.021354	-1.29567	1.26189	0.973177	1	0.944063	-1.3941	2.6922	0.369405	0	-0.984119	-5.86471	1.20126	0.446749	2	0.35445	-1.36733	1.76426	0.651088
SHISA4	4	6	-0.0221819	-1.32412	1.19049	0.971603	1	1.24083	-1.31882	3.12164	0.303454	1	0.386957	-1.87593	1.94825	0.682265	1	-0.219421	-2.49127	1.35721	0.80629
SHISA5	7	9	-0.0180064	-0.945867	0.871815	0.968102	0	-0.214953	-4.10579	1.26479	0.810421	0	-0.968372	-5.67522	0.684969	0.325582	6	0.607738	-0.365079	1.52467	0.207239
SHISA6	1	2	-0.393668	-2.87311	1.71981	0.715777	0	1.76272	-3.18222	4.33796	0.353903	0	0.255086	-4.67195	2.76501	0.872907	1	0.286622	-2.25845	2.4627	0.803695
SHISA9	0	1	0.494454	-4.49047	3.43001	0.772208	0	2.09397	-2.90146	5.05567	0.295279	0	1.43085	-3.55705	4.37377	0.444576	0	1.85025	-3.13738	4.79251	0.342552
SHISAL1	2	8	-0.639378	-2.31127	0.659275	0.353288	0	0.259153	-4.61838	2.40898	0.865527	0	-0.962086	-5.82843	1.13868	0.446956	2	0.18025	-1.49102	1.47856	0.806658
SHISAL2A	4	11	-0.731626	-1.96385	0.332735	0.183191	0	-0.537878	-5.42569	1.64666	0.697672	1	-0.168354	-2.40036	1.28751	0.844708	3	-0.337777	-1.75543	0.839333	0.591277
SHISAL2B	2	1	0.978549	-1.14635	3.42242	0.358257	0	3.63636	-1.35328	6.58367	0.112809	0	0.929088	-4.05525	3.8632	0.601557	0	0.835341	-4.14873	3.76878	0.635634
SHKBP1	17	17	0.285534	-0.336378	0.902264	0.361673	2	0.979836	-0.4293	1.92909	0.142167	3	0.258337	-0.935003	1.11935	0.619112	7	0.255563	-0.597481	0.995789	0.528344
SHLD1	1	0	0.760132	-2.17215	5.74374	0.623098	0					0					1	1.25209	-1.68071	6.2359	0.407023
SHLD2	14	22	0.112937	-0.561245	0.761463	0.736101	1	-0.0369216	-2.32308	1.49551	0.967803	6	0.611649	-0.362379	1.44904	0.202635	4	-0.0411091	-1.09343	0.821339	0.931017
SHMT1	15	17	0.204181	-0.447006	0.856697	0.528284	1	0.560093	-1.41646	1.51619	0.43675	4	0.341073	-0.644328	1.15449	0.439541	9	0.432115	-0.353386	1.17975	0.259644
SHMT2	3	6	0.0664736	-1.44611	1.45512	0.926265	0	0.703692	-4.19818	3.00494	0.669878	2	1.09306	-0.669878	2.58425	0.200463	1	0.0446421	-2.26611	1.73327	0.962673
SHOX	1	0	0.423222	-2.50977	5.40712	0.788987	0					0					1	0.689528	-2.24394	5.67361	0.65724
SHPRH	10	11	0.496913	-0.411861	1.4045	0.279766	0	-0.87675	-5.77717	1.37314	0.515261	4	0.986728	-0.264684	2.07787	0.114537	4	0.448342	-0.805067	1.55304	0.457187
SHQ1	12	14	-4.39337e-05	-0.779703	0.746432	0.999911	3	0.885828	-0.501179	1.95152	0.18664	0	-1.57244	-6.42086	0.393378	0.147459	5	0.0790033	-1.0207	1.00509	0.877324
SHROOM1	13	23	-0.0861663	-0.774361	0.567312	0.798309	1	0.314832	-1.76359	1.52734	0.694299	4	0.0506554	-1.05475	0.93137	0.917923	5	-0.0844119	-1.0875	0.747198	0.851346
SHROOM2	4	13	-0.340493	-1.56376	0.70757	0.538241	0	-1.15123	-6.05625	1.11495	0.379832	2	0.242004	-1.40398	1.47377	0.737349	1	-0.456393	-2.6867	0.997763	0.581831
SHROOM3	7	6	0.352769	-0.379172	1.10385	0.335466	1	0.88204	-0.93089	1.93168	0.254384	3	0.637694	-0.299953	1.47926	0.164527	3	0.377298	-0.594786	1.20132	0.405808
SHROOM4	3	5	0.122245	-1.35344	1.46143	0.860554	0	0.518536	-4.38051	2.7966	0.747378	1	0.365628	-1.92586	2.00617	0.704968	0	-1.00601	-5.88991	1.19909	0.437984
SHTN1	3	5	0.0381133	-1.47362	1.4166	0.957467	1	1.27471	-1.22852	3.20418	0.278765	0	-0.449869	-5.33673	1.76405	0.748347	2	0.475997	-1.35591	2.00021	0.575548
SI	25	39	0.0647327	-0.417814	0.528898	0.787753	4	0.78285	-0.285965	1.58457	0.133864	2	-0.896222	-2.44952	0.123627	0.0926166	15	0.390589	-0.201209	0.932289	0.18697
SIAE	7	23	-0.645297	-1.57183	0.178131	0.127723	1	-0.709423	-2.95572	0.775324	0.387301	0	-2.09644	-6.94566	-0.0967518	0.0365864	4	-0.198204	-1.38035	0.765261	0.705742
SIAH1	0	1	0.853432	-4.13076	3.78717	0.628954	0	3.02055	-1.9707	5.97192	0.165077	0	2.11446	-2.87153	5.05267	0.290047	0	2.19442	-2.79182	5.13324	0.275894
SIAH2	2	2	0.440526	-1.45729	2.33211	0.630177	1	2.3999	-0.660513	4.99286	0.12359	1	1.53481	-0.86092	3.55795	0.178539	0	-0.251486	-5.17863	2.25877	0.86753
SIAH3	2	3	0.108181	-1.7509	1.80603	0.900925	0	1.79988	-3.10649	4.15249	0.338815	0	0.100109	-4.80873	2.46067	0.948191	2	0.836119	-1.0776	2.56828	0.364252
SIDT1	10	7	0.658741	-0.111309	1.546	0.0916587	0	-0.872129	-5.84441	1.77721	0.56174	0	-1.12324	-5.99707	1.02079	0.369948	8	1.26406	0.462406	2.24204	0.00256686
SIDT2	1	12	-1.23479	-3.49636	0.281163	0.119615	0	0.106536	-4.77613	2.2719	0.943562	1	-0.122676	-2.3711	1.37246	0.889057	0	-1.43881	-6.32072	0.718573	0.234837
SIGIRR	14	9	1.06899	0.2072	1.97831	0.0149968	1	1.81358	-0.480818	3.39354	0.10438	4	1.28781	0.0134876	2.42412	0.0478447	4	0.618753	-0.773818	1.86345	0.363704
SIGLEC1	30	53	-0.0666358	-0.517445	0.368593	0.766622	2	-0.317953	-1.92803	0.811586	0.621459	10	0.165122	-0.560353	0.79438	0.635302	11	-0.152074	-0.804861	0.42679	0.620679
SIGLEC10	15	15	0.40259	-0.263733	1.06604	0.231465	1	0.908647	-1.13891	2.05508	0.297605	6	0.808339	-0.0854168	1.60512	0.0733928	5	0.310284	-0.678582	1.12737	0.501834
SIGLEC11	24	28	0.336595	-0.198795	0.870148	0.2155	1	-0.377276	-2.61195	1.06474	0.652206	8	0.614719	-0.163201	1.3116	0.115534	9	0.313602	-0.463372	1.00944	0.410513
SIGLEC12	14	19	0.194162	-0.544321	0.920741	0.601273	2	0.845738	-0.808654	2.07648	0.274883	1	-0.864884	-3.08156	0.544688	0.261361	6	0.250258	-0.770396	1.15915	0.611118
SIGLEC15	2	4	-0.282103	-1.93633	0.946823	0.670524	2	1.41805	-0.438882	2.8192	0.116576	0	-0.176311	-4.68353	1.39028	0.868056	0	-0.360979	-4.74152	1.17405	0.708677
SIGLEC5	2	0	0.644627	-0.611687	3.10855	0.345749	0					0					2	0.925396	-0.335721	3.39075	0.161605
SIGLEC6	10	15	0.0889942	-0.748985	0.889319	0.829913	2	0.362919	-1.39957	1.7884	0.653142	1	-0.543962	-2.75963	0.864855	0.497767	3	-0.133187	-1.49316	0.944412	0.823056
SIGLEC7	11	9	0.445857	-0.213093	1.13982	0.179982	2	0.866371	-0.66052	1.77127	0.211296	6	0.838533	0.118774	1.58898	0.0241254	2	-0.0286027	-1.49876	0.864181	0.958102
SIGLEC8	6	10	-0.0284386	-1.09828	0.970167	0.956206	1	0.289691	-2.12986	2.09688	0.782779	2	0.320136	-1.34262	1.5885	0.665002	3	0.232694	-1.1738	1.39688	0.719492
SIGLEC9	10	14	0.37059	-0.47266	1.1834	0.379605	0	0.174552	-4.68066	2.20813	0.906349	4	0.782189	-0.425377	1.79682	0.186593	4	0.421355	-0.786959	1.43727	0.462731
SIGLECL1	1	6	-0.769664	-3.04479	0.82041	0.368836	1	1.92172	-0.363922	3.53774	0.0876327	0	-0.471953	-5.34847	1.69016	0.732465	0	-1.07796	-5.95487	1.09092	0.395757
SIGMAR1	3	0	2.25511	-0.0913354	7.15974	0.061074	0					0					2	2.54302	0.0182929	7.4744	0.048257
SIK2	4	2	0.888475	-0.633679	2.64679	0.252574	0	1.83583	-3.09148	4.34664	0.334895	2	1.77469	-0.105704	3.65469	0.0627664	1	0.723387	-1.67348	2.74805	0.501952
SIK3	1	1	0.340122	-2.17388	2.85416	0.769318	0	2.32266	-2.66236	5.25845	0.254393	1	1.71995	-0.796131	4.23612	0.159393	0	0.0264173	-4.95712	2.95854	0.987126
SIKE1	3	3	0.357947	-1.20572	1.92141	0.640105	0	0.619452	-4.31652	3.08599	0.710787	2	1.22479	-0.593521	2.89629	0.170053	1	0.401395	-1.94895	2.23125	0.692894
SIL1	7	11	-0.305803	-1.29833	0.628646	0.523966	3	1.08846	-0.396022	2.34991	0.139031	2	0.11576	-1.53417	1.35589	0.871368	2	-0.719905	-2.40909	0.575918	0.296429
SIM1	3	3	0.665489	-0.910501	2.23579	0.391216	0	1.58932	-3.34813	4.06029	0.393125	1	0.976276	-1.39378	2.83324	0.364011	1	0.513716	-1.86926	2.38087	0.623425
SIM2	4	2	0.909681	-0.635444	2.69056	0.249138	1	3.02814	0.544825	5.24321	0.0215097	1	1.30216	-1.15955	3.40043	0.260854	1	0.806143	-1.60537	2.84723	0.460453
SIMC1	15	32	-0.261173	-0.871992	0.290328	0.36118	1	0.0404506	-2.13472	1.09211	0.95741	6	0.108942	-0.753457	0.796014	0.77701	7	-0.121898	-0.964371	0.54995	0.742027
SIN3A	4	4	0.324734	-1.05898	1.71259	0.635796	1	1.36661	-0.974172	3.11784	0.211394	1	0.447033	-1.88438	2.1848	0.655833	1	-0.0107009	-2.32972	1.7133	0.99109
SIN3B	5	5	0.514445	-0.708101	1.73799	0.398773	2	2.42049	0.676427	3.89235	0.010192	3	1.25619	-0.218092	2.59509	0.0899091	0	-0.988047	-5.8684	1.20236	0.444825
SINHCAF	1	4	-0.533188	-2.84452	1.1789	0.561037	0	1.42687	-3.47183	3.72867	0.427419	0	-0.337505	-5.23152	1.93172	0.814253	1	0.208693	-2.10339	1.92293	0.829651
SIPA1	2	7	-0.615123	-2.31498	0.614028	0.356336	0	0.295884	-4.26696	1.88136	0.809546	0	-0.86742	-5.7157	0.991673	0.466046	1	-0.0298096	-2.2225	1.29387	0.97091
SIPA1L1	5	2	1.34495	-0.126873	3.0919	0.0735329	1	3.08255	0.687938	5.10455	0.017016	3	2.03212	0.376323	3.84237	0.0176859	1	1.02609	-1.38634	3.07482	0.354876
SIPA1L2	3	1	0.158975	-0.463734	0.834229	0.59867	0	0.691281	-0.556408	1.42879	0.193476	2	0.553913	-0.38361	1.31875	0.182125	1	0.262809	-0.40874	0.934143	0.417305
SIPA1L3	6	9	0.226493	-0.724614	1.17575	0.630944	1	0.218864	-2.1492	2.04915	0.82961	0	-1.17937	-6.05112	0.940619	0.339629	3	0.442647	-0.96935	1.63025	0.504825
SIRPA	0	2	-0.28319	-4.01932	1.20141	0.742205	0	1.52092	-1.40302	3.00108	0.188616	0	0.527621	-2.71276	2.002	0.586806	0	0.156067	-3.16156	1.63019	0.862582
SIRPB1	6	9	-0.188028	-1.25976	0.821759	0.716808	2	0.879727	-1.02643	2.46202	0.335918	1	-0.344117	-2.58668	1.14473	0.68663	2	-0.258785	-1.96667	1.06424	0.722321
SIRPB2	6	5	0.629951	-0.531956	1.82905	0.28285	0	1.28738	-3.60393	3.52875	0.465107	2	1.01131	-0.715259	2.44863	0.222398	2	0.741155	-0.998332	2.19535	0.365178
SIRPD	11	8	0.444966	-0.455491	1.38304	0.332331	0	-0.109605	-5.01079	2.12696	0.941228	1	0.0452425	-2.20232	1.55128	0.959764	7	0.611636	-0.447682	1.64999	0.250731
SIRPG	12	13	0.429974	-0.370108	1.22534	0.287613	2	1.15166	-0.576543	2.49819	0.169264	5	0.988621	-0.108133	1.95049	0.0745745	2	-0.126083	-1.76306	1.08655	0.854367
SIRT1	8	3	1.71791	0.507548	3.14368	0.00506201	2	3.02905	1.18301	4.71656	0.00305839	2	1.71952	-0.110063	3.40086	0.0635032	3	1.58062	-0.0326846	3.22804	0.0544993
SIRT2	5	6	-0.233801	-1.43536	0.935331	0.691227	1	0.120266	-2.19904	1.7865	0.90058	2	0.529158	-1.1882	1.9352	0.503841	1	-0.64855	-2.95591	1.0021	0.469018
SIRT3	5	11	-0.127998	-1.27267	0.921863	0.814407	0	-0.278987	-5.1749	1.97615	0.847367	2	0.323375	-1.35717	1.6292	0.667173	3	0.509387	-0.90279	1.69451	0.445181
SIRT4	11	11	0.401269	-0.484743	1.29407	0.371356	0	-0.0153185	-4.89006	2.11277	0.991679	2	0.369061	-1.29025	1.62766	0.618151	5	0.272751	-0.932175	1.36512	0.640512
SIRT5	10	12	0.204792	-0.555934	0.959493	0.589552	2	0.456074	-1.15266	1.60797	0.518423	3	0.439721	-0.642616	1.32915	0.384923	4	0.293509	-0.85925	1.22846	0.581181
SIRT6	1	1	-0.0382703	-2.55746	2.48082	0.973694	0	1.21859	-3.7651	4.15107	0.50541	0	0.454143	-4.52921	3.38582	0.789358	1	0.710837	-1.83568	3.2571	0.550326
SIRT7	3	3	0.438846	-1.15526	2.04048	0.576243	1	1.71667	-0.748346	3.77486	0.149952	0	-0.346589	-5.27635	2.11258	0.816442	1	0.329696	-2.06227	2.22283	0.75148
SIT1	0	2	-0.841514	-5.82777	2.08637	0.586922	0	2.03204	-2.94206	4.77918	0.30346	0	0.346709	-4.63482	3.1803	0.836596	0	-0.0740099	-5.06268	2.97263	0.963798
SIVA1	2	4	0.324252	-1.05423	1.53444	0.60611	0	0.920217	-3.97508	3.19251	0.585811	1	0.470346	-1.839	2.17241	0.634564	1	0.756722	-0.740858	2.03145	0.272796
SIX2	3	1	1.22798	-0.580554	3.56412	0.185106	0	0.791799	-4.19326	3.72769	0.652173	1	1.48652	-1.04065	4.0137	0.220543	1	1.39128	-1.1212	3.90374	0.246075
SIX3	0	3	-0.111114	-5.02867	2.28121	0.941483	0	2.74815	-2.17021	5.13988	0.187401	0	1.07487	-3.84204	3.46545	0.536898	0	0.785662	-4.1534	3.26658	0.645003
SIX4	2	11	-0.821993	-2.48493	0.442707	0.217089	0	0.555564	-4.31414	2.66339	0.725884	0	-0.924176	-5.78475	1.14229	0.463059	1	-0.418624	-2.68392	1.09289	0.627236
SIX5	2	9	-0.697872	-2.37212	0.599145	0.3092	0	0.0722798	-4.83368	2.33313	0.962285	1	0.0014772	-2.24663	1.50215	0.998679	0	-1.47277	-6.33925	0.630443	0.209172
SIX6	1	4	-0.409821	-2.81236	1.54453	0.687593	0	0.44128	-4.54487	3.28689	0.795418	0	-0.0328998	-4.981	2.47225	0.983292	1	0.347217	-2.13489	2.42007	0.75445
SKA1	1	2	0.00922285	-2.39563	2.04803	0.992951	1	3.03578	0.573154	5.18418	0.0205399	0	0.0307223	-4.89824	2.54706	0.984262	0	-0.488632	-5.4155	2.02073	0.739602
SKA2	1	3	-0.558077	-2.92343	1.28788	0.56477	0	0.235748	-4.70261	2.71438	0.8831	0	-0.604656	-5.51684	1.76749	0.670518	1	0.456552	-1.91201	2.30714	0.658354
SKA3	11	13	0.207052	-0.61766	1.0155	0.616258	0	0.0081164	-4.84998	2.05874	0.995537	4	0.75586	-0.444461	1.76489	0.198051	3	-0.272805	-1.66961	0.861221	0.65688
SKAP1	3	4	-0.0471357	-1.58012	1.42309	0.949023	0	-0.496608	-5.46579	2.1353	0.746964	0	-0.686882	-5.58853	1.61544	0.620498	2	0.507302	-1.28262	2.10784	0.546303
SKAP2	1	6	-0.814173	-3.08468	0.762497	0.336773	0	0.632872	-4.25298	2.83944	0.695846	1	0.388746	-1.87773	1.95708	0.681775	0	-1.08837	-5.96678	1.08116	0.391306
SKI	0	5	-1.68538	-6.56742	0.512862	0.15558	0	0.762386	-4.14711	3.09141	0.648073	0	-0.449551	-5.33054	1.74513	0.746967	0	-0.8071	-5.68801	1.38608	0.542857
SKIDA1	1	1	0.532056	-1.98103	3.04513	0.647345	0	1.5022	-3.48236	4.43684	0.424786	1	1.89462	-0.622727	4.41192	0.125078	0	0.337141	-4.64634	3.26911	0.841144
SKIL	0	3	-1.74246	-6.64907	0.613465	0.165535	0	0.560114	-4.36104	3.00283	0.733295	0	-0.578793	-5.48436	1.77076	0.682501	0	-0.783369	-5.68797	1.56389	0.570338
SKOR2	2	3	0.535398	-1.45178	2.45584	0.581554	1	2.18232	-0.327188	4.60311	0.0816477	0	0.60737	-4.31596	3.07701	0.713708	1	1.00886	-1.61202	3.20028	0.415577
SKP2	3	3	0.100445	-1.48224	1.68813	0.897009	0	0.545842	-4.37787	3.01649	0.739897	1	0.902866	-1.4373	2.71903	0.390279	2	0.596557	-1.28116	2.32499	0.50583
SLA	2	2	0.991194	-1.0211	3.07271	0.321589	0	2.60788	-2.32155	5.1262	0.205984	1	1.75646	-0.831811	4.05191	0.163936	1	1.55006	-0.973615	3.91335	0.201849
SLA2	5	8	0.114065	-1.00838	1.0945	0.828178	1	1.33969	-1.11177	2.74238	0.233905	1	0.145566	-2.01217	1.43326	0.859302	1	-0.0465867	-2.2222	1.25653	0.954081
SLAIN1	3	2	0.50064	-1.15703	2.31297	0.547905	0	2.15129	-2.77761	4.66856	0.274586	1	0.982731	-1.46777	3.07856	0.384221	1	1.00225	-1.39392	3.02608	0.360977
SLAIN2	1	1	0.002463	-2.51936	2.52426	0.998309	0	0.852649	-4.1314	3.78602	0.629215	0	0.437801	-4.54571	3.36986	0.79649	0	0.0274805	-4.95593	2.95928	0.986608
SLAMF1	3	1	1.29136	-0.547505	3.64529	0.170315	1	2.70281	-0.304964	5.70929	0.0770727	1	1.57969	-0.965033	4.12443	0.198607	0	0.343546	-4.63976	3.27509	0.838241
SLAMF6	6	5	0.535264	-0.64106	1.7457	0.367079	0	0.2319	-4.66993	2.53261	0.881548	1	0.415317	-1.88869	2.06599	0.671129	5	1.21619	-0.035816	2.46739	0.0565811
SLAMF7	7	7	0.29035	-0.759901	1.33903	0.580813	0	-0.592071	-5.56649	2.03283	0.700368	4	1.08966	-0.194115	2.25818	0.0918205	2	0.0966499	-1.59793	1.43632	0.897054
SLAMF8	9	20	-0.160248	-1.00885	0.62785	0.695743	1	0.169552	-2.11112	1.67435	0.855129	4	0.374404	-0.814182	1.35278	0.503334	4	0.0104469	-1.17962	0.994881	0.984628
SLAMF9	4	11	-0.542706	-1.78694	0.533616	0.333225	1	0.407707	-2.05697	2.16917	0.705698	2	0.174194	-1.48531	1.43399	0.810433	1	-0.821401	-3.0991	0.698899	0.323918
SLBP	0	2	-1.05596	-5.99049	1.47991	0.45262	0	2.06886	-2.88183	4.66963	0.292725	0	0.272871	-4.65556	2.78739	0.864539	0	-0.36237	-5.29607	2.17046	0.809077
SLC10A1	14	26	0.00280967	-0.661449	0.641621	0.993186	0	-1.36755	-6.22347	0.666531	0.238243	1	-0.998257	-3.19998	0.369094	0.174672	11	0.658134	-0.0761462	1.35936	0.0775627
SLC10A2	6	16	-0.621185	-1.64139	0.278407	0.181288	0	-0.601873	-5.46727	1.47854	0.65155	2	-0.225627	-1.85112	0.956548	0.73585	3	-0.402019	-1.82011	0.711413	0.506434
SLC10A4	13	13	0.52961	-0.250805	1.31139	0.181051	2	1.19888	-0.489069	2.48703	0.144213	5	0.996039	-0.104235	1.95924	0.0734495	5	0.505907	-0.594909	1.47336	0.344689
SLC10A6	7	7	0.536234	-0.532008	1.60678	0.318694	0	0.636789	-4.23785	2.78123	0.692036	2	0.794905	-0.899072	2.14055	0.317023	4	0.790585	-0.535878	2.01166	0.228372
SLC10A7	1	6	-0.980686	-3.26369	0.620962	0.248331	0	0.65977	-4.23346	2.90944	0.686099	0	-0.596218	-5.47023	1.55525	0.659256	1	-0.337825	-2.64401	1.29424	0.711383
SLC11A1	11	12	0.428105	-0.412749	1.26622	0.313535	4	2.15377	0.856337	3.28082	0.00227942	2	0.146097	-1.51168	1.39814	0.839743	2	-0.0782012	-1.72704	1.16291	0.911111
SLC11A2	5	5	0.355168	-0.901052	1.61383	0.570961	1	1.39232	-0.958244	3.15006	0.206148	0	-1.03026	-5.91563	1.18704	0.427008	3	0.728061	-0.769536	2.09829	0.318232
SLC12A1	7	21	-0.297318	-1.0472	0.37545	0.386082	1	0.437295	-1.82329	1.93588	0.643856	0	-1.97506	-6.82424	0.0243411	0.0538875	4	-0.0865684	-0.918998	0.691652	0.822493
SLC12A2	3	4	-0.0910988	-1.59889	1.33308	0.899038	1	1.37821	-1.02944	3.24126	0.223168	1	0.386765	-1.92591	2.09418	0.694443	1	0.0300948	-2.27389	1.7242	0.974694
SLC12A3	15	33	-0.383234	-0.996648	0.18424	0.188886	3	-0.038725	-1.16803	0.953512	0.939306	4	-0.278042	-1.363	0.538413	0.536573	5	-0.545228	-1.57024	0.266358	0.20325
SLC12A4	10	13	0.0636526	-0.803738	0.908915	0.88291	2	1.52832	-0.267497	2.87532	0.0879786	1	-0.522724	-2.75112	0.921736	0.523391	5	0.265952	-0.887984	1.28501	0.631048
SLC12A5	5	2	1.44257	-0.184746	3.56457	0.0843647	0	2.22704	-2.76251	5.22683	0.270831	0	1.00014	-3.98856	4.04085	0.577724	3	1.60302	-0.322087	3.99837	0.103123
SLC12A6	4	9	-0.284143	-1.55424	0.852359	0.630984	1	0.407458	-2.12514	2.39501	0.722416	1	0.0197824	-2.23945	1.54467	0.982528	2	0.106341	-1.58706	1.44186	0.886817
SLC12A7	6	12	-0.297242	-1.33767	0.656748	0.547332	1	0.843449	-1.41147	2.35554	0.393035	0	-1.58934	-6.44646	0.45653	0.156964	3	-0.0870409	-1.46005	1.02104	0.886333
SLC12A8	11	15	-0.116441	-0.935865	0.676031	0.774329	2	1.3078	-0.340433	2.53303	0.106836	4	0.552042	-0.645634	1.55001	0.336635	3	-0.621743	-2.03505	0.527746	0.306608
SLC12A9	10	21	-0.202163	-0.973113	0.502155	0.581335	1	0.475214	-1.60311	1.6924	0.564686	4	0.222623	-0.903401	1.10965	0.663445	3	-0.328287	-1.6311	0.639293	0.538998
SLC13A1	10	9	0.623123	-0.154658	1.46131	0.116023	2	1.28703	-0.44257	2.65595	0.129408	2	0.297473	-1.36971	1.57637	0.687962	6	1.07627	0.21492	1.97857	0.0153878
SLC13A2	10	10	0.504499	-0.416823	1.43795	0.279947	1	0.72395	-1.70975	2.45252	0.504259	3	0.716446	-0.694782	1.8962	0.290432	5	0.750645	-0.421626	1.83282	0.198097
SLC13A3	3	7	-0.257691	-1.70056	0.991785	0.694785	0	0.547221	-4.32826	2.69956	0.730631	2	0.566124	-1.14039	1.93405	0.471409	1	-0.107416	-2.36945	1.43839	0.904486
SLC13A4	2	4	-0.127082	-1.46935	1.19082	0.837385	0	0.336527	-4.58643	2.74403	0.833665	0	-0.400167	-5.30389	1.91763	0.781245	1	-0.0597556	-1.5482	1.37892	0.927885
SLC13A5	5	4	0.509273	-0.58646	1.77293	0.361637	2	1.72143	0.357501	3.47472	0.0162052	0	-0.601209	-5.50791	1.73097	0.670132	1	0.211013	-2.12232	1.96201	0.830588
SLC14A1	3	14	-0.971359	-2.34184	0.120137	0.0837125	0	-0.400283	-5.26532	1.6742	0.770686	3	0.370329	-0.991824	1.45094	0.554899	0	-2.22645	-7.09691	-0.137333	0.0329485
SLC14A2	15	22	-0.0281254	-0.689653	0.617245	0.93219	1	0.106036	-1.43149	1.3142	0.869521	2	-0.373665	-1.97991	0.754631	0.557698	11	0.348358	-0.457152	1.10068	0.385318
SLC15A1	10	9	0.580768	-0.338916	1.51951	0.213576	0	-0.474351	-5.43173	2.01695	0.754599	4	1.11386	-0.141238	2.22896	0.0786759	4	0.615079	-0.677515	1.77071	0.329485
SLC15A2	10	9	0.421974	-0.48805	1.34763	0.360097	2	1.50043	-0.230729	2.86637	0.0829721	3	0.594798	-0.804798	1.76287	0.370854	2	-0.163601	-1.83445	1.1302	0.818677
SLC15A3	1	9	-1.64395	-3.89406	-0.140668	0.0301656	0	-0.628035	-5.53429	1.63127	0.653579	1	-0.143259	-2.38748	1.34663	0.869773	0	-1.84571	-6.7183	0.271847	0.0999005
SLC15A4	8	1	1.94007	0.353575	4.2281	0.0142654	1	2.01597	-0.529042	4.56323	0.108992	2	2.22552	0.202256	4.62123	0.0323297	4	2.25592	0.337736	4.64686	0.02109
SLC16A1	3	2	0.712507	-0.945196	2.52309	0.3919	1	2.51334	0.0361232	4.62503	0.0473249	1	1.07087	-1.36125	3.13643	0.340629	1	0.908345	-1.49304	2.94101	0.406162
SLC16A10	6	4	0.651227	-0.580314	1.96492	0.298115	0	0.170703	-4.72219	2.42998	0.911314	2	0.971854	-0.800578	2.51196	0.254167	3	0.773271	-0.814612	2.25284	0.320017
SLC16A12	2	8	-0.766698	-2.44136	0.537286	0.263337	0	0.0189671	-4.85739	2.16645	0.989767	2	0.603958	-1.06876	1.90384	0.431329	0	-1.47564	-6.33885	0.610845	0.204675
SLC16A13	14	11	0.460792	-0.345725	1.29133	0.262431	2	0.502841	-1.36633	2.08343	0.570346	6	1.40128	0.358993	2.35901	0.0102321	3	-0.426298	-1.85067	0.772474	0.501157
SLC16A14	4	7	-0.113764	-1.43823	1.12206	0.857792	0	-0.683279	-5.60955	1.76617	0.634179	3	1.16267	-0.284151	2.4272	0.107337	1	0.0535868	-2.21811	1.63767	0.953562
SLC16A2	0	2	-0.124419	-5.17429	1.62132	0.926126	0	1.55928	-2.08652	3.04582	0.229101	0	0.761628	-3.26369	2.26707	0.510521	0	0.58577	-4.29014	2.2496	0.686795
SLC16A3	4	7	-0.247511	-1.18466	0.602662	0.566193	0	-0.187791	-4.31022	1.19517	0.839384	1	0.0930659	-1.2042	1.03797	0.861579	1	-0.337333	-2.29678	0.793306	0.603035
SLC16A4	8	19	-0.395105	-1.22295	0.327803	0.293176	0	-0.555262	-5.16418	0.978999	0.585112	4	0.151491	-0.909771	0.994957	0.749721	2	-0.803757	-2.42864	0.318816	0.181526
SLC16A5	4	4	0.373536	-1.00297	1.7498	0.583533	0	0.680065	-4.23092	3.02844	0.68122	3	1.27317	-0.256412	2.72186	0.0978078	0	-0.869743	-5.76321	1.39664	0.516804
SLC16A6	2	4	-0.412424	-2.19623	1.15197	0.607978	1	0.503979	-2.41173	2.85594	0.728944	0	-0.534053	-5.42812	1.73767	0.703055	0	-0.862154	-5.75605	1.4108	0.521329
SLC16A7	10	14	0.053697	-0.788699	0.865238	0.897633	3	1.25197	-0.180287	2.42831	0.0818532	2	0.00672357	-1.62718	1.20866	0.99227	4	0.10344	-1.11723	1.13102	0.854796
SLC16A8	3	7	-0.71354	-2.15036	0.527792	0.26552	0	-0.800019	-5.69387	1.44755	0.554014	1	0.0653312	-2.18852	1.59451	0.942446	0	-1.71695	-6.58427	0.394472	0.130691
SLC16A9	0	5	-2.26767	-7.14771	-0.0787557	0.0406841	0	-0.416381	-5.36899	2.07053	0.783723	0	-1.01059	-5.89015	1.17561	0.432489	0	-1.27814	-6.16061	0.921213	0.306144
SLC17A1	13	11	0.795599	-0.0270239	1.6443	0.0579525	2	1.49131	-0.248152	2.86994	0.0860122	5	1.11693	-0.0112947	2.1365	0.0521402	6	1.10932	0.0484654	2.09991	0.0410265
SLC17A2	5	9	-0.0703092	-1.20246	0.963012	0.896097	0	-0.211539	-5.09208	1.94293	0.882955	1	-0.054109	-2.28862	1.4165	0.950675	3	0.393394	-1.00058	1.55153	0.545107
SLC17A3	5	12	-0.31922	-1.43324	0.671113	0.53706	0	-0.0407275	-4.92783	2.12368	0.978043	0	-1.41726	-6.27467	0.631538	0.220221	3	0.138045	-1.25974	1.27939	0.828201
SLC17A4	10	14	-0.036186	-0.846238	0.734965	0.927143	0	-0.925872	-5.81769	1.16135	0.478337	5	0.651586	-0.36113	1.55131	0.190375	4	-0.0621312	-1.23215	0.886033	0.904639
SLC17A5	3	12	-0.826957	-2.24171	0.330307	0.169316	0	-0.689536	-5.65207	1.77823	0.643438	1	-0.253975	-2.4898	1.2037	0.765898	1	-0.918585	-3.1895	0.608767	0.265997
SLC17A6	3	3	0.342661	-1.21875	1.90336	0.653803	0	0.694505	-4.23456	3.146	0.678889	0	-0.492419	-5.39728	1.85517	0.730307	2	0.986949	-0.810762	2.63031	0.256077
SLC17A8	6	9	-0.137079	-1.21161	0.874753	0.792186	1	0.28071	-2.07779	1.99439	0.780387	0	-1.26392	-6.1261	0.813226	0.291411	4	0.456702	-0.801175	1.55909	0.44991
SLC17A9	5	3	0.756968	-0.586883	2.23532	0.268395	2	2.80037	0.687159	4.71275	0.0117008	0	-0.341713	-5.25146	2.02411	0.815195	2	0.914694	-0.888706	2.5634	0.29222
SLC18A1	14	21	-0.122945	-0.830718	0.558821	0.725709	1	-0.395161	-2.77161	1.2234	0.674338	3	0.0400551	-1.29385	1.06695	0.945586	8	0.0576762	-0.836531	0.866404	0.893535
SLC18A2	0	1	-1.36203	-6.34553	1.56998	0.365016	0	0.650041	-4.33595	3.58823	0.707767	0	-0.252951	-5.2371	2.68068	0.874514	0	-0.472501	-5.45635	2.46039	0.764303
SLC18A3	8	4	0.80636	-0.34076	2.08258	0.170079	2	2.28889	0.457051	3.87819	0.0177829	1	0.705786	-1.60636	2.41472	0.485997	5	0.831167	-0.548333	2.24548	0.233915
SLC18B1	6	8	-0.0526532	-1.16736	1.03035	0.923663	1	0.113538	-2.19831	1.79089	0.905785	2	0.358516	-1.33856	1.70462	0.639767	2	-0.0891663	-1.83326	1.29485	0.907032
SLC19A1	1	10	-1.46991	-3.71969	0.0345662	0.0562013	0	0.0840391	-4.79172	2.21923	0.955055	0	-1.34205	-6.21125	0.765864	0.26338	1	-0.643594	-2.8949	0.867799	0.440845
SLC19A2	3	7	-0.62546	-2.05706	0.606248	0.32699	0	-0.189325	-5.07265	1.98886	0.895833	0	-1.28354	-6.15701	0.851621	0.293567	2	-0.180088	-1.89036	1.18574	0.80848
SLC19A3	4	7	-0.368945	-1.64781	0.796252	0.538268	0	-0.319384	-5.22043	1.94888	0.825545	0	-1.17867	-6.05021	0.954371	0.340986	3	0.187228	-1.27833	1.45611	0.784159
SLC1A1	3	4	0.205949	-1.32111	1.66127	0.779519	1	1.30408	-1.07713	3.10182	0.239776	1	0.865518	-1.44757	2.57926	0.400238	0	-1.08934	-6.02042	1.33793	0.430593
SLC1A2	2	1	1.20865	-0.808944	3.60021	0.232205	0	2.28234	-2.70205	5.21656	0.26082	1	2.00113	-0.510073	4.51234	0.106592	1	1.64009	-0.870957	4.15114	0.176798
SLC1A3	2	4	-0.356972	-2.18133	1.26798	0.669008	0	0.661038	-4.24183	2.97413	0.687448	0	-0.172217	-5.06432	2.09164	0.906421	1	-0.370664	-2.78531	1.58407	0.718842
SLC1A4	2	2	1.28769	-0.701185	3.37719	0.194359	1	3.48636	1.00233	5.75411	0.0104275	0	0.844794	-4.13794	3.69247	0.631873	0	0.947927	-4.03273	3.7686	0.594108
SLC1A5	1	9	-1.43847	-3.68501	0.058195	0.0608626	0	0.286869	-4.5796	2.3882	0.850578	1	-0.115456	-2.35866	1.37489	0.895156	0	-1.61849	-6.48084	0.460327	0.153914
SLC1A6	2	1	0.92234	-1.20712	3.40844	0.392359	0	2.06955	-2.91523	5.00474	0.298143	0	0.180593	-4.80309	3.11308	0.913322	2	1.78092	-0.309302	4.23759	0.0927159
SLC1A7	9	13	0.0291273	-0.874609	0.900493	0.948103	1	0.792766	-1.46289	2.29383	0.419439	2	0.170993	-1.46954	1.38896	0.810194	5	0.175805	-0.988204	1.22376	0.753489
SLC20A1	4	5	0.403656	-0.995694	1.76747	0.559621	0	0.827638	-4.08472	3.19656	0.623658	1	0.608032	-1.72797	2.34376	0.551186	2	0.586626	-1.21422	2.1429	0.488872
SLC20A2	1	3	-0.400996	-2.73865	1.40948	0.674844	0	0.815883	-4.11366	3.30219	0.631658	0	-0.193428	-5.09565	2.14345	0.895828	1	0.431079	-1.90831	2.24405	0.66979
SLC22A1	11	13	0.420313	-0.366057	1.22484	0.291541	3	1.54009	0.0648988	2.76679	0.0417685	1	-0.350704	-2.58628	1.11316	0.677826	3	0.45499	-0.682532	1.43004	0.397195
SLC22A10	7	18	-0.391927	-1.26584	0.190465	0.210397	1	0.361216	-1.64401	1.02788	0.52724	1	-0.443807	-2.7698	0.425117	0.446864	3	-0.248304	-1.53472	0.39574	0.517505
SLC22A11	6	12	-0.146151	-1.21859	0.849796	0.777108	1	0.799007	-1.447	2.28901	0.413329	3	0.701853	-0.687698	1.8427	0.291088	2	-0.415843	-2.11889	0.900024	0.561689
SLC22A12	9	11	0.321425	-0.616351	1.24065	0.49418	0	0.276177	-4.58766	2.3591	0.855552	3	0.664335	-0.731568	1.81562	0.318598	2	-0.315615	-2.06302	1.04766	0.673566
SLC22A13	7	7	0.245694	-0.818552	1.31071	0.6452	2	1.55721	-0.431234	3.16107	0.115222	0	-1.30615	-6.20008	0.898755	0.299141	4	0.7391	-0.545137	1.91045	0.242601
SLC22A14	17	18	0.621301	-0.076251	1.31813	0.0803767	3	0.829564	-0.628697	2.03362	0.241205	5	0.76194	-0.311296	1.67756	0.151904	5	0.453072	-0.638467	1.39348	0.389989
SLC22A15	4	10	-0.359582	-1.61308	0.730069	0.52965	0	-0.382015	-5.26084	1.76547	0.784964	0	-1.18629	-6.04751	0.884156	0.326843	3	0.183154	-1.2628	1.37022	0.782315
SLC22A16	15	14	0.483262	-0.272253	1.24874	0.208464	3	1.3179	-0.110807	2.47804	0.0678772	1	-0.709653	-2.93196	0.716448	0.370788	8	0.658982	-0.300153	1.5615	0.17138
SLC22A18	5	6	0.301362	-0.908115	1.47115	0.612856	1	1.69396	-0.609365	3.32401	0.126282	1	0.312551	-1.95621	1.88457	0.74006	2	0.20378	-1.52387	1.60746	0.79304
SLC22A2	4	10	-0.0832267	-1.20649	0.91146	0.872625	2	1.34604	-0.565472	2.86186	0.151632	0	-1.24464	-6.11495	0.871608	0.307978	2	0.184202	-1.21452	1.30303	0.766956
SLC22A23	2	1	0.646405	-0.502139	2.36119	0.274788	0	1.23064	-3.75365	4.16464	0.501834	1	1.06712	-0.373294	3.06907	0.135464	1	0.851642	-0.588908	2.83759	0.228755
SLC22A24	16	16	0.32985	-0.337057	0.994367	0.327495	2	0.741948	-0.869636	1.86368	0.314406	5	0.471533	-0.544252	1.32678	0.332358	7	0.380557	-0.510814	1.17363	0.379656
SLC22A25	4	10	-0.562149	-1.78931	0.44671	0.289146	0	-0.0613154	-4.87257	1.70771	0.963622	1	-0.301696	-2.47573	0.989957	0.696665	3	-0.0473006	-1.44528	1.03796	0.938106
SLC22A3	10	13	0.0753812	-0.785228	0.914514	0.860496	1	0.399497	-1.86883	1.94137	0.673788	2	0.159615	-1.4883	1.38963	0.823615	7	0.554198	-0.438569	1.48062	0.262259
SLC22A4	4	6	-0.0365275	-1.37203	1.21335	0.954655	1	2.06061	-0.27904	3.72827	0.0766491	0	-0.655547	-5.53198	1.50651	0.625987	1	-0.434038	-2.75642	1.23157	0.637794
SLC22A5	8	10	0.120843	-0.837636	1.05261	0.799545	2	0.974506	-0.883637	2.4903	0.275295	2	0.385367	-1.26879	1.63827	0.601806	2	0.0243878	-1.64236	1.29774	0.973009
SLC22A6	7	19	-0.335605	-1.27356	0.508714	0.445521	2	0.497424	-1.23156	1.86057	0.531056	1	-0.612953	-2.82516	0.783578	0.437984	2	-0.567609	-2.19746	0.622858	0.380567
SLC22A7	4	8	-0.246145	-1.52742	0.902073	0.680808	0	-0.709579	-5.6225	1.60802	0.612345	0	-1.1625	-6.03009	0.946451	0.34487	3	0.338485	-1.0855	1.54591	0.611131
SLC22A8	5	5	0.659935	-0.439471	1.92971	0.242334	0	1.23128	-3.66054	3.48493	0.481948	1	0.67889	-0.744385	2.14269	0.313442	3	1.25508	-0.280617	2.72411	0.103821
SLC22A9	13	22	-0.123484	-0.838254	0.554971	0.724751	0	-1.79184	-6.66103	0.307673	0.109693	5	0.231414	-0.820601	1.10912	0.639233	5	-0.119507	-1.16993	0.755993	0.801862
SLC23A1	7	5	0.935569	-0.200421	2.12876	0.105577	2	1.95058	-0.0130508	3.63394	0.0513781	1	0.50438	-1.83946	2.21092	0.618569	2	0.761978	-0.986377	2.22161	0.355215
SLC23A2	3	3	0.48875	-1.08512	2.06105	0.527117	0	0.159991	-4.8253	2.99364	0.923167	0	-0.359399	-5.28494	2.06308	0.808507	3	1.49264	-0.0618879	3.04702	0.0590314
SLC23A3	6	16	-0.449978	-1.44671	0.428756	0.325208	4	1.3725	0.066771	2.49322	0.0403516	0	-1.70693	-6.55669	0.297683	0.113169	2	-0.39171	-2.01292	0.783149	0.548415
SLC24A1	12	27	-0.230412	-0.94388	0.428576	0.501177	1	0.070661	-2.13724	1.45125	0.93475	3	-0.22874	-1.54572	0.764545	0.680552	4	-0.413167	-1.56098	0.49459	0.397526
SLC24A2	3	4	0.314168	-0.881115	1.56015	0.588572	1	1.76621	0.340939	3.37504	0.0193098	1	1.0053	-1.31354	2.73143	0.336515	0	-1.1012	-6.01042	1.21818	0.408829
SLC24A3	0	1	-1.49668	-6.48079	1.43687	0.317804	0	-0.516206	-5.50229	2.42221	0.74298	0	0.717202	-4.26913	3.65624	0.68115	0	-0.179532	-5.16486	2.75703	0.91134
SLC24A4	6	8	0.349688	-0.782271	1.46229	0.535498	0	-0.991452	-5.97516	1.73808	0.514333	2	0.764047	-0.943375	2.13929	0.339775	2	0.409261	-1.33586	1.83023	0.608505
SLC24A5	14	15	0.116721	-0.627889	0.856508	0.755785	2	0.74214	-0.905801	1.9682	0.330428	5	0.544479	-0.539207	1.48043	0.301731	3	-0.684144	-2.07464	0.428483	0.24311
SLC25A1	2	4	0.00659962	-1.78806	1.61278	0.993631	1	2.37925	0.0418283	4.15697	0.0468574	0	-0.283065	-5.1831	2.02905	0.845951	1	0.303398	-2.04525	2.1201	0.763365
SLC25A10	0	1	-0.208764	-5.19417	2.72797	0.896752	0	1.55395	-3.4421	4.51727	0.413562	0	0.915595	-4.07282	3.8598	0.607154	0	0.880081	-4.10793	3.8233	0.619904
SLC25A12	1	4	-0.47327	-2.77446	1.21531	0.603216	0	0.824504	-4.07307	3.10167	0.621707	0	-0.396165	-5.2838	1.84494	0.77957	1	0.485347	-1.81584	2.17389	0.622271
SLC25A13	16	26	-0.151628	-0.769871	0.421793	0.608381	2	0.224702	-1.39825	1.16456	0.726463	5	0.145881	-0.81591	0.878989	0.729936	7	-0.0695293	-0.935331	0.628962	0.855915
SLC25A15	2	10	-0.674252	-2.33103	0.586188	0.31472	0	0.155786	-4.71499	2.26653	0.917267	1	0.0514714	-2.18391	1.52028	0.95369	0	-1.3954	-6.25719	0.680801	0.234264
SLC25A16	3	11	-0.736042	-2.11651	0.385828	0.208578	0	-0.335368	-5.22141	1.82614	0.813228	1	-0.174478	-2.39961	1.26631	0.837851	2	-0.246278	-1.90235	0.998396	0.722117
SLC25A17	5	11	-0.36249	-1.49742	0.658417	0.494323	0	-0.341792	-5.21409	1.78373	0.806928	3	0.535893	-0.84865	1.66829	0.411028	1	-0.813738	-3.0833	0.698533	0.325672
SLC25A18	3	12	-0.993158	-2.36983	0.120729	0.0826545	0	-0.0744564	-4.93986	2.01324	0.958863	0	-1.57227	-6.4298	0.47578	0.163086	3	-0.162828	-1.54423	0.955889	0.789653
SLC25A19	3	2	0.72539	-0.93946	2.5474	0.3861	1	2.10957	-1.18074	4.86604	0.226503	0	0.181156	-4.75379	2.71863	0.909358	1	0.845717	-1.56931	2.90352	0.441286
SLC25A2	8	8	0.512156	-0.517765	1.56185	0.325835	1	1.20987	-1.11827	2.88786	0.258395	4	1.12766	-0.169571	2.31502	0.0849443	0	-1.0956	-5.97405	1.06782	0.387293
SLC25A20	5	7	0.309989	-0.869185	1.43316	0.591827	2	2.09455	0.367967	3.48193	0.0213621	2	0.822756	-0.870553	2.17232	0.301468	0	-1.14973	-6.02188	0.988051	0.355635
SLC25A21	3	7	-0.380662	-1.82312	0.88172	0.561688	0	0.27162	-4.60322	2.42149	0.859097	1	0.0331666	-2.23975	1.61063	0.971192	2	0.26569	-1.43895	1.6411	0.728867
SLC25A22	4	2	1.35219	-0.303469	3.38577	0.111251	2	3.25672	1.21496	5.43684	0.00304912	1	1.65777	-0.851474	4.12159	0.172238	0	0.387858	-4.60047	3.38422	0.819248
SLC25A23	6	7	0.212031	-0.914548	1.32117	0.704901	0	0.411285	-4.46516	2.57136	0.792264	2	0.570357	-1.12866	1.93006	0.465775	3	0.574628	-0.879884	1.85161	0.409582
SLC25A24	15	31	-0.137804	-0.787915	0.472389	0.663811	1	-0.0526741	-2.29571	1.39311	0.95214	3	-0.339946	-1.65246	0.643763	0.532019	6	-0.0813608	-1.03392	0.717765	0.851994
SLC25A25	2	7	-0.490173	-2.21989	0.873595	0.50813	0	0.325415	-4.55329	2.25921	0.831956	0	-1.02032	-5.90386	1.09208	0.426039	1	-0.182336	-2.47982	1.41015	0.8429
SLC25A26	8	11	-0.0780974	-1.01727	0.820715	0.865474	3	1.55418	0.0997955	2.76129	0.0377717	0	-1.31441	-6.16996	0.725621	0.261635	3	-0.153691	-1.55134	0.986579	0.80457
SLC25A27	6	6	0.637867	-0.532418	1.8212	0.279586	2	1.80438	-0.196179	3.50632	0.0744855	1	0.604682	-1.67754	2.21301	0.537832	1	0.261253	-2.02648	1.88674	0.783947
SLC25A28	0	1	-0.569188	-5.55236	2.36204	0.716024	0	2.83479	-2.14927	5.7682	0.18453	0	0.580299	-4.40306	3.51196	0.735836	0	0.122626	-4.86064	3.05408	0.940768
SLC25A29	2	0	1.97294	-0.606805	6.91853	0.142642	0					1	2.83948	-0.0920925	7.8228	0.0571544	1	1.80311	-1.12952	6.78685	0.225505
SLC25A3	1	3	-0.355632	-2.75026	1.5968	0.725838	0	0.597716	-4.34238	3.14337	0.720712	0	-0.306492	-5.24318	2.19667	0.839282	1	0.575672	-1.83264	2.57691	0.592258
SLC25A30	8	13	0.0478323	-0.892852	0.94129	0.917552	0	-0.165864	-5.0304	1.91687	0.907193	1	-0.322902	-2.54856	1.11629	0.699665	6	0.603541	-0.469692	1.58776	0.256816
SLC25A31	9	12	0.0625657	-0.827314	0.919939	0.887001	0	-1.02574	-5.92396	1.22124	0.437078	3	0.367443	-1.011	1.48134	0.564427	3	-0.166914	-1.563	0.96723	0.787361
SLC25A32	0	1	-0.00753398	-4.99079	2.9239	0.996318	0	3.22278	-1.76199	6.15795	0.145076	0	1.45665	-3.52698	4.38902	0.436737	0	0.644285	-4.33915	3.57614	0.709666
SLC25A34	8	9	0.165371	-0.816171	1.13621	0.7361	2	1.31393	-0.455305	2.73739	0.131113	2	0.287721	-1.38113	1.57289	0.697965	3	0.197598	-1.21611	1.38552	0.76187
SLC25A35	9	13	-0.0597561	-0.95411	0.795104	0.89198	0	-1.11451	-6.04196	1.21135	0.411982	2	-0.0566277	-1.70838	1.17588	0.93572	4	-0.304594	-1.55215	0.762651	0.591258
SLC25A36	2	1	0.798724	-1.31246	3.25055	0.45245	0	2.90297	-2.08123	5.83672	0.176869	0	0.894641	-4.08877	3.82644	0.613746	2	1.61143	-0.650367	4.09602	0.156074
SLC25A37	1	3	-0.568648	-2.9166	1.25611	0.55199	0	0.850501	-4.07325	3.27906	0.61738	0	-0.228373	-5.13127	2.11088	0.876698	0	-0.705866	-5.61139	1.64575	0.612695
SLC25A38	1	9	-1.46059	-3.70006	0.0207357	0.0537274	0	0.405496	-4.46261	2.51281	0.793673	1	-0.103033	-2.34406	1.38255	0.906315	0	-1.84908	-6.71709	0.251443	0.0958723
SLC25A39	3	9	-0.668517	-2.01866	0.379115	0.223322	0	-0.542121	-5.31907	1.16035	0.633573	1	-0.26263	-2.37907	0.994213	0.722611	2	-0.0227065	-1.59673	1.09198	0.971795
SLC25A4	0	6	-2.10406	-6.98391	0.0687961	0.0596851	0	0.991751	-3.88883	3.17341	0.557302	0	-0.559866	-5.43714	1.60148	0.681541	0	-1.41872	-6.30742	0.788498	0.250972
SLC25A40	4	13	-0.926367	-2.15387	0.119151	0.0840867	0	-1.19915	-6.0828	0.985653	0.3416	2	-0.066506	-1.70857	1.15337	0.923758	2	-0.724147	-2.43196	0.580218	0.298857
SLC25A41	9	6	0.66824	-0.345047	1.74305	0.196008	0	-0.626357	-5.57654	1.89778	0.673241	2	0.8305	-0.889712	2.23247	0.306602	6	1.02791	-0.124038	2.17502	0.0789675
SLC25A42	2	2	0.712544	-1.25349	2.72389	0.461361	0	1.22689	-3.71356	3.78422	0.493595	1	0.964938	-1.43381	2.99326	0.378629	0	-0.642202	-5.57142	1.87503	0.658084
SLC25A43	1	1	0.518148	-2.03574	3.07199	0.663333	0	2.12702	-2.85793	5.06263	0.287611	0	0.341304	-4.64236	3.27374	0.839289	1	1.3401	-1.23123	3.91135	0.276368
SLC25A44	4	4	0.458193	-0.965959	1.91154	0.519638	0	-0.0505657	-4.97036	2.33477	0.973586	1	0.219567	-2.10036	1.93859	0.821978	2	0.665776	-1.14379	2.30011	0.438655
SLC25A45	6	9	0.0434517	-1.02835	1.05951	0.93376	1	0.825474	-1.44911	2.37607	0.408086	3	0.640278	-0.767292	1.82311	0.340614	0	-1.52446	-6.39022	0.572699	0.189209
SLC25A46	1	1	0.34899	-2.17058	2.86853	0.764246	0	2.66848	-2.31563	5.602	0.204731	0	0.669902	-4.31349	3.60165	0.699363	1	1.17358	-1.33858	3.68572	0.322916
SLC25A47	11	10	0.527284	-0.338688	1.40606	0.230139	1	0.353977	-1.98653	2.03067	0.722774	0	-1.28541	-6.14579	0.78098	0.279709	5	0.731503	-0.415795	1.77485	0.198881
SLC25A48	2	5	-0.434731	-2.17534	1.01666	0.567844	0	0.661274	-4.26865	3.06483	0.692405	0	-0.798061	-5.6794	1.39515	0.548035	2	0.456674	-1.28804	1.9113	0.570084
SLC25A5	0	2	-0.477753	-4.52756	1.02789	0.579966	0	1.08138	-1.61211	2.56845	0.291776	0	0.252211	-2.9163	1.7268	0.780678	0	0.0587485	-3.57977	1.53927	0.948831
SLC25A51	2	1	0.68007	-1.46604	3.13112	0.527061	0	2.91999	-2.06472	5.85502	0.175057	0	0.770313	-4.21338	3.70282	0.660114	2	1.32713	-0.888381	3.80003	0.231672
SLC25A53	2	5	0.125296	-1.21668	1.30033	0.835148	0	1.1921	-3.69644	3.42822	0.493254	1	0.802286	-0.668031	2.06319	0.240857	1	-0.10096	-2.41993	1.58179	0.915032
SLC25A6	1	4	-0.773968	-3.0816	0.924171	0.389036	1	1.1014	-1.72722	3.24875	0.426634	0	-0.546299	-5.43371	1.69361	0.69373	0	-0.950559	-5.83788	1.28898	0.470163
SLC26A1	1	7	-1.30109	-3.56355	0.253225	0.106597	0	-0.531015	-5.42362	1.70633	0.703895	1	-0.0912647	-2.35565	1.46492	0.91917	0	-1.34929	-6.22207	0.792815	0.26556
SLC26A11	15	25	0.150749	-0.536242	0.813155	0.660482	2	0.0792589	-1.56422	1.28656	0.910497	3	-0.191692	-1.52664	0.834671	0.737576	9	0.646049	-0.196463	1.41805	0.127541
SLC26A2	8	18	-0.397723	-1.27588	0.400137	0.335857	0	-0.748321	-5.6046	1.28695	0.560407	3	-0.0542918	-1.39375	0.984666	0.926053	4	-0.254804	-1.43973	0.715617	0.627255
SLC26A3	10	7	0.622268	-0.3236	1.61532	0.196682	1	1.17818	-1.48795	3.08264	0.352592	1	0.0800569	-2.17276	1.60704	0.929551	3	0.338107	-1.11938	1.58856	0.621153
SLC26A4	13	20	0.0112674	-0.73635	0.730506	0.975808	2	1.08714	-0.559721	2.28371	0.169217	2	-0.173252	-1.79067	0.986773	0.794622	6	0.00593596	-1.0269	0.922217	0.990352
SLC26A5	10	10	0.651381	-0.260943	1.57623	0.159702	2	1.7462	-0.0496521	3.17368	0.0557135	2	0.540085	-1.14168	1.84341	0.48168	4	0.623432	-0.659345	1.76239	0.318907
SLC26A6	12	19	-0.158422	-0.922918	0.572111	0.673668	0	-0.0698031	-4.92205	1.94631	0.96094	4	0.471919	-0.702575	1.42883	0.396644	6	-0.251793	-1.28839	0.669508	0.604132
SLC26A7	7	17	-0.485751	-1.37229	0.279625	0.220638	1	-0.297275	-2.67807	1.35257	0.757856	3	0.117631	-1.13536	1.04077	0.8274	2	-0.433362	-2.01768	0.627134	0.469728
SLC26A8	10	14	0.1647	-0.5791	0.901019	0.657112	0	0.156384	-4.48275	1.75651	0.900492	3	0.268079	-0.996389	1.25327	0.634223	6	0.45961	-0.408537	1.27797	0.282641
SLC26A9	4	2	1.03361	-0.526207	2.81671	0.193541	0	0.615534	-4.3231	3.16617	0.713051	1	1.07861	-1.34779	3.14946	0.336239	2	1.18424	-0.707679	3.08226	0.204357
SLC27A1	8	12	0.0420821	-0.902152	0.936754	0.927632	1	0.740634	-1.50958	2.23069	0.446293	0	-1.40868	-6.26334	0.62529	0.220631	5	0.295546	-0.857301	1.31957	0.594698
SLC27A2	10	16	-0.175989	-1.00723	0.613238	0.665197	2	-0.297476	-2.06127	1.11424	0.699854	2	-0.314909	-1.94048	0.86707	0.634282	5	0.116292	-0.978069	1.05926	0.821179
SLC27A4	3	6	-0.25721	-1.71047	1.02596	0.700007	0	0.0432887	-4.85953	2.31209	0.977271	0	-0.828896	-5.70297	1.32027	0.526135	3	0.585544	-0.870985	1.87376	0.402158
SLC27A5	6	22	-0.632144	-1.60907	0.208594	0.145891	0	-0.552385	-5.4076	1.47429	0.676609	2	-0.322714	-1.93298	0.824925	0.618174	2	-0.697895	-2.33561	0.483385	0.273141
SLC27A6	14	21	-0.0176166	-0.700006	0.637878	0.958336	0	-0.744818	-5.53855	1.01632	0.518406	5	0.317636	-0.687446	1.1474	0.500504	5	-0.122652	-1.15493	0.724072	0.790266
SLC28A1	15	23	0.0741204	-0.62021	0.743206	0.830367	0	-1.12603	-6.0339	1.09605	0.390432	5	0.470885	-0.584295	1.35138	0.353237	8	0.263929	-0.635279	1.07073	0.546873
SLC28A2	10	9	0.323627	-0.521085	1.17795	0.44536	2	0.467503	-1.31419	1.82357	0.569737	1	-0.17167	-2.32588	1.11008	0.824816	5	0.570634	-0.480599	1.53757	0.266145
SLC28A3	15	19	0.0404817	-0.639395	0.707952	0.90522	1	-0.291694	-2.62508	1.11273	0.737042	4	0.208627	-0.911842	1.10294	0.681766	7	0.0919259	-0.809058	0.886466	0.829257
SLC29A1	2	7	-0.705058	-2.43259	0.671064	0.331148	0	0.553525	-4.32456	2.71413	0.728322	1	0.115046	-2.14913	1.66184	0.900249	1	-0.597813	-2.93	1.03414	0.508696
SLC29A2	3	10	-0.148353	-1.15219	0.665393	0.724227	0	-0.0165344	-4.88727	2.0968	0.990984	1	-0.416802	-2.65957	1.06644	0.621903	0	-1.76761	-6.63076	0.31112	0.111418
SLC29A3	5	7	0.223581	-0.968636	1.36468	0.701933	2	1.89792	0.180221	3.2859	0.0331008	0	-1.03183	-5.91666	1.15319	0.423866	1	-0.106788	-2.39271	1.49199	0.907198
SLC29A4	9	7	0.672804	-0.3165	1.69732	0.181074	2	2.17388	0.322672	3.65875	0.0245515	2	0.901469	-0.784334	2.23534	0.258484	2	0.117443	-1.66068	1.55173	0.882973
SLC2A1	3	1	0.711483	-1.14687	3.07703	0.46201	1	2.02616	-0.488921	4.54087	0.103327	0	1.0068	-3.97884	3.94411	0.574651	1	0.686508	-1.98425	3.35828	0.591104
SLC2A10	3	8	-0.191908	-1.44076	0.86523	0.73557	0	-0.365557	-5.24387	1.78764	0.794468	1	0.466679	-1.11052	1.60212	0.500102	1	-0.573582	-2.8171	0.923777	0.491445
SLC2A11	4	7	-0.183246	-1.46729	0.987943	0.762364	0	0.218584	-4.66964	2.42549	0.8868	0	-1.16132	-6.03208	0.965503	0.348446	3	0.322331	-1.11672	1.56696	0.633382
SLC2A12	3	5	0.166017	-1.32618	1.53642	0.814803	0	0.878805	-4.00874	3.09513	0.599252	2	1.10428	-0.635878	2.56992	0.18998	1	0.168839	-2.1343	1.84842	0.860156
SLC2A13	0	4	-1.73278	-6.64475	0.596199	0.166656	0	1.99636	-2.89449	4.24975	0.29658	0	-0.0374235	-4.92707	2.21308	0.979927	0	-1.22085	-6.15246	1.1876	0.370226
SLC2A14	3	7	-0.436194	-1.87805	0.824104	0.504741	0	0.130557	-4.76895	2.40751	0.932137	1	0.074543	-2.20224	1.66015	0.93581	1	-0.321171	-2.5966	1.26294	0.718088
SLC2A2	5	8	-0.019897	-1.19736	1.08732	0.972136	0	-0.559111	-5.46262	1.73635	0.692096	2	0.332386	-1.35955	1.67423	0.662414	3	0.559878	-0.859397	1.77272	0.406829
SLC2A3	2	11	-0.859049	-2.49473	0.281914	0.156287	1	0.55744	-2.20983	2.0601	0.645439	0	-0.995163	-5.79695	0.762837	0.363115	0	-1.2258	-6.04353	0.569895	0.248021
SLC2A4	4	7	0.224456	-1.08173	1.42827	0.721311	0	1.1019	-3.77176	3.24886	0.518722	0	-0.51428	-5.38684	1.62324	0.706366	1	-0.107793	-2.423	1.54751	0.908736
SLC2A4RG	0	9	-2.61241	-7.47449	-0.535454	0.00803503	0	-0.906838	-5.78888	1.26771	0.487986	0	-1.43081	-6.29446	0.653078	0.221792	0	-1.54693	-6.40823	0.526268	0.176503
SLC2A5	6	11	-0.0109764	-1.08523	0.987909	0.983143	0	0.839371	-4.02131	2.90438	0.608284	0	-0.990564	-5.84917	1.06659	0.42514	3	0.101559	-1.36421	1.319	0.87983
SLC2A6	3	8	-0.482205	-1.90504	0.723686	0.445487	1	1.60547	-0.659418	3.14906	0.136941	0	-1.13194	-6.00473	0.99416	0.363707	1	-0.608521	-2.87962	0.938987	0.477176
SLC2A7	9	20	-0.366626	-1.21132	0.413309	0.363069	1	0.14927	-2.08276	1.59534	0.867254	1	-0.764397	-2.97425	0.626233	0.321757	2	-0.896265	-2.53019	0.293257	0.151956
SLC2A8	9	12	0.153271	-0.765415	1.04738	0.737819	0	-0.840672	-5.74902	1.42703	0.538465	2	0.226196	-1.42344	1.46505	0.754371	6	0.753601	-0.337314	1.76476	0.167601
SLC2A9	6	11	-0.306324	-1.35251	0.659836	0.53893	1	-0.0229397	-2.3248	1.61492	0.980495	1	-0.320902	-2.55503	1.14199	0.704479	3	-0.0656492	-1.46573	1.08804	0.916881
SLC30A1	1	2	-0.202195	-2.63406	1.87216	0.848231	1	1.6272	-1.1237	4.12471	0.229278	0	0.023977	-4.91362	2.57113	0.987797	0	-0.111823	-5.04331	2.41317	0.941991
SLC30A10	1	5	-0.675875	-2.98278	0.98979	0.45104	1	1.7319	-0.824552	3.66931	0.16246	0	-0.740472	-5.63136	1.48818	0.584899	0	-0.932479	-5.82394	1.30536	0.481433
SLC30A2	3	3	0.478223	-1.08574	2.0409	0.532993	0	1.25869	-3.65157	3.6277	0.477612	1	1.08418	-1.25291	2.89451	0.308905	0	-0.549949	-5.45479	1.7964	0.69825
SLC30A3	2	3	0.0947765	-1.74892	1.78235	0.912339	0	0.206062	-4.7684	2.91956	0.900528	1	0.748796	-1.62882	2.60842	0.480271	1	0.774769	-1.59034	2.64301	0.463454
SLC30A4	5	3	0.911774	-0.456001	2.40308	0.189654	1	2.47514	0.088327	4.37946	0.0436245	0	-0.0902781	-4.99276	2.24773	0.951902	1	0.155016	-2.22942	2.02374	0.879467
SLC30A5	7	3	1.37539	0.146501	2.80321	0.0280324	1	2.78806	0.385186	4.73376	0.0274758	0	-0.00830018	-4.91425	2.34422	0.995634	3	1.752	0.196503	3.30747	0.0289491
SLC30A6	5	8	0.205862	-0.955197	1.285	0.714647	1	1.44248	-0.962085	3.16976	0.203105	2	0.79416	-0.883442	2.09997	0.311429	1	0.0684737	-2.17664	1.56999	0.939166
SLC30A7	5	6	0.390734	-0.839076	1.59589	0.52187	0	1.05069	-3.82779	3.2255	0.536721	1	0.655525	-1.61766	2.24316	0.503714	2	0.590927	-1.14687	2.03298	0.464555
SLC30A8	12	14	0.305053	-0.4961	1.09353	0.449287	1	1.00873	-1.21495	2.44064	0.30691	2	-0.057682	-1.69258	1.14749	0.933374	4	0.164132	-1.05426	1.18992	0.772149
SLC30A9	4	14	-0.562015	-1.75381	0.431257	0.280249	0	0.149779	-4.70649	2.18848	0.919368	1	-0.393678	-2.60668	1.01017	0.629451	3	0.102002	-1.25639	1.18006	0.866915
SLC31A1	1	2	-0.0180227	-2.41329	2.00466	0.986107	0	1.62883	-3.30126	4.14895	0.38216	1	1.07189	-1.32042	3.09049	0.329926	0	-0.188717	-5.11589	2.32167	0.901065
SLC31A2	2	2	0.120226	-1.78121	2.01512	0.895307	0	0.889816	-4.10343	3.91959	0.617565	2	1.64987	-0.235841	3.53623	0.082389	0	-0.891707	-5.8431	1.71205	0.540668
SLC32A1	2	2	0.427886	-0.533463	2.06213	0.373597	0	0.641935	-4.34789	3.66194	0.711888	1	0.832488	-0.14731	2.39753	0.0893675	1	0.762295	-1.74855	3.24078	0.514224
SLC33A1	2	5	-0.0763291	-1.81287	1.37484	0.921398	0	0.518929	-4.42289	2.96096	0.754308	0	-0.312678	-5.19917	1.90083	0.826675	2	0.74698	-0.984465	2.19273	0.359019
SLC34A1	12	19	-0.102731	-0.853048	0.611443	0.780542	0	-1.05023	-5.90859	0.996435	0.392421	3	-0.17664	-1.51768	0.862496	0.759897	7	0.276536	-0.648411	1.09796	0.53693
SLC34A2	6	4	0.458945	-0.766088	1.7682	0.461683	1	1.52153	-0.92625	3.44479	0.191759	0	-0.470455	-5.35905	1.77413	0.737404	5	0.974851	-0.361491	2.35351	0.149699
SLC34A3	6	3	1.21398	-0.103333	2.69404	0.0709586	0	1.68277	-3.22617	4.0442	0.365393	1	1.31547	-1.02511	3.13172	0.227242	4	1.74874	0.262972	3.33217	0.0219661
SLC35A1	0	1	-1.04146	-6.02475	1.89004	0.494128	0	0.262535	-4.72183	3.19669	0.875223	0	0.21531	-4.76837	3.14778	0.897056	0	0.202146	-4.78137	3.13422	0.903196
SLC35A3	2	1	0.404996	-1.71157	2.88667	0.708341	0	2.24829	-2.74314	5.20001	0.26748	0	0.681651	-4.30337	3.61744	0.694955	2	1.0772	-1.13223	3.65477	0.341188
SLC35A4	11	13	0.320427	-0.468862	1.0974	0.417927	2	0.683296	-1.11256	2.10401	0.416117	4	0.799653	-0.41108	1.82139	0.178869	3	-0.101081	-1.51154	1.04719	0.872518
SLC35A5	11	20	-0.196167	-0.967523	0.526638	0.600221	0	-0.357359	-5.20892	1.65343	0.792824	4	0.338906	-0.827571	1.28142	0.533488	6	-0.0541076	-1.0592	0.818629	0.908344
SLC35B2	14	11	0.289072	-0.394557	1.00111	0.398267	1	0.530713	-1.77294	1.58885	0.555172	3	0.310086	-0.833019	1.16025	0.520398	7	0.305021	-0.559716	1.07881	0.451606
SLC35B3	8	17	-0.189368	-1.06987	0.615995	0.652083	0	-0.729915	-5.60654	1.38587	0.581901	4	0.41104	-0.767771	1.37775	0.459719	4	0.0542463	-1.12651	1.02585	0.919754
SLC35B4	5	6	0.439389	-0.765595	1.62029	0.462007	0	0.106731	-4.81729	2.4587	0.945443	3	1.23877	-0.217556	2.53342	0.0901328	2	0.524535	-1.19083	1.93407	0.506913
SLC35C1	3	3	-0.277816	-1.40299	0.667007	0.537499	0	0.772538	-1.5461	1.76618	0.290938	0	0.131065	-4.03999	1.16155	0.854771	2	-0.0785945	-1.26121	0.913846	0.865697
SLC35C2	7	16	-0.319345	-1.18939	0.473532	0.435208	1	-0.152187	-2.44291	1.44	0.867967	1	-0.682727	-2.9053	0.735189	0.389576	2	-0.301919	-1.59731	0.680811	0.57287
SLC35D1	8	5	0.832872	-0.124342	1.92048	0.0881075	1	1.17387	-1.22295	2.94749	0.288268	2	0.922128	-0.81353	2.37014	0.265262	4	0.841552	-0.494041	2.12311	0.205585
SLC35D2	0	2	-0.971079	-5.89892	1.54148	0.489308	0	1.96673	-2.97787	4.54061	0.311161	0	0.382505	-4.54658	2.8993	0.813364	0	-0.271184	-5.20015	2.24515	0.857207
SLC35D3	5	4	0.689663	-0.62166	2.05842	0.297827	2	1.7986	-0.202177	3.54494	0.0750689	1	0.84008	-1.48969	2.59405	0.418162	2	0.780183	-1.00386	2.32642	0.357026
SLC35E1	4	2	1.27749	-0.259482	3.04908	0.102752	0	2.02129	-2.91245	4.55819	0.298882	0	0.339008	-4.60699	2.92197	0.835503	3	2.15097	0.442632	4.04818	0.0148357
SLC35E2B	6	6	0.410901	-0.757504	1.59327	0.484162	1	0.820161	-1.51733	2.54852	0.430223	1	0.263037	-2.02962	1.88912	0.783207	4	0.842891	-0.498331	2.07919	0.204645
SLC35E3	3	5	-0.145284	-1.63995	1.22464	0.836334	0	0.873101	-4.03168	3.17967	0.605	2	0.836918	-0.90466	2.29608	0.310801	1	-0.376989	-2.72784	1.37786	0.694096
SLC35E4	7	11	-0.117733	-1.09871	0.804675	0.804559	1	0.278306	-1.97368	1.78194	0.763207	3	0.468243	-0.908761	1.58689	0.466706	3	-0.0140168	-1.41706	1.13085	0.982267
SLC35F1	3	2	0.877399	-0.77494	2.68366	0.290338	0	1.06562	-3.91531	3.8724	0.55376	0	0.182998	-4.74886	2.70901	0.908235	2	1.56818	-0.327586	3.46208	0.0990716
SLC35F2	3	4	0.804122	-0.945386	2.41023	0.351161	0	1.46103	-3.48166	3.91222	0.427027	0	0.447798	-4.45996	2.78718	0.780384	2	1.00617	-1.24435	3.0738	0.383777
SLC35F3	2	3	-0.244527	-2.20224	1.69173	0.795593	0	0.286021	-4.64313	2.80825	0.858356	0	-0.271089	-5.20616	2.26567	0.858074	2	0.414624	-1.64994	2.44157	0.680925
SLC35F4	4	6	0.1109	-1.19002	1.32229	0.859169	0	-0.200146	-5.10285	2.08663	0.892015	1	0.139397	-2.13034	1.71198	0.880316	0	-1.03321	-5.90542	1.10812	0.414535
SLC35F5	8	6	0.941654	-0.108071	2.04537	0.078331	0	1.02625	-3.85858	3.22226	0.546326	3	1.37167	-0.0822663	2.66254	0.0627782	3	0.800029	-0.675372	2.12569	0.266033
SLC35F6	5	2	1.02334	-0.448409	2.77451	0.175851	0	2.08733	-2.84384	4.61134	0.286265	2	1.61858	-0.286861	3.53166	0.0911525	3	1.41472	-0.330352	3.27228	0.108997
SLC35G1	3	1	1.05598	-0.751537	3.39151	0.256033	0	1.91267	-3.07187	4.84727	0.328911	1	1.38081	-1.13132	3.89291	0.249325	2	1.73345	-0.321817	4.15781	0.0955711
SLC35G2	10	16	-0.302706	-1.07643	0.413776	0.413383	1	0.188748	-2.06786	1.61859	0.835909	1	-0.107704	-1.63555	0.911014	0.857638	6	-0.252372	-1.2841	0.651133	0.599184
SLC35G3	2	8	-0.619927	-2.3138	0.718883	0.381886	0	0.425734	-4.45105	2.57914	0.785578	0	-0.855408	-5.72561	1.26361	0.508359	1	0.0489529	-2.21031	1.58882	0.956994
SLC35G5	10	8	0.748475	-0.0783713	1.68242	0.0767631	0	-1.10935	-6.06632	1.39134	0.438308	2	0.730628	-0.956422	2.06243	0.352424	7	1.26077	0.365864	2.26632	0.00580047
SLC35G6	6	7	0.257953	-0.569678	1.26891	0.548568	1	0.733108	-1.74904	2.59992	0.513727	1	0.220926	-2.0345	1.75372	0.810601	3	0.505936	-0.398758	1.65811	0.265398
SLC36A1	15	12	0.768784	-0.047329	1.61852	0.0648933	0	-0.0545753	-4.93607	2.11185	0.9704	3	0.926121	-0.470523	2.07545	0.174639	6	0.579938	-0.525297	1.62035	0.291564
SLC36A2	12	20	0.301371	-0.426585	1.00577	0.407759	0	-0.893705	-5.76576	1.21509	0.487528	4	0.595347	-0.436699	1.45846	0.234777	6	0.506671	-0.492925	1.38933	0.300881
SLC36A3	6	10	-0.021863	-1.07864	0.968673	0.965919	1	1.30017	-0.970559	2.85459	0.214712	0	-1.37341	-6.2339	0.695627	0.241902	5	0.896929	-0.242474	1.93453	0.116647
SLC36A4	4	10	-0.893988	-2.14165	0.19317	0.109012	0	-0.405608	-5.27874	1.71312	0.769773	0	-1.30794	-6.16938	0.762391	0.270575	3	-0.548893	-1.97939	0.649354	0.384123
SLC37A1	3	5	0.661597	-0.845792	2.05297	0.366796	0	1.35164	-3.54895	3.616	0.448501	2	1.73053	-0.019266	3.20989	0.0522011	0	-0.355513	-5.25775	1.94621	0.805787
SLC37A2	2	10	-0.979726	-2.63995	0.201727	0.113851	1	0.933202	-1.29407	2.20779	0.33579	0	-1.14091	-5.9776	0.711645	0.310069	1	-0.645633	-2.87097	0.664589	0.394122
SLC37A3	6	11	0.111618	-0.663522	0.772868	0.752031	1	0.582863	-1.85822	1.65749	0.547632	0	-1.31874	-6.21991	0.612699	0.27983	2	0.320352	-0.605549	1.03503	0.434258
SLC38A1	1	3	-0.388182	-2.79489	1.56812	0.704514	0	1.15538	-3.81575	3.84851	0.522405	0	-0.0562535	-4.99278	2.41278	0.971057	0	-0.481956	-5.41952	2.00049	0.745369
SLC38A10	11	23	-0.240532	-0.990733	0.453614	0.50441	1	0.141151	-2.12041	1.62119	0.877146	3	-0.173934	-1.49805	0.833854	0.758254	5	-0.0543112	-1.10397	0.817091	0.90956
SLC38A11	3	5	0.0795053	-1.41418	1.45964	0.910692	0	0.887088	-4.01681	3.17648	0.599625	1	0.620161	-1.67584	2.27644	0.532413	1	0.207033	-2.09656	1.88426	0.829515
SLC38A3	2	4	-0.208935	-2.0259	1.38842	0.801145	0	0.110783	-4.79399	2.4234	0.942516	0	-0.825322	-5.73906	1.51888	0.551356	2	0.658115	-1.18969	2.30125	0.45494
SLC38A4	2	3	-0.219991	-2.05414	1.45985	0.795601	0	0.363632	-4.60022	2.97577	0.826484	1	0.739421	-1.61205	2.57323	0.478832	1	-0.0841915	-2.51533	1.84557	0.935616
SLC38A5	1	0	1.89911	-1.03209	6.88228	0.200929	0					0					1	2.59135	-0.340056	7.5746	0.0812929
SLC38A6	10	18	-0.206282	-1.02108	0.558431	0.601948	1	0.0873781	-2.19164	1.6142	0.924563	3	0.147165	-1.20188	1.20022	0.807543	5	0.0313989	-1.06491	0.968297	0.950967
SLC38A7	0	7	-2.26074	-7.13181	-0.13218	0.0343725	0	-0.764975	-5.7262	1.7611	0.606545	0	-0.899597	-5.76834	1.21942	0.483196	0	-1.29173	-6.16134	0.829312	0.286788
SLC38A8	11	23	-0.295916	-1.06171	0.41777	0.422515	1	-0.418319	-2.69501	1.10805	0.631719	2	-0.341225	-1.94921	0.801253	0.596105	5	-0.252025	-1.33633	0.658512	0.606583
SLC38A9	8	7	0.514497	-0.573671	1.64643	0.353164	0	0.058346	-4.85928	2.40222	0.969834	0	-0.693822	-5.57356	1.48347	0.605666	4	1.08283	-0.374157	2.44671	0.139194
SLC39A1	6	8	0.417943	-0.575989	1.36089	0.389771	0	0.838139	-3.06178	2.317	0.468941	1	0.371846	-1.72083	1.62856	0.649045	3	0.588521	-0.698344	1.64307	0.327455
SLC39A10	3	2	0.513728	-1.20926	2.36351	0.551876	0	0.603288	-4.33093	3.13805	0.717379	0	-0.160148	-5.09674	2.38332	0.916959	3	1.3934	-0.378632	3.25058	0.118643
SLC39A11	1	11	-1.47355	-3.6997	-0.0310526	0.0445892	0	0.119662	-4.74367	2.197	0.935662	0	-1.22344	-6.08044	0.823556	0.304751	1	-0.63079	-2.85749	0.813307	0.434625
SLC39A12	5	10	-0.287226	-1.43201	0.756952	0.595566	0	-0.638566	-5.55509	1.66573	0.652034	2	0.349243	-1.33309	1.65053	0.643396	1	-0.95852	-3.20905	0.548131	0.235239
SLC39A13	2	3	0.00636401	-1.81251	1.67414	0.993995	0	1.90761	-3.00865	4.30315	0.318116	1	0.969937	-1.42236	2.8684	0.373161	1	0.281663	-2.10657	2.15279	0.785103
SLC39A14	6	2	1.06952	0.011555	2.8009	0.0471243	0	0.145859	-4.8404	3.02722	0.929894	1	1.20303	-1.29575	3.38789	0.305873	3	0.849949	-0.19768	2.64262	0.117019
SLC39A2	6	8	0.345204	-0.764209	1.4138	0.530062	1	-0.0760579	-2.4777	1.79528	0.940869	2	0.752917	-0.923526	2.05884	0.334953	3	0.608137	-0.830677	1.83259	0.376352
SLC39A4	7	10	0.0462126	-0.967828	1.02337	0.92634	1	-0.118145	-2.47805	1.62851	0.90394	3	0.567666	-0.841256	1.74281	0.395441	2	-0.237742	-1.94308	1.09224	0.744858
SLC39A5	15	23	0.0341246	-0.647638	0.689763	0.919787	2	0.153605	-1.58347	1.44358	0.840238	3	-0.233735	-1.56498	0.786138	0.679924	10	0.597236	-0.203953	1.33414	0.138334
SLC39A6	9	8	0.408595	-0.362233	1.18877	0.290762	1	1.41198	-0.52644	2.53726	0.119675	4	0.893046	-0.0338176	1.74914	0.0579514	2	-0.0404493	-1.61315	1.02035	0.948583
SLC39A7	6	11	0.00305144	-0.875098	0.815191	0.994196	0	0.415529	-4.37032	2.16117	0.7749	2	0.391787	-0.823016	1.3376	0.475648	3	0.214092	-1.06844	1.21384	0.706291
SLC39A9	2	0	1.73429	-0.776181	6.66149	0.190409	1	3.6553	0.721367	8.63958	0.0168636	0					0
SLC3A1	6	17	-0.754407	-1.75727	0.126686	0.0952272	1	0.575227	-1.65139	2.01006	0.539541	1	-0.627072	-2.83366	0.757265	0.423087	2	-0.91163	-2.55328	0.296506	0.150558
SLC3A2	4	7	-0.310828	-1.6082	0.874018	0.610931	0	-0.818585	-5.76306	1.65086	0.571079	1	0.118795	-2.1391	1.65399	0.896503	3	0.297739	-1.23692	1.62597	0.681115
SLC40A1	1	2	-0.155076	-2.54947	1.86651	0.880209	0	1.48764	-3.44114	4.00338	0.417373	0	0.205719	-4.72288	2.72082	0.896902	0	-0.437664	-5.36642	2.07797	0.767554
SLC41A1	1	1	0.108626	-2.40614	2.62337	0.925252	0	1.8439	-3.14118	4.77985	0.343473	0	0.368446	-4.61541	3.30136	0.827143	1	1.25807	-1.27077	3.78705	0.295085
SLC41A2	5	10	-0.140829	-1.27576	0.885636	0.792921	0	0.0789185	-4.78444	2.16197	0.957295	2	0.429153	-1.22396	1.68099	0.562635	2	-0.171721	-1.86822	1.13531	0.813062
SLC41A3	9	8	0.594414	-0.387774	1.60241	0.233328	1	1.3255	-0.989602	2.93547	0.217086	3	0.9022	-0.535206	2.13847	0.199193	5	0.806454	-0.417219	1.95284	0.18698
SLC43A1	7	9	0.225246	-0.723032	1.15154	0.628765	1	0.847656	-0.960747	2.19819	0.280049	2	0.320753	-1.18167	1.46291	0.619325	2	0.00201648	-1.59393	1.14343	0.997545
SLC43A2	2	6	-0.18123	-1.89489	1.22024	0.809179	0	1.24935	-3.62498	3.40191	0.47279	0	-0.536031	-5.41169	1.62544	0.694956	0	-0.888396	-5.76522	1.28103	0.495385
SLC43A3	4	5	0.501746	-0.835776	1.78761	0.445409	0	1.35284	-3.53919	3.58445	0.446411	0	-0.528214	-5.40712	1.65566	0.700788	1	0.214146	-2.07052	1.83861	0.820971
SLC44A1	1	1	0.234721	-2.28215	2.75157	0.839682	1	3.3146	0.775587	5.8533	0.0150312	0	0.265202	-4.71848	3.19768	0.873937	0	-0.247948	-5.23146	2.68411	0.876959
SLC44A2	3	10	-0.493291	-1.8883	0.6606	0.41781	0	0.404143	-4.45755	2.47776	0.79333	2	0.422683	-1.23597	1.68499	0.57014	0	-1.51713	-6.3804	0.563301	0.1887
SLC44A3	10	7	1.09643	0.133412	2.10519	0.02586	3	2.01769	0.300073	3.48388	0.0231259	1	0.4439	-1.80859	1.96992	0.637769	4	1.27157	-0.0284941	2.4684	0.0547854
SLC44A4	12	19	-0.100405	-0.861636	0.629537	0.789253	0	-1.31238	-6.20607	0.908131	0.299061	3	0.108674	-1.23702	1.15744	0.856174	6	0.0851861	-0.915383	0.96047	0.857316
SLC44A5	2	10	-0.462551	-1.79304	0.522734	0.383073	0	-0.0673866	-4.94208	1.82632	0.962425	1	-0.124651	-2.29873	1.16992	0.876107	1	-0.203195	-1.81012	0.860531	0.740707
SLC45A2	4	15	-0.573483	-1.59095	0.302446	0.203683	0	-0.321094	-5.17617	1.71245	0.815304	0	-1.72538	-6.57734	0.291148	0.110547	2	-0.330128	-1.56177	0.680937	0.53283
SLC45A3	3	9	-0.114823	-1.30497	0.90789	0.82998	0	0.325487	-4.57851	2.56127	0.83628	1	0.159746	-2.08291	1.65015	0.859776	2	0.337964	-1.01617	1.45559	0.580263
SLC45A4	4	5	0.566843	-0.358803	1.93046	0.23978	0	1.21753	-3.67937	3.50146	0.487209	0	-0.0106409	-4.9054	2.26672	0.99434	4	1.28559	0.122414	2.89084	0.0268304
SLC46A1	3	3	0.547694	-1.05157	2.14856	0.487389	2	2.64335	0.486245	4.7066	0.0177727	0	0.187854	-4.71443	2.52522	0.903483	0	-0.134898	-5.05255	2.2856	0.928876
SLC46A2	12	7	1.07224	0.139185	2.07638	0.0241596	1	0.668636	-1.65746	2.33273	0.510376	7	1.90592	0.835564	2.98379	0.00075175	3	0.361414	-1.16232	1.71364	0.617869
SLC46A3	10	19	-0.344749	-1.15219	0.40934	0.375238	1	0.323759	-1.91419	1.7748	0.723897	1	-0.736172	-2.9425	0.645022	0.339059	6	-0.0503576	-1.05829	0.830943	0.915195
SLC47A1	7	8	0.100684	-0.962022	1.13644	0.848549	0	0.583941	-4.28835	2.71264	0.714063	2	0.650518	-1.01776	1.94289	0.397174	3	0.052273	-1.47956	1.36255	0.941518
SLC47A2	9	12	0.0784651	-0.824329	0.953213	0.861013	0	-0.79595	-5.68556	1.39675	0.552563	1	-0.443688	-2.66995	0.995951	0.590666	8	0.833948	-0.125073	1.74997	0.0863759
SLC48A1	1	1	0.120001	-2.42099	2.6608	0.918715	0	2.54576	-2.44336	5.49175	0.221703	0	1.38004	-3.60568	4.31759	0.458263	1	0.791148	-1.80523	3.38713	0.518811
SLC49A3	7	8	0.26294	-0.765836	1.27154	0.607624	0	0.280606	-4.59448	2.42662	0.854682	4	1.10267	-0.158815	2.23158	0.0829675	0	-1.79729	-6.67202	0.338653	0.114693
SLC4A1	1	0	1.40838	-1.52312	6.39166	0.348089	0					0					1	2.23121	-0.700782	7.21469	0.132424
SLC4A10	5	4	1.13689	-0.165977	2.49595	0.0859785	1	2.62933	0.300324	4.35894	0.0312701	2	1.60696	-0.182017	3.17838	0.0743456	1	0.703825	-1.64823	2.51295	0.498974
SLC4A11	17	25	0.127397	-0.492985	0.723041	0.679981	2	0.485997	-1.05476	1.55637	0.470698	5	0.259035	-0.746867	1.07337	0.579277	6	0.0465506	-0.897682	0.832591	0.914925
SLC4A2	2	1	1.55065	-0.642313	4.05501	0.161791	0	2.80991	-2.17468	5.74465	0.187475	0	0.896092	-4.08742	3.82813	0.61324	2	2.39396	0.225411	4.88531	0.0314123
SLC4A3	14	9	0.843264	-0.012236	1.75219	0.0533944	1	0.837478	-1.55546	2.57916	0.435362	4	1.17923	-0.0823222	2.30085	0.0652475	7	0.981263	-0.0889474	2.03055	0.0713964
SLC4A4	1	5	-0.69863	-2.9847	0.928392	0.424888	0	1.28353	-3.59993	3.4868	0.464592	0	-0.417412	-5.29798	1.77375	0.765377	1	0.0360127	-2.25732	1.67559	0.969351
SLC4A5	12	25	-0.25175	-0.987143	0.437068	0.47982	1	-0.202323	-2.43378	1.23366	0.812495	2	-0.507356	-2.11636	0.635694	0.421288	5	-0.126595	-1.18921	0.76237	0.793266
SLC4A7	4	4	0.200243	-1.19642	1.58794	0.771248	1	1.00056	-1.4016	2.91164	0.362604	1	0.590373	-1.71701	2.29115	0.554629	0	-0.814714	-5.70472	1.43525	0.544426
SLC4A8	0	5	-2.03827	-6.92269	0.170126	0.0754536	0	0.725962	-4.16703	2.97802	0.659171	0	-0.822934	-5.71029	1.39986	0.537921	0	-1.2708	-6.1552	0.937175	0.311029
SLC4A9	18	24	0.140717	-0.49295	0.760438	0.658487	3	0.76437	-0.618258	1.85189	0.248891	3	-0.175578	-1.49904	0.830258	0.75572	8	0.298512	-0.563342	1.0676	0.477137
SLC50A1	4	6	0.110374	-1.20522	1.34399	0.861943	2	2.35626	0.552895	3.845	0.0140729	1	0.202737	-2.07775	1.79601	0.829285	0	-1.31643	-6.19831	0.877524	0.288789
SLC51A	1	5	-0.878251	-3.17319	0.761025	0.313564	1	1.51409	-1.35389	3.64346	0.287323	0	-0.397533	-5.27596	1.78368	0.7763	0	-0.97913	-5.85783	1.20403	0.448324
SLC51B	0	1	-0.754695	-5.73792	2.17666	0.625576	0	1.65283	-3.33163	4.58724	0.386854	0	0.55902	-4.42451	3.49111	0.744715	0	0.28176	-4.70163	3.21351	0.866307
SLC52A1	2	9	-0.440614	-2.18599	1.00461	0.564041	1	0.85917	-1.53155	2.69111	0.42599	0	-0.452906	-5.33706	1.74156	0.7458	1	0.19528	-2.10834	1.8496	0.838719
SLC52A2	9	8	0.704221	-0.246715	1.67094	0.144538	1	1.22265	-1.06226	2.79224	0.242811	3	0.913457	-0.501076	2.10926	0.186303	2	0.277239	-1.41242	1.60504	0.713533
SLC52A3	5	10	-0.303125	-1.43235	0.71575	0.566878	1	0.636581	-1.64849	2.19266	0.517735	0	-1.50909	-6.37077	0.562397	0.189833	2	-0.311256	-1.96876	0.947122	0.652787
SLC5A1	4	14	-0.388646	-1.60679	0.645411	0.476912	0	-0.021795	-4.8942	2.09444	0.988125	2	0.406064	-1.23047	1.61469	0.576953	2	-0.0336297	-1.69664	1.21947	0.962331
SLC5A10	19	16	0.686497	0.00374179	1.38194	0.0487655	3	0.557483	-0.880953	1.77492	0.415602	6	0.807355	-0.202042	1.70229	0.111029	5	0.132506	-0.967633	1.0717	0.797326
SLC5A11	9	13	-0.0282465	-0.904283	0.809048	0.94773	1	0.242607	-2.03671	1.79708	0.796544	5	0.70122	-0.400399	1.66529	0.197186	3	-0.135707	-1.50506	0.962427	0.821957
SLC5A12	12	10	0.928716	0.0585291	1.82318	0.036593	0	0.306763	-4.58468	2.49226	0.843732	2	0.533404	-1.12982	1.80754	0.480414	6	1.1574	0.0425673	2.20704	0.0423501
SLC5A2	14	21	0.133905	-0.5269	0.776548	0.684876	2	0.970819	-0.683357	2.1854	0.215856	4	0.184496	-0.980216	1.12294	0.729809	7	0.362913	-0.466984	1.11276	0.371374
SLC5A3	0	4	-1.4554	-6.34316	0.785884	0.23998	0	1.28769	-3.61452	3.59612	0.467316	0	-0.198379	-5.08547	2.04024	0.891351	0	-0.722997	-5.61056	1.51758	0.593842
SLC5A4	4	16	-0.897008	-2.07077	0.0434783	0.0626042	0	-0.549859	-5.43468	1.51942	0.687663	1	-0.623934	-2.81547	0.699155	0.41081	3	-0.336698	-1.66869	0.668156	0.543905
SLC5A5	3	11	-0.674073	-2.12225	0.536812	0.287567	0	0.191771	-4.67098	2.26877	0.898092	0	-1.05402	-5.91597	1.01865	0.394065	2	-0.262478	-2.05133	1.16834	0.737984
SLC5A6	5	6	0.226661	-1.00983	1.44631	0.711447	0	0.865292	-4.01981	3.06918	0.603757	0	-0.579074	-5.45558	1.58813	0.670316	3	0.499347	-1.01577	1.87026	0.493516
SLC5A7	3	0	2.07776	-0.259191	6.98002	0.086788	0					2	3.03711	0.526394	7.96438	0.0168077	1	2.20709	-0.724467	7.1904	0.136589
SLC5A8	5	10	-0.350726	-1.48977	0.678723	0.511317	1	1.27136	-1.01466	2.84491	0.227208	0	-1.14023	-6.00101	0.928717	0.349131	1	-0.740305	-2.99241	0.759635	0.369043
SLC5A9	18	15	0.281819	-0.35292	0.921105	0.380696	0	-0.407382	-5.03171	1.15339	0.704326	6	0.501948	-0.407501	1.28811	0.256375	6	0.156545	-0.778639	0.956004	0.72064
SLC6A1	2	0	1.93902	-0.695942	6.89613	0.159221	1	5.06919	2.13482	10.0536	0.00181765	0					1	1.79326	-1.13991	6.77722	0.228219
SLC6A11	2	5	-0.350701	-2.117	1.12096	0.651874	0	0.722083	-4.16916	2.95988	0.660356	1	0.688496	-1.59261	2.30593	0.486552	1	-0.208841	-2.56068	1.50238	0.827749
SLC6A12	6	8	0.779441	-0.403202	1.94086	0.191478	1	1.21351	-1.12223	2.9307	0.259258	2	0.722227	-1.00952	2.13067	0.373458	3	1.21184	-0.345622	2.61371	0.119861
SLC6A13	7	8	0.264758	-0.773023	1.28264	0.608536	0	-0.683747	-5.59513	1.64436	0.626332	2	0.505129	-1.1893	1.83195	0.513352	3	0.173323	-1.27389	1.40519	0.79622
SLC6A14	0	4	-1.85094	-6.75362	0.445318	0.128927	0	1.04991	-3.8823	3.46956	0.548402	0	-0.672893	-5.57868	1.63397	0.629629	0	-1.06174	-5.96043	1.21959	0.420957
SLC6A15	5	1	1.24307	-0.0401828	2.97176	0.0580596	0	1.1242	-1.36799	2.59132	0.266433	2	1.12706	-0.304709	2.91547	0.113163	3	1.2749	-0.0736947	3.06742	0.0631989
SLC6A16	6	34	-1.12477	-2.0732	-0.331008	0.0043127	2	-0.56272	-2.23466	0.694905	0.409541	1	-1.20473	-3.39533	0.13221	0.0836677	2	-1.11158	-2.70517	-0.00133986	0.0496824
SLC6A17	0	1	-0.535809	-5.51906	2.3956	0.732606	0	2.45724	-2.52728	5.39177	0.233736	0	0.486196	-4.49734	3.41831	0.775551	0	0.274693	-4.70872	3.2065	0.86955
SLC6A18	12	20	-0.0732345	-0.827587	0.641734	0.843258	0	-0.483496	-5.33395	1.52306	0.716449	2	-0.438322	-2.04855	0.710798	0.49235	8	0.365806	-0.528151	1.17024	0.404327
SLC6A19	9	9	0.477274	-0.462472	1.4152	0.313906	1	1.38096	-0.903499	2.9383	0.194212	3	0.814373	-0.581708	1.97536	0.227923	3	0.484653	-0.914062	1.648	0.461233
SLC6A2	0	2	-1.20694	-6.13437	1.30428	0.380293	0	1.80694	-3.12042	4.3179	0.341073	0	-0.045781	-4.97291	2.46447	0.976314	0	-0.412719	-5.34141	2.10272	0.780991
SLC6A20	8	13	0.187256	-0.756987	1.08674	0.688104	2	1.68351	0.0373032	2.9142	0.0458787	3	0.533524	-0.851978	1.66376	0.413329	2	-0.272524	-1.96748	1.02022	0.703488
SLC6A3	0	6	-2.02956	-6.90185	0.112924	0.0669867	0	0.375439	-4.51578	2.59639	0.81114	0	-0.809558	-5.68414	1.34332	0.537331	0	-1.15282	-6.02472	0.987665	0.354203
SLC6A4	2	3	0.147424	-1.42971	1.43693	0.825267	1	1.14934	-0.674177	2.60595	0.167025	0	0.330408	-3.19915	1.80876	0.73143	1	0.523586	-1.4481	1.88522	0.506975
SLC6A5	15	16	0.496858	-0.226392	1.21834	0.175902	3	1.73373	0.327199	2.86361	0.0191198	2	0.00780292	-1.62176	1.19873	0.990983	8	0.786002	-0.11427	1.6177	0.0846322
SLC6A6	1	2	-0.118539	-2.5573	1.98431	0.9117	0	1.64517	-3.31742	4.30703	0.384424	0	-0.119226	-5.0723	2.49414	0.939344	1	0.761934	-1.67816	2.86564	0.492517
SLC6A7	2	14	-1.24195	-2.90651	0.00624441	0.0512712	0	-0.860703	-5.79403	1.48424	0.54146	0	-1.49322	-6.34912	0.545769	0.189092	2	-0.420116	-2.13067	0.865121	0.553254
SLC6A8	3	0	0.887823	-0.273262	6.11251	0.160105	1	4.27342	1.33928	9.25777	0.00642046	0					2	1.03385	-0.0605687	6.76126	0.0659274
SLC6A9	2	9	-1.23298	-2.91273	0.0715581	0.0649525	1	0.348416	-1.98234	2.04075	0.725654	1	0.0108903	-2.23435	1.50683	0.990247	0	-2.31192	-7.18535	-0.178991	0.0298015
SLC7A1	1	0	2.01857	-0.912794	7.00181	0.173593	0					1	3.3347	0.402611	8.31823	0.0274564	0
SLC7A10	3	5	-0.209661	-1.7046	1.14398	0.76366	0	0.0433634	-4.87647	2.43097	0.977599	0	-0.715774	-5.5964	1.47483	0.593873	3	0.670176	-0.875881	2.05709	0.370427
SLC7A11	9	8	0.451682	-0.496412	1.41458	0.346149	1	0.705487	-1.6633	2.39824	0.499823	4	0.949101	-0.309949	2.0736	0.130536	2	-0.0167702	-1.69359	1.28694	0.981594
SLC7A13	6	14	-0.464933	-1.50165	0.465361	0.335304	0	-0.721979	-5.61337	1.47258	0.594462	2	-0.0347547	-1.67006	1.16909	0.959927	4	-0.0303355	-1.31097	1.04629	0.958916
SLC7A14	3	7	-0.428774	-1.89079	0.847161	0.518504	1	1.05849	-1.27768	2.74814	0.317983	1	0.205549	-2.05632	1.75696	0.824298	1	-0.72009	-3.06945	0.944408	0.428945
SLC7A2	5	5	0.570974	-0.792324	1.98907	0.408843	1	2.11124	-0.479618	4.14281	0.10054	1	1.18581	-1.12745	2.88956	0.263458	3	0.631362	-1.06722	2.31256	0.456526
SLC7A4	8	16	0.213009	-0.55225	0.972269	0.577202	0	0.202432	-4.65651	2.25179	0.892259	1	0.120763	-1.36316	1.20345	0.844605	7	0.847808	-0.0198929	1.68869	0.0551879
SLC7A5	0	4	-0.533132	-5.51109	2.18995	0.731897	0	1.94653	-3.03462	4.69309	0.321415	0	0.68597	-4.28407	3.33414	0.690264	0	0.407858	-4.5752	3.19069	0.809576
SLC7A6	2	7	-1.01211	-2.73229	0.379277	0.159379	1	0.869578	-1.47356	2.52216	0.404756	0	-1.08985	-5.96561	1.06059	0.387991	1	-0.74896	-3.08174	0.912519	0.406114
SLC7A6OS	3	4	-0.0485463	-1.5586	1.37714	0.946215	1	2.10028	-0.218286	3.82621	0.0700222	1	0.407816	-1.89514	2.10016	0.677176	1	-0.116346	-2.43991	1.60414	0.902746
SLC7A7	7	21	-0.573866	-1.48955	0.234261	0.169177	2	0.763284	-0.918617	2.01494	0.329072	5	0.358825	-0.701283	1.24991	0.477121	0	-2.30692	-7.15369	-0.319706	0.0158952
SLC7A8	6	7	0.177526	-0.967373	1.2936	0.754481	0	-0.109137	-5.06407	2.37621	0.944524	3	1.04561	-0.383416	2.2761	0.138858	3	0.230838	-1.29919	1.5838	0.750654
SLC7A9	7	17	-0.403562	-1.34215	0.44293	0.358186	0	-1.33558	-6.2464	0.923049	0.299977	3	0.200933	-1.14609	1.25479	0.740539	2	-0.658935	-2.3053	0.547087	0.311118
SLC8A1	3	3	0.40897	-1.16626	1.98219	0.596485	0	0.516873	-4.45424	3.18692	0.760268	0	-0.117863	-5.02791	2.24738	0.937454	2	0.78953	-1.06739	2.48119	0.375359
SLC8A2	3	0	2.31006	-0.0778617	7.22649	0.0591379	0					0					3	3.0582	0.684498	7.97068	0.00918887
SLC8A3	5	7	0.242883	-0.938881	1.36701	0.674363	0	0.368191	-4.51852	2.55803	0.813894	2	0.701393	-0.992215	2.04827	0.373154	3	0.682579	-0.773	1.95172	0.330629
SLC8B1	10	15	-0.0631635	-0.895763	0.731812	0.877444	0	-1.03057	-5.90646	1.12113	0.418491	3	0.182705	-1.16963	1.24885	0.764341	5	0.141004	-0.967627	1.09882	0.787358
SLC9A1	3	4	0.24012	-1.30426	1.70706	0.747272	0	1.13083	-3.79238	3.5578	0.519989	1	0.838984	-1.48427	2.56705	0.416574	2	0.72638	-1.08193	2.30301	0.397318
SLC9A2	11	13	0.235346	-0.5983	1.05046	0.57301	1	0.70423	-1.55646	2.20969	0.470103	6	0.996726	-0.028489	1.92161	0.0561825	2	-0.531197	-2.22313	0.735201	0.441846
SLC9A3	3	5	0.201636	-0.976446	1.39238	0.722891	0	-0.236932	-5.20063	2.36124	0.879671	0	-0.488981	-5.37537	1.72811	0.725888	2	0.639592	-0.634874	1.87158	0.295074
SLC9A3R1	3	5	-0.23703	-1.82725	1.26949	0.757315	0	1.08803	-3.81781	3.38004	0.530109	0	-0.390604	-5.29109	1.88159	0.785499	3	0.370249	-1.3338	2.01723	0.660289
SLC9A3R2	3	3	0.368971	-1.20192	1.93852	0.631669	0	1.20543	-3.70988	3.59836	0.494834	1	0.808062	-1.53286	2.62405	0.438495	2	1.09417	-0.728039	2.75868	0.217498
SLC9A4	16	34	-0.410359	-1.02348	0.159751	0.161111	0	-1.63108	-6.49798	0.418295	0.147037	5	-0.21573	-1.22015	0.581823	0.62169	8	-0.276329	-1.09184	0.42084	0.454817
SLC9A5	8	16	-0.22123	-1.10927	0.594528	0.60201	1	0.294094	-1.97792	1.7995	0.753655	3	0.0999667	-1.24693	1.15471	0.867753	4	0.011409	-1.17155	0.986027	0.983072
SLC9A6	0	1	-0.331251	-5.31442	2.59997	0.835071	0	2.31102	-2.673	5.24432	0.256116	0	0.685671	-4.29767	3.61731	0.693073	0	0.517563	-4.46571	3.44903	0.762131
SLC9A7	1	3	-0.247271	-2.60373	1.58887	0.800467	0	1.52241	-3.40202	3.9508	0.407428	0	-0.29613	-5.20959	2.0808	0.840906	1	0.673261	-1.69767	2.52611	0.521656
SLC9A8	6	17	-0.279144	-1.03342	0.345454	0.389552	0	-0.579996	-5.58764	0.702916	0.513924	2	0.114435	-0.791816	0.80633	0.764995	2	-0.50012	-2.11415	0.516158	0.395881
SLC9A9	13	10	0.717213	-0.0878872	1.57208	0.0812855	3	1.18882	-0.374834	2.47822	0.124952	1	-0.176191	-2.42218	1.31725	0.839921	5	0.890623	-0.25077	1.92767	0.119696
SLC9B1	5	6	0.543709	-0.436632	1.71406	0.283294	0	0.771415	-4.12258	3.01799	0.641401	1	0.651061	-0.791276	1.95126	0.3276	2	0.722777	-0.567238	2.15813	0.258172
SLC9B2	9	5	0.84498	-0.212353	1.99742	0.117827	1	1.07977	-1.44256	3.10692	0.359507	0	-0.633227	-5.51578	1.56523	0.641734	5	1.17907	-0.108839	2.45427	0.0716132
SLC9C1	16	30	-0.227713	-0.874557	0.386748	0.472402	1	-0.750448	-2.97898	0.676907	0.343594	4	-0.230364	-1.38004	0.678581	0.644677	6	-0.25532	-1.23421	0.577841	0.566356
SLC9C2	7	15	-0.382168	-1.36472	0.529579	0.416458	0	-0.884775	-5.8049	1.4137	0.521377	2	0.136567	-1.50428	1.35183	0.847306	4	-0.204793	-1.47313	0.892335	0.726304
SLCO1A2	8	19	-0.391714	-1.27212	0.408385	0.344796	1	-0.236286	-2.47993	1.22657	0.783599	2	-0.262851	-1.87637	0.893853	0.688463	0	-2.14974	-6.99887	-0.148873	0.0306555
SLCO1B1	9	14	0.189055	-0.68149	1.01577	0.660248	0	-0.00705188	-4.86874	2.05825	0.996126	3	0.298137	-1.06189	1.37925	0.631608	2	-0.374442	-2.00759	0.828372	0.573592
SLCO1B3	3	2	1.00821	-0.660257	2.82075	0.229157	0	1.88194	-3.04579	4.39413	0.325347	2	1.74797	-0.128538	3.62435	0.0659063	0	0.195847	-4.73569	2.72107	0.901939
SLCO1C1	15	20	-0.03899	-0.74533	0.64711	0.91186	1	0.187317	-2.05318	1.64222	0.835734	5	0.583964	-0.47477	1.47302	0.256931	5	-0.286934	-1.38781	0.648346	0.565744
SLCO2A1	6	16	-0.258784	-1.15794	0.515138	0.527466	1	0.477995	-1.73755	1.80193	0.598518	3	0.449027	-0.650719	1.30714	0.380984	2	-0.499821	-2.09521	0.603973	0.414903
SLCO2B1	5	11	-0.360094	-1.48658	0.645419	0.491638	1	1.05021	-1.21404	2.56786	0.301169	1	-0.301485	-2.52939	1.14518	0.720219	2	-0.475669	-2.16559	0.814162	0.497383
SLCO3A1	2	1	1.26311	-1.21376	4.05914	0.33129	0	3.39074	-1.59998	6.34074	0.131253	0	1.90028	-3.08546	4.83786	0.331677	1	2.37274	-0.686494	5.43713	0.128298
SLCO4A1	3	7	-0.0623191	-1.52103	1.21963	0.926458	0	0.34385	-4.54619	2.56107	0.825925	0	-0.613039	-5.4873	1.53582	0.649513	2	0.527261	-1.19203	1.9333	0.505842
SLCO4C1	6	17	-0.687796	-1.69056	0.184961	0.126599	1	-0.196163	-2.50538	1.30346	0.82944	2	-0.214863	-1.81993	0.906851	0.740445	1	-1.20317	-3.43895	0.223507	0.108363
SLCO5A1	7	12	0.168229	-0.726918	1.05683	0.705786	1	0.494588	-1.80838	2.10362	0.615143	2	0.63467	-0.595605	1.73154	0.280328	3	0.288582	-1.11478	1.45512	0.657073
SLCO6A1	10	10	0.426104	-0.39122	1.26949	0.303226	2	0.997434	-0.712475	2.33228	0.221977	2	0.135782	-1.52464	1.40042	0.85132	6	0.814551	-0.119883	1.73989	0.0853402
SLF1	11	30	-0.478063	-1.21589	0.193739	0.167188	2	0.373004	-1.26114	1.55172	0.605292	3	-0.323467	-1.63865	0.664911	0.554468	4	-0.661865	-1.81651	0.252867	0.167245
SLF2	5	9	-0.0374383	-1.1709	0.997622	0.944718	0	-0.11997	-4.98781	1.98657	0.933498	3	0.703056	-0.688475	1.85735	0.291354	1	-0.546171	-2.7817	0.927495	0.50887
SLFN11	16	13	0.600344	-0.13902	1.35797	0.111153	1	-0.0445992	-2.36039	1.57543	0.9623	3	0.339457	-1.03161	1.43934	0.590746	10	1.18038	0.31582	2.02211	0.00834771
SLFN12	9	19	-0.336403	-1.13455	0.372192	0.361385	0	-0.437939	-4.62363	0.926546	0.618091	4	0.247539	-0.803055	1.08126	0.603256	2	-0.980193	-2.6229	0.17127	0.103864
SLFN13	23	22	0.675505	0.0467903	1.31455	0.0352721	4	1.38714	0.0588611	2.47282	0.0416848	5	0.69803	-0.36637	1.59707	0.182781	9	0.70112	-0.178279	1.51439	0.114099
SLFN14	11	8	0.919479	-0.0565734	1.95428	0.0649156	0	0.574065	-4.30207	2.73237	0.719071	4	1.50907	0.196354	2.71851	0.0260864	6	0.869478	-0.329697	2.06224	0.151639
SLFN5	15	17	0.133424	-0.576712	0.834232	0.708832	4	1.17511	-0.149324	2.26715	0.0783314	1	-0.63707	-2.8433	0.745847	0.414754	7	0.283403	-0.663133	1.13623	0.538276
SLFNL1	11	14	0.262686	-0.561259	1.06675	0.524567	3	1.47957	0.0248362	2.66851	0.0466713	4	0.731142	-0.474577	1.74402	0.214147	3	-0.0785279	-1.455	1.02838	0.897683
SLIRP	2	15	-0.911306	-2.53819	0.256796	0.137975	0	0.239969	-4.47592	1.89743	0.857618	1	-0.286906	-2.47453	1.02221	0.71789	1	-0.593028	-2.80753	0.794275	0.454048
SLIT1	2	6	-0.571647	-2.28658	0.822974	0.435555	1	1.09923	-1.29718	2.86236	0.316886	1	0.310531	-1.96093	1.89117	0.742234	0	-1.1452	-6.01837	1.00113	0.358989
SLIT2	2	3	0.220719	-1.0836	1.75049	0.738853	0	1.78792	-3.12627	4.16736	0.342778	1	1.14164	-1.19961	2.96047	0.287509	1	0.311375	-1.11979	2.03953	0.65788
SLIT3	9	11	0.0751978	-0.711528	0.830327	0.840332	2	0.905458	-0.291636	1.87013	0.110348	2	0.108049	-1.34442	0.995442	0.840261	0	-2.23073	-7.16453	0.066255	0.0615879
SLITRK1	2	2	0.882376	-1.10888	2.97578	0.371398	0	0.869094	-4.10408	3.60524	0.620825	1	1.15675	-1.25682	3.20413	0.301466	0	-0.314926	-5.24931	2.22017	0.83459
SLITRK2	1	2	-0.0908944	-2.55946	2.1103	0.934332	1	2.12369	-0.541673	4.5285	0.109063	0	0.0782163	-4.88807	2.76871	0.961429	0	-0.184806	-5.16433	2.62434	0.90818
SLITRK3	0	4	-2.0165	-6.91019	0.248717	0.0878418	0	0.629093	-4.26357	2.89389	0.698787	0	-0.712577	-5.6054	1.54734	0.602063	0	-1.22678	-6.12267	1.0503	0.341664
SLITRK4	1	2	-0.0826123	-2.51089	1.98964	0.93779	0	0.699283	-4.28857	3.6448	0.688624	0	0.275239	-4.65465	2.79469	0.863557	1	0.901415	-1.5599	3.00165	0.425123
SLITRK5	3	4	0.036198	-1.49626	1.48886	0.960711	0	0.326588	-4.59694	2.72535	0.838379	2	1.01822	-0.752718	2.55689	0.233256	1	-0.10636	-2.49898	1.70929	0.915682
SLITRK6	12	12	0.554728	-0.269281	1.38471	0.18478	0	-0.475835	-5.34226	1.61646	0.726606	6	1.09074	0.0518316	2.04321	0.0403412	4	0.315867	-0.904533	1.36179	0.584173
SLK	6	4	0.761763	-0.515579	2.1623	0.243353	0	0.839485	-4.06758	3.19081	0.618098	1	0.651294	-1.67946	2.4265	0.523972	4	1.33935	-0.107592	2.83835	0.0687382
SLMAP	2	3	0.112083	-1.69201	1.7639	0.893711	0	0.417623	-4.56639	3.24473	0.805417	2	1.38699	-0.421173	3.04218	0.121806	0	-0.463703	-5.36846	1.88285	0.746275
SLPI	0	2	-1.87646	-6.83695	0.775542	0.177128	0	0.613455	-4.35363	3.29271	0.719009	0	0.189595	-4.7407	2.70973	0.904893	0	-1.05571	-6.01638	1.59573	0.469364
SLTM	6	4	0.937462	-0.3163	2.30948	0.142666	1	1.93309	-0.403021	3.69083	0.0925439	2	1.1926	-0.599951	2.79913	0.173783	3	0.861052	-0.652734	2.29172	0.247556
SLU7	6	16	-0.706761	-1.71995	0.195719	0.12746	0	-1.54929	-6.4147	0.541678	0.179638	2	-0.167806	-1.79324	1.01634	0.803267	2	-0.786653	-2.44153	0.437994	0.226981
SLURP1	0	1	-1.55209	-6.53543	1.37954	0.299126	0	0.258147	-4.72674	3.19362	0.877289	0	-0.141264	-5.12504	2.79145	0.930307	0	-0.633303	-5.61687	2.29888	0.684519
SLX4	21	39	0.0149236	-0.467159	0.463235	0.948969	2	0.790327	-0.0242121	1.45765	0.0555082	6	-0.0279661	-0.9655	0.746468	0.947946	8	-0.120597	-0.897188	0.548992	0.737722
SLX4IP	11	14	0.206451	-0.608085	1.00037	0.612237	1	0.61438	-1.68323	2.17074	0.534379	4	0.445151	-0.761766	1.46079	0.438423	5	0.401986	-0.696153	1.3605	0.447576
SMAD1	1	2	-0.136157	-2.55687	1.9249	0.896887	0	2.04769	-2.89472	4.61326	0.295322	0	0.0958948	-4.84276	2.64718	0.951643	1	0.61182	-1.81236	2.68408	0.574457
SMAD2	3	0	2.57262	0.234218	7.47516	0.0289183	0					2	3.32908	0.809404	8.25904	0.00897427	1	2.49123	-0.4401	7.47444	0.0933716
SMAD4	3	2	0.778374	-0.889447	2.59407	0.352571	0	0.447973	-4.53494	3.29229	0.79197	1	1.12021	-1.31103	3.1878	0.320262	2	1.23855	-0.642977	3.11878	0.182513
SMAD5	1	0	0.979438	-1.95198	5.96269	0.521453	0					0					1	2.00786	-0.923946	6.99127	0.175992
SMAD6	9	15	-0.169492	-1.05631	0.67361	0.696226	0	-0.243798	-5.10425	1.81729	0.861737	3	0.256111	-1.10861	1.34521	0.680652	4	-0.149107	-1.38809	0.902972	0.7923
SMAD7	1	4	-0.527095	-2.6845	0.798752	0.469342	0	0.622579	-2.69476	2.10362	0.534503	0	-0.203559	-4.69572	1.35932	0.845956	1	0.176881	-1.86766	1.47557	0.817675
SMAD9	8	13	0.105824	-0.823297	0.982877	0.816504	1	1.04217	-1.20716	2.52928	0.300349	2	0.288937	-1.35092	1.50468	0.68849	4	0.393311	-0.821045	1.42643	0.495315
SMAGP	1	2	-0.142134	-2.54542	1.89203	0.890914	0	1.35685	-3.57299	3.87632	0.453209	0	0.203172	-4.73175	2.74052	0.898639	1	0.62692	-1.77628	2.66048	0.55986
SMAP1	5	1	1.80332	0.158364	4.09887	0.0307228	0	3.61324	-1.37208	6.54975	0.114122	0	1.20476	-3.77892	4.13724	0.509677	3	2.30111	0.477525	4.6468	0.0138897
SMAP2	0	2	-1.80441	-6.75567	0.800483	0.188065	0	0.451622	-4.52519	3.216	0.789359	0	-0.329446	-5.28037	2.27296	0.829707	0	-1.01052	-5.95628	1.56911	0.480578
SMARCA1	4	4	0.564042	-0.882401	2.04455	0.436033	0	1.42227	-3.48892	3.7698	0.431165	2	1.53578	-0.288759	3.17818	0.0925804	2	0.868457	-1.12536	2.60168	0.363592
SMARCA2	2	3	-0.0575219	-1.89206	1.61663	0.946088	0	0.977231	-3.93343	3.34962	0.568862	0	-0.0715706	-4.9774	2.27869	0.962064	2	0.622984	-1.25839	2.32448	0.486347
SMARCA4	0	1	-0.919345	-5.90275	2.01244	0.54862	0	0.792866	-4.19208	3.72846	0.651745	0	0.164845	-4.81907	3.09788	0.920759	0	0.166379	-4.81737	3.09902	0.920026
SMARCA5	0	1	-0.325975	-5.30926	2.60553	0.83774	0	2.29062	-2.69408	5.22561	0.259513	0	0.698643	-4.285	3.63101	0.687985	0	0.58625	-4.39723	3.51822	0.733392
SMARCAD1	1	2	0.353825	-2.13802	2.65228	0.755776	0	2.29977	-2.66221	4.96637	0.254718	0	0.859797	-4.1113	3.58627	0.623821	0	0.170936	-4.81637	3.12428	0.918187
SMARCAL1	10	18	-0.208303	-1.01864	0.551267	0.595952	0	-0.843233	-5.70363	1.20935	0.507832	1	-0.86376	-3.06912	0.516647	0.253055	7	0.257075	-0.689813	1.10163	0.575019
SMARCB1	0	1	-1.00071	-5.98413	1.9311	0.512063	0	1.10857	-3.87708	4.04589	0.540633	0	0.357586	-4.6264	3.2908	0.832013	0	-0.194197	-5.17792	2.73836	0.903898
SMARCC1	1	3	-0.255852	-2.43337	1.09883	0.738302	0	1.07616	-2.9149	2.57248	0.386948	1	0.508296	-1.46602	1.83672	0.518869	0	-0.138909	-4.61107	1.42292	0.894785
SMARCC2	4	4	0.306068	-1.15486	1.75493	0.672017	1	1.74558	-0.772928	3.69408	0.15276	1	0.91449	-1.39984	2.62813	0.376616	2	0.538134	-1.43608	2.26169	0.565078
SMARCD1	0	3	-1.60123	-6.50726	0.749265	0.207291	0	0.593061	-4.31334	2.94499	0.716566	0	-0.406638	-5.31574	1.95451	0.779071	0	-0.571978	-5.48142	1.79042	0.68755
SMARCD2	3	3	0.348413	-1.23523	1.92858	0.653491	0	1.70995	-3.20316	4.08833	0.359924	1	1.15928	-1.18731	2.98943	0.282288	2	0.919883	-0.888779	2.5768	0.291346
SMARCD3	1	0	0.25866	-2.67487	5.24277	0.871647	0					0					1	0.775712	-2.1587	5.76017	0.61595
SMARCE1	0	1	0.399278	-4.58426	3.3314	0.813412	0	3.6366	-1.35041	6.5773	0.112616	0	1.58394	-3.40041	4.51808	0.403761	0	1.18274	-3.80124	4.11594	0.516597
SMC1A	4	0	3.58235	0.888684	8.55823	0.00627821	2	4.58156	1.95149	9.53829	0.000649223	0					1	4.67675	1.73855	9.66276	0.00341658
SMC1B	13	11	0.526532	-0.276265	1.34538	0.19711	2	1.48703	-0.206522	2.79078	0.0791867	4	0.744379	-0.467892	1.78014	0.209524	5	0.544786	-0.579426	1.54805	0.321709
SMC2	3	5	0.0705248	-1.40055	1.40417	0.918781	1	1.89755	-0.420256	3.60108	0.0951468	2	1.02288	-0.70288	2.45713	0.217298	0	-1.12494	-6.00883	1.07689	0.378051
SMC3	0	1	0.0644534	-4.91885	2.996	0.968692	0	2.81058	-2.17486	5.74741	0.187488	0	1.12163	-3.86209	4.0542	0.536009	0	1.09872	-3.88484	4.0309	0.543435
SMC4	20	26	0.23103	-0.375805	0.82541	0.450253	2	0.200681	-1.47478	1.45463	0.785127	3	-0.280145	-1.60156	0.721079	0.614082	12	0.608205	-0.120233	1.28348	0.0988799
SMC5	7	14	-0.125339	-1.08598	0.754442	0.785143	0	-0.0016952	-4.8606	2.04836	0.999067	3	0.579003	-0.777358	1.65386	0.363914	4	0.00613123	-1.2083	1.02467	0.991218
SMC6	6	14	-0.170481	-1.19106	0.746925	0.723326	2	1.06611	-0.594426	2.31758	0.180745	2	0.067307	-1.57157	1.27963	0.923671	1	-0.835988	-3.05682	0.589124	0.283528
SMCHD1	4	7	-0.0787068	-1.38382	1.12285	0.899257	0	-0.00991197	-4.91783	2.26623	0.994782	2	0.605656	-1.11078	1.98541	0.445825	1	-0.330518	-2.61314	1.26337	0.711789
SMCO1	0	5	-1.7903	-6.66994	0.396399	0.124597	0	1.09025	-3.8186	3.39701	0.53002	0	-0.497174	-5.37665	1.68819	0.718922	0	-1.01488	-5.89397	1.16951	0.429946
SMCO2	6	10	-0.0656779	-1.11845	0.912421	0.896969	0	-0.639534	-5.53387	1.56731	0.642154	1	-0.240388	-2.47386	1.22211	0.778279	3	0.187393	-1.22185	1.34861	0.771809
SMCO3	3	5	0.0693033	-1.47232	1.50805	0.925195	0	1.5831	-3.30891	3.83672	0.38589	2	1.07385	-0.70516	2.60742	0.212667	1	-0.0513053	-2.4607	1.76831	0.959829
SMCR8	5	8	-0.140316	-1.30053	0.937068	0.800642	1	0.405452	-1.94839	2.08091	0.687583	1	-0.211418	-2.4668	1.30902	0.809723	2	-0.113991	-1.79214	1.19336	0.874586
SMDT1	0	1	1.46628	-3.51934	4.40356	0.434529	0	3.76679	-1.23545	6.74596	0.104954	0	2.48376	-2.50612	5.43164	0.230579	0	2.60782	-2.38225	5.55618	0.213373
SMG1	3	3	-0.0713361	-1.09353	0.920402	0.883496	0	1.01501	-1.9772	2.28931	0.329111	1	0.552335	-1.2412	1.69302	0.445167	1	-0.238011	-1.96843	0.999242	0.717599
SMG5	3	7	-0.147661	-1.60223	1.11768	0.824962	0	0.457262	-4.43494	2.66224	0.773461	1	0.14938	-2.13998	1.75028	0.873945	2	0.516553	-1.20892	1.90872	0.515162
SMG6	3	8	-0.329074	-1.7942	0.957698	0.624066	0	-0.240262	-5.16867	2.11783	0.873074	3	0.954922	-0.492735	2.21004	0.179292	0	-1.48896	-6.38933	0.774367	0.235023
SMG7	1	3	-0.562624	-2.91297	1.26595	0.557151	0	0.488744	-4.4416	2.9275	0.765631	0	-0.201323	-5.10628	2.14592	0.891783	1	0.357982	-1.98829	2.18411	0.72315
SMG8	6	15	-0.491226	-1.51096	0.420511	0.298361	1	0.683941	-1.58025	2.17151	0.482449	2	0.0600955	-1.56587	1.24691	0.930825	3	-0.517552	-1.89383	0.581109	0.377119
SMG9	8	20	-0.371743	-1.24682	0.420709	0.366201	1	0.0378503	-2.26321	1.6106	0.967785	1	-0.832828	-3.03848	0.546913	0.272479	4	-0.140361	-1.31608	0.81826	0.789008
SMIM1	0	2	-0.711429	-5.69986	2.3361	0.649741	0	1.84288	-3.14669	4.87858	0.344543	0	0.312682	-4.675	3.39561	0.852563	0	0.23618	-4.75273	3.30836	0.888091
SMIM10	0	1	-0.351039	-5.33469	2.58137	0.825192	0	2.85615	-2.13337	5.80315	0.182669	0	0.762296	-4.22225	3.69692	0.663342	0	0.599374	-4.38482	3.53312	0.728094
SMIM12	0	2	-0.552202	-5.49357	2.00922	0.709773	0	3.27625	-1.6521	5.79044	0.135709	0	0.613025	-4.32001	3.14271	0.713103	0	0.377673	-4.56016	2.92476	0.816707
SMIM13	1	1	0.181422	-2.39511	2.7572	0.879954	0	2.87137	-2.11312	5.80584	0.180416	0	0.723898	-4.25963	3.65598	0.678042	1	0.738954	-1.8533	3.33009	0.545289
SMIM14	2	0	2.08771	-0.427106	7.01624	0.109006	0					0					1	2.67066	-0.26314	7.65488	0.0729589
SMIM15	0	4	-1.12553	-6.01328	1.11575	0.382362	0	1.89261	-2.99615	4.13827	0.316446	0	0.0668022	-4.82227	2.31418	0.964648	0	-0.349909	-5.23756	1.89099	0.805922
SMIM17	1	3	-0.502296	-2.86559	1.35749	0.606402	0	0.0800007	-4.87071	2.63266	0.959972	0	-0.406893	-5.33192	2.01929	0.782634	1	0.640311	-1.72439	2.50186	0.54027
SMIM18	1	0	1.68109	-1.25132	6.66474	0.259478	0					0					1	2.67066	-0.26314	7.65488	0.0729589
SMIM19	0	3	-0.751573	-5.71297	1.8515	0.614676	0	1.68256	-3.27623	4.26809	0.374798	0	0.527537	-4.41802	3.04815	0.751336	0	0.115779	-4.86199	2.85718	0.943742
SMIM2	1	1	0.309574	-2.2125	2.83164	0.790404	0	2.10629	-2.87856	5.04165	0.29136	1	1.45903	-1.06279	3.98082	0.227408	0	0.266865	-4.71663	3.19888	0.873156
SMIM20	1	0	0.800147	-2.13394	5.78448	0.604324	1	1.4164	-1.52103	6.4021	0.34636	0					0
SMIM21	4	1	1.31025	-0.378567	3.61157	0.132461	0	0.979351	-4.00481	3.913	0.583837	0	0.437782	-4.54575	3.36988	0.7965	2	1.60804	-0.409815	3.9998	0.114121
SMIM22	4	3	0.664383	-0.812601	2.26975	0.375099	0	-0.957675	-5.94899	2.00454	0.536763	0	-0.0555395	-4.98116	2.41032	0.971171	2	1.24403	-0.618459	3.05243	0.175647
SMIM24	2	0	1.89285	-0.621986	6.82136	0.150067	1	2.47728	-0.458312	7.46222	0.0956741	0					1	2.64261	-0.290189	7.62643	0.0757983
SMIM3	1	5	-1.16899	-3.4733	0.516429	0.182006	0	-1.0959	-6.01962	1.33765	0.424646	1	0.19337	-2.11287	1.88161	0.840886	0	-1.25111	-6.14455	1.00715	0.328113
SMIM4	5	2	0.831048	-0.613356	2.56132	0.264593	1	1.68898	-0.706243	3.71167	0.143468	2	1.18954	-0.707737	3.08054	0.203374	1	0.170894	-2.26856	2.24867	0.873715
SMIM5	2	2	0.701483	-1.31754	2.78463	0.481941	0	2.45398	-2.49068	5.03052	0.228902	0	0.858183	-4.09991	3.49848	0.621674	0	0.127707	-4.85809	3.04011	0.938513
SMIM6	0	1	-1.11234	-6.0956	1.81908	0.463733	0	0.265493	-4.71863	3.19908	0.873842	0	0.254391	-4.72918	3.1866	0.878911	0	-0.123685	-5.10712	2.80818	0.93903
SMIM7	0	1	-0.307511	-5.29072	2.62381	0.847012	0	3.02583	-1.95853	5.95999	0.163872	0	0.90742	-4.07604	3.83933	0.609143	0	0.389542	-4.5938	3.32118	0.817699
SMIM8	3	4	0.104119	-1.39865	1.52274	0.884677	0	0.35679	-4.56407	2.73359	0.8239	0	-0.502356	-5.39007	1.73892	0.718925	3	1.07532	-0.432211	2.499	0.151434
SMIM9	0	1	-0.550533	-5.53373	2.38075	0.725279	0	2.25272	-2.73144	5.18637	0.26568	0	0.604145	-4.37926	3.53593	0.726009	0	0.386976	-4.59635	3.31856	0.818835
SMKR1	1	1	0.172217	-2.34409	2.68853	0.881905	0	0.473146	-4.51093	3.4066	0.781237	0	0.161809	-4.82178	3.09405	0.922175	0	0.409338	-4.57415	3.34134	0.808967
SMLR1	2	1	1.24473	-0.848838	3.70429	0.238439	1	3.12343	0.584613	5.66537	0.020288	1	1.82894	-0.689118	4.34748	0.137325	0	-0.0177509	-5.00108	2.91386	0.991316
SMN1	1	3	-0.0925433	-2.44765	1.75373	0.925401	0	1.88183	-3.04133	4.34724	0.324569	0	-0.0359416	-4.95164	2.35421	0.981196	1	0.631299	-1.72477	2.4795	0.543396
SMO	8	8	0.549043	-0.455783	1.55654	0.278981	0	0.797511	-4.06842	2.89759	0.62544	4	1.29623	0.0312277	2.4273	0.0451126	3	0.62977	-0.810147	1.86852	0.361423
SMOC1	2	6	-0.00616283	-1.77145	1.46451	0.993807	0	-0.197335	-5.15739	2.35085	0.899601	0	-0.867263	-5.7584	1.36819	0.515928	1	0.533743	-1.79265	2.25317	0.596279
SMOC2	6	6	0.4929	-0.703723	1.69411	0.413006	0	0.0304831	-4.8859	2.40211	0.984182	1	0.527489	-1.76415	2.1448	0.590363	3	0.839637	-0.65018	2.18304	0.249343
SMOX	1	7	-1.09462	-3.35544	0.448834	0.178789	0	-0.363996	-5.32281	2.14979	0.812723	0	-0.945825	-5.81658	1.18076	0.459285	1	-0.249308	-2.50931	1.29039	0.776922
SMPD1	11	25	-0.3713	-1.11934	0.316971	0.296679	2	0.425656	-1.19892	1.59535	0.554823	4	-0.0475073	-1.20339	0.873384	0.926459	1	-1.55437	-3.75197	-0.198492	0.020732
SMPD2	11	7	0.932127	0.0538995	1.90924	0.0372765	1	0.658632	-1.80725	2.43422	0.549743	4	1.32967	0.0438381	2.50606	0.0433176	1	-0.270692	-2.55997	1.33471	0.764869
SMPD3	0	1	-0.756328	-5.73954	2.17498	0.62479	0	1.78953	-3.19458	4.72306	0.355175	0	0.691745	-4.29172	3.62369	0.690684	0	-0.013818	-4.99715	2.91779	0.993242
SMPD4	17	25	0.169395	-0.473806	0.791904	0.599021	5	1.40997	0.273696	2.3632	0.0175337	2	-0.442956	-2.04559	0.687844	0.482271	5	-0.113667	-1.16304	0.757076	0.810933
SMPDL3A	8	13	0.198008	-0.768009	1.12065	0.679071	0	-0.642092	-5.54108	1.619	0.64382	2	0.445421	-1.20313	1.67817	0.546662	4	0.382844	-0.914796	1.52361	0.539305
SMPDL3B	3	3	0.975023	-0.628854	2.59187	0.222982	0	1.52391	-3.38729	3.8952	0.404446	1	1.36906	-1.02701	3.26251	0.223515	0	0.45481	-4.48624	2.9539	0.782343
SMTN	12	11	0.509831	-0.266744	1.32213	0.197882	1	0.686157	-1.61655	2.27476	0.493192	5	1.02002	-0.114157	2.03858	0.0754877	4	0.403016	-0.634965	1.34823	0.420063
SMTNL1	10	12	0.285967	-0.5824	1.1398	0.511524	1	1.15424	-1.08333	2.62202	0.254365	2	0.247139	-1.40081	1.48234	0.732599	6	0.666516	-0.39242	1.63794	0.205974
SMTNL2	1	7	-0.955903	-3.22385	0.598989	0.249469	1	1.43518	-1.03701	3.2344	0.219722	0	-0.621198	-5.49018	1.49858	0.642323	0	-1.0928	-5.96504	1.04626	0.383988
SMUG1	2	2	0.318995	-1.596	2.22755	0.729839	0	2.01778	-2.91004	4.53022	0.298586	1	1.24277	-1.16242	3.27766	0.267737	0	-0.457049	-5.39836	2.10451	0.7602
SMURF1	3	3	0.796497	-0.780404	2.3787	0.307648	0	1.80862	-3.104	4.19734	0.33806	0	-0.0553335	-4.95833	2.28493	0.970649	3	1.53019	-0.0504948	3.11524	0.0571818
SMURF2	2	7	-0.713588	-2.42347	0.657081	0.321268	0	0.519337	-4.37555	2.74829	0.746188	1	0.0121541	-2.25554	1.56821	0.989354	0	-1.1961	-6.06776	0.938215	0.332855
SMYD1	7	9	0.356753	-0.732443	1.44476	0.51478	1	1.7559	-0.608377	3.45225	0.124716	2	0.873732	-0.834653	2.23566	0.279581	3	0.415841	-1.11896	1.78313	0.572119
SMYD2	2	2	0.940744	-1.07879	3.0571	0.349198	0	2.2712	-2.70924	5.08404	0.262068	1	1.64138	-0.83688	3.87586	0.169678	1	1.35239	-1.18416	3.77308	0.263913
SMYD3	4	12	-0.503943	-1.6108	0.32531	0.252705	0	0.381022	-3.47585	1.64342	0.70693	0	-0.774144	-5.18705	0.612418	0.362886	3	-0.0618858	-1.27125	0.795519	0.900295
SMYD4	21	31	0.0292657	-0.550705	0.591557	0.919615	2	0.382224	-1.2677	1.57992	0.601406	6	0.148929	-0.808251	0.952258	0.740025	8	-0.0273541	-0.869953	0.708268	0.945036
SMYD5	7	10	0.234399	-0.80801	1.23772	0.650287	0	0.247365	-4.63905	2.43439	0.872289	3	1.00703	-0.398948	2.17751	0.145689	0	-1.8704	-6.76165	0.341787	0.111091
SNAI1	2	1	1.14282	-0.957522	3.57921	0.278377	0	2.44961	-2.53514	5.38472	0.234888	2	2.3432	0.230913	4.78403	0.0308469	0	0.895783	-4.08768	3.82772	0.613343
SNAI2	0	1	-1.6623	-6.64664	1.27181	0.265347	0	0.55748	-4.43349	3.50803	0.74648	0	0.508591	-4.47865	3.44987	0.766508	0	-1.25042	-6.23526	1.68492	0.408147
SNAI3	2	12	-1.15511	-2.81159	0.0806551	0.0687381	0	0.299367	-4.55944	2.35513	0.843458	1	-0.290437	-2.51007	1.13394	0.727798	1	-0.881871	-3.14996	0.611346	0.27915
SNAP29	1	2	-0.522486	-2.96778	1.59924	0.624506	0	2.35434	-2.58384	4.90544	0.24282	0	0.734176	-4.19333	3.24549	0.662952	1	-0.172616	-2.64363	2.0362	0.875783
SNAP47	5	6	0.544949	-0.541543	1.70307	0.316787	0	0.4906	-4.40445	2.74009	0.759044	1	0.766119	-1.5098	2.36023	0.44072	2	0.0488891	-1.7545	1.59543	0.95284
SNAP91	0	4	-1.78827	-6.68369	0.485688	0.140298	0	0.789405	-4.16704	3.33677	0.647086	0	-0.155625	-5.04824	2.10664	0.91561	0	-1.03313	-5.9352	1.26279	0.437491
SNAPC1	6	14	-0.441765	-1.46275	0.474333	0.352534	1	1.03197	-1.21286	2.5004	0.30313	1	-0.440377	-2.65848	0.976952	0.589588	2	-0.4582	-2.10563	0.764785	0.494117
SNAPC2	2	6	-0.674794	-2.40721	0.757322	0.365791	1	1.29272	-1.06795	3.02715	0.238363	1	0.235664	-2.04232	1.83461	0.802531	0	-1.23818	-6.12072	0.959899	0.323983
SNAPC3	11	8	0.697727	-0.194428	1.6289	0.124821	2	1.37766	-0.409876	2.83003	0.118915	4	1.21049	-0.0376485	2.32177	0.0565835	3	0.45707	-0.947618	1.64096	0.489001
SNAPC4	16	42	-0.446003	-1.06441	0.126222	0.12916	2	-0.0510224	-1.69308	1.11146	0.940806	5	-0.140383	-1.15462	0.667667	0.754106	7	-0.472467	-1.36329	0.283055	0.232639
SNAPC5	7	5	0.562953	-0.591497	1.78419	0.338483	0	0.43326	-4.48695	2.77308	0.788604	0	-0.661948	-5.54846	1.56096	0.627338	6	1.15522	-0.0985828	2.45253	0.0705179
SNAPIN	2	1	0.919149	-1.21239	3.38537	0.391983	1	2.53761	-0.600129	5.67684	0.114309	0	1.27893	-3.70468	4.21125	0.487133	1	1.57216	-0.980762	4.12512	0.20227
SNCA	1	0	0.563082	-2.36908	5.54664	0.719139	0					1	1.6635	-1.27044	6.64778	0.26496	0
SNCAIP	4	8	-0.201765	-1.47842	0.949694	0.73623	0	-0.617511	-5.5153	1.65175	0.657211	1	-0.163864	-2.42517	1.37566	0.853721	2	0.243449	-1.44206	1.57062	0.745771
SNCB	0	1	-0.231501	-5.21506	2.70067	0.885211	0	3.43047	-1.55927	6.37803	0.128008	0	0.998907	-3.98547	3.93309	0.577115	0	0.635933	-4.34815	3.56941	0.713153
SND1	0	4	-2.39729	-7.2998	-0.0883002	0.0405272	0	0.0576192	-4.87273	2.55241	0.970592	0	-0.795114	-5.70043	1.51845	0.5632	0	-1.72652	-6.66143	0.72303	0.189704
SNED1	6	6	0.0665562	-1.07897	1.20968	0.907253	1	1.47097	-0.821626	3.09973	0.172642	0	-0.857277	-5.73965	1.32655	0.515382	4	0.25997	-1.07748	1.51284	0.688902
SNF8	8	4	0.913351	-0.238351	2.19495	0.121129	0	1.16663	-3.75283	3.57967	0.507819	4	1.9011	0.517111	3.2836	0.00868272	3	0.848276	-0.710152	2.32108	0.269129
SNIP1	1	2	0.668909	-1.81328	2.85392	0.555724	0	2.44712	-2.48229	4.96483	0.227896	1	1.9585	-0.49922	4.07332	0.105319	0	0.705449	-4.2734	3.50541	0.684354
SNN	0	1	-1.11864	-6.10205	1.81317	0.46115	0	1.2199	-3.76534	4.15623	0.505314	0	0.105488	-4.87842	3.03851	0.948982	0	-0.260365	-5.24404	2.6721	0.870746
SNORC	1	0	0.695411	-2.23706	5.67909	0.654269	0					0					1	1.05258	-1.88059	6.03655	0.489581
SNPH	0	1	-0.554869	-5.53838	2.37717	0.723199	0	2.31897	-2.66958	5.26357	0.25548	0	0.830247	-4.15396	3.76402	0.637556	0	0.533353	-4.4506	3.4665	0.755551
SNRK	0	3	-1.69866	-6.60376	0.650409	0.176793	0	0.492986	-4.4184	2.87317	0.760818	0	-0.504511	-5.40801	1.83683	0.723141	0	-0.80723	-5.71294	1.54429	0.558139
SNRNP200	4	2	0.92952	-0.589718	2.68759	0.230332	1	2.20663	-0.223049	4.29439	0.0701784	1	0.952787	-1.44227	2.9749	0.383234	1	0.636575	-1.75698	2.6569	0.551667
SNRNP27	11	5	1.12463	0.127418	2.24183	0.0267473	1	1.78458	-0.552945	3.51931	0.115654	2	0.875831	-0.863266	2.33414	0.28957	3	0.87792	-0.598161	2.21913	0.22505
SNRNP35	5	13	-0.378056	-1.47436	0.579009	0.450808	0	-0.846186	-5.81534	1.70589	0.571224	1	-0.427191	-2.65278	1.00503	0.604488	2	-0.318483	-1.96161	0.89727	0.637634
SNRNP40	1	5	-0.52368	-2.82644	1.14936	0.563173	0	0.949828	-3.96699	3.28401	0.579664	0	-0.335317	-5.22256	1.88875	0.814013	0	-0.68463	-5.57476	1.56058	0.616358
SNRNP48	2	4	0.00128187	-1.84321	1.62777	0.998796	0	1.68868	-3.20615	3.96171	0.361393	1	0.555435	-1.82826	2.3743	0.595834	1	0.675553	-1.6573	2.4575	0.510112
SNRNP70	1	0	0.802985	-2.12864	5.78633	0.602649	0					0					1	1.49903	-1.43313	6.48259	0.316747
SNRPA	3	1	1.21998	-0.621696	3.57142	0.196001	0	1.47734	-3.52065	4.44548	0.433954	0	0.734611	-4.25452	3.6806	0.67485	2	1.74127	-0.387695	4.20236	0.105975
SNRPA1	0	1	-1.10944	-6.09334	1.82355	0.46523	0	-0.0127163	-4.9993	2.92692	0.993797	0	0.314461	-4.67063	3.25043	0.851563	0	0.14818	-4.83645	3.08299	0.928681
SNRPB	2	0	1.39499	-1.13691	6.32838	0.307441	0					0					1	0.980386	-1.95281	5.96436	0.521315
SNRPB2	4	2	0.732264	-0.796558	2.49809	0.349307	0	1.37726	-3.56759	3.95254	0.45051	1	1.06826	-1.34546	3.11523	0.337062	1	0.795434	-1.61898	2.84557	0.467129
SNRPC	1	0	0.354505	-2.57908	5.33863	0.823519	0					0					1	0.624383	-2.31002	5.60884	0.689134
SNRPE	0	1	-0.65451	-5.63806	2.27764	0.674135	0	2.67916	-2.31074	5.62713	0.204046	0	0.474041	-4.51031	3.40817	0.780888	0	0.527724	-4.45638	3.46124	0.757949
SNRPG	1	3	-0.47959	-2.85479	1.38219	0.624988	0	1.5526	-3.36256	3.95031	0.397974	0	-0.0744979	-4.99128	2.32183	0.960899	1	0.230017	-2.20574	2.16432	0.828834
SNRPN	1	1	0.580328	-1.93055	3.0912	0.617751	0	2.75156	-2.23319	5.68665	0.194445	0	0.688893	-4.2947	3.62116	0.691837	0	0.180697	-4.80276	3.11262	0.913259
SNTA1	6	4	0.91703	-0.328308	2.27718	0.14863	1	1.72917	-0.610552	3.49296	0.125871	0	-0.532101	-5.42446	1.72806	0.703498	4	1.32239	-0.0874419	2.78232	0.065184
SNTB1	14	7	1.12102	0.253844	2.06992	0.0110112	1	2.02709	-0.237157	3.57767	0.0722712	6	1.70534	0.604288	2.78051	0.0033125	4	0.676162	-0.599603	1.83444	0.279587
SNTB2	1	1	0.0814947	-2.49075	2.65363	0.945762	1	1.83019	-0.966045	4.62627	0.187594	0	0.635335	-4.34832	3.56774	0.713324	0	0.369046	-4.61442	3.30098	0.826831
SNTG1	1	4	-0.879782	-3.20234	0.84309	0.331811	0	-0.427544	-5.37981	2.12557	0.778192	0	-0.562129	-5.45715	1.70982	0.687447	1	0.0596095	-2.24659	1.75736	0.950114
SNTG2	8	19	-0.565507	-1.44498	0.229462	0.167107	0	-0.920903	-5.79742	1.19501	0.474801	2	-0.300647	-1.91028	0.847991	0.643253	4	-0.435367	-1.62845	0.541047	0.402911
SNTN	2	7	-0.652839	-2.34101	0.684757	0.354456	0	0.553296	-4.32301	2.70782	0.728114	1	0.220532	-2.03935	1.76056	0.811583	1	-0.3343	-2.58989	1.19845	0.70032
SNUPN	9	2	1.67067	0.381871	3.34374	0.0096769	1	1.2195	-1.42841	3.66717	0.337707	3	1.82955	0.170007	3.64336	0.0316905	3	1.19516	-0.537259	3.05266	0.171567
SNW1	3	2	0.815376	-0.899003	2.64762	0.341499	2	3.08703	1.11206	5.08453	0.00384963	1	1.4164	-0.978743	3.43861	0.210144	0	0.0998239	-4.82866	2.6145	0.949264
SNX1	4	3	0.50612	-0.938405	2.03048	0.485869	0	1.712	-3.19541	4.0676	0.358412	2	1.58902	-0.23129	3.26205	0.0822493	1	0.145765	-2.23937	2.01887	0.886665
SNX10	2	6	-0.719097	-2.44742	0.698741	0.330812	0	-0.571575	-5.47785	1.75532	0.686439	1	0.199172	-2.07519	1.7855	0.831434	0	-1.77049	-6.6901	0.559369	0.158738
SNX11	3	2	1.26056	-0.407239	3.08397	0.134584	0	1.59791	-3.39034	4.53774	0.401073	2	2.06044	0.175107	3.94884	0.0339692	1	1.5219	-0.881526	3.55817	0.18338
SNX13	0	3	-1.48283	-6.38673	0.859925	0.246513	0	1.37337	-3.52942	3.71264	0.442957	0	-0.206776	-5.11471	2.15048	0.889108	0	-0.745926	-5.64889	1.59377	0.589685
SNX14	6	12	-0.0693226	-1.11451	0.89605	0.890213	0	-0.522218	-5.40105	1.6302	0.703732	1	-0.244821	-2.47587	1.21111	0.773577	4	0.500187	-0.726465	1.56257	0.396211
SNX15	4	13	-0.585752	-1.79466	0.43677	0.272346	1	0.320945	-2.01782	1.93699	0.745145	2	0.134256	-1.50554	1.35088	0.849717	1	-0.666612	-2.88646	0.757638	0.40199
SNX16	4	4	0.65168	-0.751495	2.05357	0.351261	0	1.27815	-3.61882	3.5747	0.469048	1	0.688006	-1.67088	2.45619	0.508669	2	1.19888	-0.565305	2.72691	0.164129
SNX17	2	3	0.357472	-1.58351	2.24719	0.705058	0	0.642332	-4.34824	3.5714	0.711859	1	1.02557	-1.42019	3.08165	0.364574	0	0.406422	-4.55148	2.98518	0.806404
SNX18	0	3	-0.889506	-5.59375	0.755809	0.355609	0	0.979344	-2.44243	2.46435	0.374764	0	0.073117	-4.01042	1.57623	0.941343	0	-0.237999	-4.80535	1.35283	0.822715
SNX19	24	28	0.271647	-0.286462	0.822622	0.336461	4	0.916054	-0.293576	1.90996	0.126944	3	-0.421116	-1.73857	0.571484	0.437591	8	0.096747	-0.742169	0.831414	0.808684
SNX2	0	4	-2.25342	-7.15827	0.0557366	0.0568873	0	0.398712	-4.58229	3.11926	0.813163	0	-0.566961	-5.45501	1.67555	0.682178	0	-1.60865	-6.5686	0.948123	0.247621
SNX20	1	4	-0.473422	-2.80417	1.30864	0.615979	0	1.11413	-3.79947	3.48294	0.523309	0	-0.339706	-5.24141	1.98537	0.814716	0	-0.810765	-5.71883	1.54247	0.557164
SNX21	7	16	-0.203207	-1.14868	0.656797	0.650828	0	-0.873584	-5.79253	1.39906	0.525803	2	-0.126515	-1.75274	1.05988	0.851883	4	0.145379	-1.04672	1.1378	0.791786
SNX22	3	5	-0.377884	-1.87647	1.00053	0.590928	0	-0.447387	-5.4009	2.06836	0.767807	2	1.11455	-0.672233	2.62319	0.19864	1	-0.461593	-2.81041	1.28818	0.627212
SNX24	1	4	-0.390472	-2.70152	1.31313	0.672552	0	1.92648	-2.96373	4.17789	0.309945	0	-0.370843	-5.26102	1.88031	0.794561	1	0.348404	-1.97291	2.06713	0.724138
SNX25	8	6	0.576203	-0.485649	1.69615	0.286788	1	1.00284	-1.46989	2.88967	0.378153	3	1.06084	-0.412156	2.38436	0.146292	1	-0.521767	-2.8328	1.1444	0.566113
SNX27	2	2	0.777245	-1.25692	2.9213	0.442075	0	2.24146	-2.74439	5.13662	0.26783	0	0.502234	-4.48122	3.36568	0.768712	2	1.57694	-0.445786	3.78531	0.121505
SNX29	7	21	-0.551011	-1.46554	0.254601	0.186126	1	0.295908	-1.92519	1.70845	0.742426	1	-0.913628	-3.11423	0.452292	0.219139	4	-0.269973	-1.44537	0.681562	0.600988
SNX3	0	5	-2.19682	-7.08558	0.0306383	0.0539451	0	-0.280757	-5.20566	2.15562	0.851185	0	-0.772671	-5.6612	1.4531	0.566149	0	-1.183	-6.06531	1.01603	0.34938
SNX30	0	5	-2.09612	-6.9944	0.208394	0.0792898	0	0.751475	-4.14243	3.02296	0.649268	0	-0.445005	-5.35167	1.88489	0.757023	0	-1.36394	-6.26664	0.965753	0.290454
SNX31	7	7	0.112351	-0.870336	1.0586	0.814237	1	1.40361	-0.56027	2.66406	0.126044	2	0.518118	-0.989643	1.68262	0.43731	3	0.147259	-1.24688	1.26927	0.811769
SNX32	14	14	0.415149	-0.344537	1.17514	0.28087	2	0.81175	-0.875075	2.09215	0.303827	2	-0.151399	-1.78718	1.05424	0.82467	6	0.38208	-0.654536	1.31345	0.449555
SNX33	1	3	0.0889189	-2.27592	1.95613	0.929674	0	1.81754	-3.08567	4.15882	0.334489	1	1.29425	-1.05431	3.12917	0.235926	0	-0.234702	-5.17685	2.28999	0.878163
SNX4	2	8	-0.708953	-2.39833	0.617369	0.310882	0	0.251854	-4.62894	2.42452	0.869515	2	0.601099	-1.0784	1.91387	0.435903	0	-1.57811	-6.46226	0.595287	0.186902
SNX5	10	18	-0.213007	-1.05802	0.582183	0.604553	0	-0.551472	-5.41191	1.49868	0.679208	3	0.244488	-1.10249	1.2969	0.688327	6	0.0767984	-0.980183	1.02321	0.879509
SNX6	0	1	0.308006	-4.67531	3.23956	0.854319	0	3.96602	-1.01938	6.90271	0.0920452	0	1.79455	-3.18921	4.72724	0.354003	0	0.92254	-4.06099	3.85463	0.603736
SNX7	3	6	-0.226862	-1.68191	1.05575	0.73437	0	0.505441	-4.37459	2.68861	0.749924	1	0.371058	-1.89607	1.94162	0.695137	2	0.0689332	-1.68684	1.49489	0.929941
SNX8	1	4	-0.655767	-3.05987	1.19432	0.505712	0	-0.222375	-5.15408	2.25665	0.883431	0	-0.519921	-5.42411	1.80077	0.714394	1	0.0723689	-2.38265	1.9811	0.945729
SNX9	2	11	-1.17088	-2.81967	0.0669018	0.065035	0	-0.204986	-5.07945	1.91291	0.885901	0	-1.34185	-6.19827	0.702206	0.250531	1	-0.822081	-3.05209	0.627427	0.299436
SOAT1	8	15	-0.154773	-0.941159	0.519552	0.660234	1	0.569582	-1.21812	1.4801	0.39031	3	0.128583	-0.995985	0.923188	0.777906	3	-0.0264919	-1.20946	0.773282	0.95414
SOAT2	17	24	0.219524	-0.430202	0.850774	0.501143	1	0.319523	-1.94477	1.77813	0.731486	4	0.0991956	-1.05887	1.02567	0.850107	8	0.407045	-0.466398	1.18359	0.342543
SOBP	2	3	-0.298611	-1.89721	0.95666	0.643656	1	1.01114	-1.07099	2.35822	0.262259	1	0.212035	-1.73412	1.54373	0.775137	0	-0.417605	-4.81808	1.12948	0.660983
SOCS2	1	0	1.15998	-1.77147	6.14325	0.443868	0					0					0
SOCS3	0	1	-0.561621	-5.54494	2.36995	0.719806	0	1.5717	-3.41279	4.5062	0.406867	0	0.579748	-4.40395	3.51225	0.736117	0	0.455767	-4.5278	3.38795	0.788681
SOCS4	10	10	0.329735	-0.403853	1.16685	0.385662	1	0.247813	-2.16463	1.98036	0.81001	4	0.672579	-0.194473	1.70674	0.126205	5	0.522705	-0.623537	1.55376	0.351101
SOCS5	6	7	0.0363471	-0.970466	1.03691	0.94129	0	-0.415672	-5.24083	1.26939	0.715272	0	-0.718861	-5.21603	0.836232	0.437627	6	0.856936	-0.15421	1.89893	0.0944136
SOD1	1	3	0.256592	-2.16839	2.2315	0.809841	0	1.52203	-3.40393	3.95471	0.407822	1	1.3615	-1.05501	3.31838	0.231022	0	-0.351265	-5.28013	2.14589	0.814032
SOD2	3	0	1.97954	-0.392731	6.88905	0.110906	1	4.50094	1.55736	9.48916	0.0045601	0					0
SOGA1	3	9	-0.593535	-2.02961	0.621806	0.350466	0	0.328741	-4.54776	2.45878	0.831313	0	-0.946573	-5.8103	1.13856	0.45326	3	0.143521	-1.35141	1.41854	0.836685
SOHLH1	2	10	-0.922788	-2.57553	0.328624	0.157857	1	1.20707	-1.03429	2.68782	0.237122	0	-1.34001	-6.19874	0.71779	0.253957	1	-0.590102	-2.8257	0.879773	0.472807
SON	4	3	0.36063	-0.841908	1.71681	0.551332	1	1.35186	-0.374073	2.86397	0.103127	1	0.390293	-1.36266	1.84179	0.590311	1	0.0489602	-1.802	1.43704	0.944983
SORBS1	5	8	0.238606	-0.964525	1.3714	0.684887	0	-0.702678	-5.67453	1.90692	0.643723	3	1.096	-0.352791	2.32641	0.1271	0	-1.36107	-6.23221	0.771916	0.258914
SORBS2	3	6	-0.184793	-1.63798	1.0963	0.782317	0	0.490875	-4.40749	2.73184	0.759378	1	0.250275	-2.01595	1.81831	0.788751	2	0.343458	-1.36947	1.73348	0.658332
SORBS3	13	14	0.338637	-0.369813	1.03857	0.34116	2	1.21022	-0.317751	2.29175	0.104624	3	0.500431	-0.798761	1.48895	0.402011	6	0.440968	-0.472576	1.24503	0.320657
SORCS1	3	8	-0.522128	-1.93993	0.679904	0.406055	1	1.42733	-0.851044	2.99534	0.180619	0	-1.20919	-6.07968	0.910621	0.324845	2	-0.0634421	-1.74718	1.25436	0.930711
SORCS2	9	16	-0.0228773	-0.878033	0.779852	0.956262	1	0.407776	-1.81939	1.83841	0.656959	4	0.473613	-0.71647	1.46082	0.402821	3	-0.208144	-1.55789	0.851942	0.721404
SORCS3	4	2	1.14719	-0.411469	2.95755	0.149507	0	1.55019	-3.39931	4.1481	0.405325	3	2.07244	0.369696	3.95651	0.0182743	0	-0.00567206	-4.98756	2.83552	0.997225
SORD	8	17	-0.0712166	-0.968388	0.755466	0.869212	0	-0.681734	-5.55268	1.42057	0.607213	3	0.145803	-1.20839	1.21234	0.810506	2	-0.30613	-1.93494	0.883606	0.645595
SORL1	11	17	-0.0625091	-0.849602	0.688104	0.871792	1	0.438721	-1.83041	1.92799	0.644046	2	-0.23574	-1.85543	0.93506	0.72227	5	-0.0117031	-1.08803	0.907485	0.981277
SORT1	2	3	0.464238	-0.845545	1.89024	0.462418	0	1.37476	-3.56531	3.91658	0.450227	1	0.908008	-1.45328	2.77205	0.393998	1	0.813366	-0.637937	2.27305	0.236234
SOS1	3	1	1.00293	-0.88891	3.38663	0.304187	0	0.300031	-4.68623	3.23887	0.858231	0	-0.607638	-5.59188	2.32621	0.697304	3	1.8883	-0.00491732	4.27179	0.0505974
SOS2	5	2	0.920458	-0.286576	2.42122	0.135975	0	0.994925	-2.46429	2.47168	0.370541	1	0.585058	-1.19131	2.01903	0.433904	3	1.28776	-0.0701589	3.04436	0.062564
SOST	2	1	1.32814	-0.886583	3.87605	0.237539	0	4.20522	-0.78077	7.14343	0.0796767	0	1.6536	-3.33026	4.58652	0.386557	2	2.08942	-0.142394	4.66587	0.0661121
SOSTDC1	2	0	1.96292	-0.575915	6.89824	0.138141	1	4.69255	1.75974	9.67636	0.0032985	1	2.30015	-0.632271	7.28382	0.120996	0
SOWAHA	5	8	-0.015627	-1.21508	1.11885	0.978608	0	0.1651	-4.72638	2.3838	0.913997	2	0.711633	-0.994206	2.07367	0.370951	2	-0.161244	-1.9261	1.26885	0.835643
SOWAHB	4	13	-0.374235	-1.3694	0.411189	0.371125	1	0.553553	-1.51033	1.68443	0.50023	1	-0.307504	-2.35422	0.807606	0.650166	1	-0.318898	-1.82573	0.643713	0.564307
SOWAHC	1	4	-0.783452	-3.08833	0.911251	0.381909	0	0.622297	-4.31764	3.07077	0.71028	0	-0.51073	-5.39838	1.73043	0.714123	0	-0.989849	-5.87736	1.25057	0.449891
SOX10	0	1	-0.567694	-5.55088	2.36357	0.716767	0	2.22556	-2.75856	5.15911	0.270242	0	0.503596	-4.4798	3.43537	0.768089	0	0.281649	-4.70164	3.21318	0.86635
SOX13	2	6	-0.573408	-2.30583	0.862286	0.444603	0	-0.0829834	-4.98511	2.21488	0.955759	0	-0.987304	-5.86915	1.20862	0.446235	1	-0.121867	-2.41869	1.51587	0.895288
SOX14	1	0	0.956206	-1.97594	5.93975	0.53198	0					0					0
SOX15	3	3	0.21726	-1.39284	1.82824	0.783682	0	0.419692	-4.56103	3.20895	0.803949	1	0.521771	-1.85407	2.41098	0.617623	2	0.770509	-1.09751	2.48374	0.390917
SOX2	2	1	0.936109	-0.569844	4.01143	0.242842	0	4.10284	-0.889595	7.05726	0.0850825	0	2.35238	-2.63397	5.2915	0.249878	1	1.14121	-0.341037	4.95311	0.12864
SOX3	2	0	1.79894	-0.797429	6.74831	0.188067	0					1	2.88147	-0.0508996	7.8651	0.0538447	1	1.48407	-1.44871	6.46788	0.321924
SOX30	2	2	0.0886878	-1.45677	1.41916	0.893053	0	0.906415	-2.22161	2.38156	0.384786	0	0.29114	-3.25785	1.76881	0.760376	1	0.393096	-1.46071	1.78236	0.596468
SOX6	0	4	-1.62052	-6.50936	0.625507	0.183488	0	1.10823	-3.78708	3.3859	0.521341	0	-0.35158	-5.23943	1.89025	0.805014	0	-0.745424	-5.63455	1.50182	0.582135
SOX7	0	1	-1.69159	-6.67552	1.2415	0.256539	0	1.00629	-3.98184	3.94981	0.575312	0	0.319712	-4.66637	3.25814	0.849283	0	-1.41134	-6.39547	1.52223	0.347426
SP1	2	0	1.02665	-0.560525	5.63986	0.235157	1	2.77787	-0.157468	7.7627	0.0627785	0					1	0.994189	-0.471592	3.48585	0.180246
SP100	13	13	0.326207	-0.410575	1.05533	0.378297	1	0.267549	-1.98612	1.67734	0.770249	3	0.17344	-1.12906	1.16163	0.762334	7	0.591725	-0.311974	1.41724	0.187073
SP110	8	17	-0.229623	-1.0786	0.542556	0.566196	1	0.30446	-1.64317	1.55242	0.684352	4	0.377058	-0.720972	1.30341	0.463454	2	-0.574093	-2.17981	0.540071	0.348015
SP140	9	17	-0.0350183	-0.897156	0.772181	0.933578	0	-0.889553	-5.75547	1.19142	0.485551	3	0.227057	-1.12478	1.28917	0.710459	4	0.123073	-1.09079	1.12888	0.825964
SP140L	10	14	0.160675	-0.68294	0.976214	0.701769	3	1.69782	0.265529	2.86075	0.0232135	3	0.42724	-0.941555	1.52267	0.501217	4	0.136596	-1.06687	1.14935	0.806543
SP3	1	1	0.181392	-2.32942	2.69221	0.875274	0	2.08182	-2.9024	5.01563	0.295769	0	0.380738	-4.60273	3.31268	0.821623	1	0.924613	-1.58673	3.43596	0.431392
SP4	7	0	0.20681	-0.0478258	14.4885	0.123042	0					4	0.255158	0.0162822	15.5305	0.0359188	3	2.82456	0.40517	7.74149	0.0199236
SP5	1	0	0.525735	-2.40835	5.51007	0.737859	0					0					0
SP6	2	4	-0.334821	-2.1025	1.19939	0.67281	0	0.752059	-4.17373	3.14236	0.655308	1	0.422156	-1.8933	2.13558	0.66974	1	0.0176888	-2.29388	1.72541	0.985205
SP7	1	8	-1.10869	-3.37079	0.433325	0.172801	0	0.729238	-4.16822	2.96274	0.658635	0	-0.921292	-5.79404	1.21057	0.47382	0	-1.37463	-6.24853	0.761938	0.254877
SPA17	2	4	0.20206	-1.55257	1.71842	0.801145	0	1.27196	-3.62579	3.55983	0.471021	1	0.805832	-1.50717	2.51538	0.430865	1	0.558591	-1.75122	2.26272	0.575647
SPACA1	1	1	-0.102796	-2.61661	2.41095	0.92921	0	0.856244	-4.12771	3.78939	0.627873	0	0.264387	-4.71905	3.19626	0.874292	1	0.585462	-1.95775	3.12835	0.621104
SPACA3	2	5	-0.666872	-2.45891	0.886879	0.404294	0	0.569648	-4.3389	2.8652	0.726684	0	-0.572188	-5.45361	1.6234	0.67635	1	-0.77193	-3.09776	0.953516	0.399592
SPACA5B	1	2	-0.119191	-2.51453	1.90398	0.907975	0	1.68725	-3.24309	4.20808	0.368394	0	0.0680239	-4.86904	2.61318	0.965538	1	0.714058	-1.67751	2.73165	0.505863
SPACA7	1	2	-0.24111	-2.82025	2.1667	0.839923	1	2.51828	-0.00254936	4.79821	0.0501934	0	0.163336	-4.81197	2.92454	0.920855	0	0.159819	-4.82401	3.02994	0.923153
SPACA9	2	6	-0.47364	-2.1935	0.928381	0.522558	0	0.352229	-4.56444	2.69043	0.82543	0	-0.706984	-5.58442	1.46126	0.597049	2	0.317361	-1.43625	1.74135	0.690466
SPAG1	11	14	0.10662	-0.705836	0.896217	0.79229	1	0.224277	-2.04307	1.75671	0.809473	1	-0.551228	-2.76611	0.857477	0.491359	7	0.443334	-0.516057	1.32193	0.348723
SPAG16	7	12	-0.0998111	-1.06491	0.796653	0.830135	2	1.11273	-0.611544	2.46302	0.181635	0	-1.62155	-6.47643	0.413087	0.144268	3	0.0621894	-1.30474	1.16017	0.919167
SPAG17	27	57	-0.169107	-0.645237	0.283854	0.469642	1	-0.694771	-2.8952	0.653977	0.362366	7	-0.236771	-1.08279	0.457177	0.528184	13	-0.00544357	-0.651979	0.568591	0.985936
SPAG4	10	12	0.17857	-0.691666	1.03523	0.681971	2	1.11646	-0.616663	2.49129	0.182873	3	0.557009	-0.825663	1.68571	0.392999	4	0.386058	-0.83665	1.43265	0.506603
SPAG5	12	20	-0.0168826	-0.778858	0.706468	0.96412	0	-0.763082	-5.625	1.29952	0.555146	5	0.617725	-0.441438	1.50764	0.232217	7	0.331975	-0.627436	1.18551	0.477243
SPAG6	11	11	0.568568	-0.303146	1.4416	0.198235	2	1.72814	-0.0188008	3.10329	0.0521361	2	0.335811	-1.33506	1.60921	0.652176	2	-0.102065	-1.81426	1.21576	0.890176
SPAG7	2	2	0.653507	-1.22083	2.52843	0.470999	0	2.29684	-2.63867	4.83599	0.251403	0	0.650414	-4.27803	3.16501	0.696837	1	0.885718	-1.51159	2.91172	0.416117
SPAG8	5	22	-0.799809	-1.876	0.111741	0.0877686	0	-0.94761	-5.80698	1.1003	0.448473	4	0.373272	-0.799851	1.32399	0.497329	1	-1.30505	-3.5505	0.151094	0.0843599
SPAG9	5	2	0.801165	-0.380607	2.24142	0.183864	0	1.62389	-1.30093	3.11548	0.169504	0	0.169852	-3.20806	1.64675	0.852066	4	1.35516	0.129614	2.81783	0.0311964
SPAM1	8	12	-0.145971	-1.08269	0.743168	0.74968	2	0.91304	-0.818429	2.29213	0.267534	4	0.644885	-0.57523	1.68424	0.276011	0	-2.41438	-7.2852	-0.307058	0.019134
SPANXN4	1	1	0.37416	-2.15021	2.8987	0.748575	0	3.11155	-1.88154	6.06746	0.156183	0	0.501047	-4.48381	3.43643	0.769383	0	0.3592	-4.62534	3.29382	0.831353
SPARC	0	1	-0.806626	-5.78976	2.1245	0.60086	0	1.71054	-3.27309	4.64289	0.37304	0	0.289807	-4.69343	3.22119	0.86261	0	0.137851	-4.84535	3.06914	0.933514
SPARCL1	7	12	-0.0321625	-1.03013	0.906775	0.947254	1	0.313182	-1.99772	1.95196	0.747803	3	0.596627	-0.787637	1.72034	0.362304	3	0.224449	-1.22967	1.41125	0.736849
SPART	15	23	0.108308	-0.580081	0.774354	0.75273	1	-0.304618	-2.53882	1.14045	0.718536	4	0.171384	-0.996162	1.11437	0.748822	7	0.294831	-0.623193	1.10436	0.506976
SPAST	3	3	0.379435	-1.19448	1.95772	0.623333	0	1.54306	-3.39712	4.04728	0.405266	0	-0.0850949	-4.99221	2.27223	0.954884	3	1.28299	-0.287027	2.85214	0.104508
SPATA12	1	1	0.473709	-2.06964	3.01706	0.688623	0	2.69017	-2.29423	5.62441	0.202007	0	0.77833	-4.2051	3.71017	0.657	1	1.17511	-1.39545	3.74569	0.336636
SPATA13	1	2	-0.0258886	-2.42359	1.99976	0.980072	0	1.49427	-3.44262	4.03829	0.417234	0	0.186579	-4.74102	2.69835	0.906177	1	0.863698	-1.53585	2.89181	0.427692
SPATA16	7	7	0.534849	-0.525021	1.59898	0.316039	1	1.72884	-0.548527	3.30382	0.115864	0	-0.806161	-5.67831	1.32905	0.537531	6	1.27772	0.161324	2.37891	0.0259582
SPATA17	10	14	0.0604069	-0.790668	0.883424	0.886307	1	0.256266	-2.1997	2.0434	0.810685	4	0.472488	-0.737145	1.49447	0.413314	4	0.0914599	-1.12381	1.1181	0.870873
SPATA18	7	19	-0.656935	-1.58996	0.177687	0.125636	2	0.713172	-0.980022	2.0058	0.364251	1	-0.694867	-2.9025	0.690628	0.37075	4	-0.432528	-1.6396	0.569271	0.416537
SPATA19	9	11	0.157789	-0.750073	1.04253	0.727103	2	1.29145	-0.364883	2.54457	0.112423	1	-0.352327	-2.57901	1.09214	0.673201	2	-0.250399	-1.91075	1.00752	0.719349
SPATA2	0	1	-0.517494	-5.50064	2.41367	0.7417	0	2.26519	-2.71862	5.19798	0.263558	0	0.598814	-4.38447	3.5303	0.72818	0	0.296958	-4.68628	3.22832	0.859344
SPATA20	5	28	-1.22039	-2.24826	-0.39121	0.00270968	1	-0.0560544	-2.24214	1.23019	0.945163	0	-2.22067	-7.06001	-0.286097	0.0166786	4	-0.586771	-1.71915	0.288528	0.204475
SPATA21	20	23	0.135244	-0.45899	0.730572	0.653739	2	0.0742707	-1.7004	1.37637	0.92311	8	0.602761	-0.255837	1.36582	0.159521	5	-0.365246	-1.42558	0.516969	0.437249
SPATA22	5	14	-0.555221	-1.65616	0.403715	0.265188	1	0.377564	-1.87839	1.87886	0.686873	1	-0.489285	-2.70629	0.924921	0.545776	1	-0.899957	-3.11735	0.515261	0.241676
SPATA24	4	9	-0.159465	-1.40876	0.946462	0.783635	0	0.419234	-4.45837	2.57326	0.788712	1	0.0630713	-2.17853	1.55127	0.94371	1	-0.321072	-2.56974	1.18463	0.709376
SPATA25	1	2	0.182809	-2.21892	2.21339	0.861624	0	1.60602	-3.32568	4.12811	0.387978	0	0.22435	-4.71574	2.78298	0.888851	1	1.02434	-1.3895	3.07493	0.356002
SPATA3	3	1	1.142	-0.685915	3.49048	0.223831	0	0.481849	-4.50265	3.41633	0.77755	2	1.84183	-0.188161	4.24279	0.0737078	1	1.39538	-1.12333	3.91415	0.246175
SPATA31A3	1	2	-0.247173	-2.68721	1.84898	0.816319	0	0.819285	-4.17252	3.6781	0.643009	0	0.229002	-4.71729	2.8079	0.887142	1	0.520777	-2.05553	2.75808	0.661497
SPATA31D1	1	0	0.890569	-2.041	5.87388	0.561772	1	1.95938	-0.974657	6.9437	0.187212	0					0
SPATA31D3	0	1	-1.43965	-6.42304	1.49209	0.337062	0	-0.617251	-5.60177	2.3173	0.692652	0	-0.398015	-5.38189	2.53494	0.801631	0	-0.100114	-5.08385	2.83249	0.950738
SPATA31E1	6	6	0.674743	-0.478292	1.73487	0.240006	0	1.41596	-2.86824	2.93665	0.325893	2	1.21132	-0.326867	2.39213	0.106487	2	0.934843	-0.804849	2.22299	0.257301
SPATA32	9	13	0.293928	-0.602343	1.16188	0.510998	0	-0.193814	-5.0573	1.88489	0.891076	1	-0.216536	-2.4474	1.23444	0.799638	5	0.692985	-0.419678	1.68387	0.207428
SPATA33	3	2	0.425428	-1.27046	2.27093	0.619047	0	1.63144	-3.29586	4.14223	0.381009	0	0.184285	-4.75332	2.73152	0.908024	3	1.3375	-0.370097	3.18515	0.121555
SPATA4	7	9	0.149059	-0.894548	1.15652	0.77294	1	0.524738	-1.89257	2.3448	0.623888	1	0.117127	-2.13219	1.62012	0.897024	1	-0.792305	-3.10338	0.805024	0.363988
SPATA45	3	3	0.373729	-1.19427	1.93789	0.626256	0	0.991808	-3.91938	3.36562	0.56389	2	1.20248	-0.61929	2.86766	0.178016	1	0.2448	-2.11639	2.08652	0.808907
SPATA48	5	11	-0.154937	-1.26811	0.838417	0.766492	0	0.36541	-4.51664	2.51315	0.814483	1	-0.20398	-2.43465	1.24874	0.81133	3	0.334807	-1.04155	1.45326	0.598089
SPATA5	13	25	-0.166719	-0.840657	0.466023	0.610804	0	-0.858758	-5.70883	1.14255	0.491708	2	-0.669751	-2.27164	0.460037	0.273274	5	-0.103916	-1.04529	0.681057	0.807732
SPATA5L1	14	17	0.375927	-0.381285	1.12548	0.326305	5	1.53967	0.334962	2.60972	0.0141786	3	0.33449	-1.02665	1.41252	0.592187	3	-0.0307282	-1.39988	1.06471	0.959718
SPATA6	9	16	0.154282	-0.666084	0.933872	0.702188	1	0.764516	-1.46716	2.21027	0.427296	1	-0.417183	-2.64515	1.01864	0.614362	5	0.473417	-0.53378	1.36437	0.333552
SPATA6L	10	16	0.0833014	-0.749912	0.879408	0.839719	1	0.702792	-1.5313	2.15677	0.463004	2	-0.0522376	-1.68024	1.13695	0.939187	5	0.515632	-0.574187	1.4604	0.329994
SPATA7	8	11	0.182192	-0.771609	1.10455	0.700338	1	0.311742	-2.1519	2.08545	0.771345	3	0.816604	-0.568247	1.95036	0.222425	3	0.106043	-1.29496	1.26581	0.868147
SPATA9	6	8	0.166101	-0.917269	1.20261	0.754865	1	0.873424	-1.56057	2.66351	0.428284	1	-0.0578194	-2.31003	1.4587	0.948231	4	0.776258	-0.476938	1.89358	0.208385
SPATC1	13	13	0.306473	-0.471289	1.08398	0.435653	1	0.0663703	-2.23256	1.63159	0.943455	1	-0.593019	-2.8141	0.831958	0.460613	10	0.899955	0.0462789	1.72498	0.039235
SPATC1L	6	7	0.39538	-0.743303	1.50215	0.48476	0	0.269764	-4.62803	2.53433	0.862549	3	1.01849	-0.419285	2.26292	0.151104	2	0.167369	-1.61667	1.58259	0.834011
SPATS1	1	7	-0.865333	-3.04793	0.390259	0.207292	0	0.481969	-4.05751	1.9487	0.701857	0	-0.507482	-5.08722	1.00122	0.61444	0	-0.791144	-5.48181	0.793974	0.430071
SPATS2	0	5	-1.66722	-6.54929	0.534835	0.161491	0	0.766408	-4.13084	3.032	0.644013	0	-0.451091	-5.33221	1.7423	0.746085	0	-0.655527	-5.53975	1.56018	0.630026
SPATS2L	0	5	-2.42938	-7.3107	-0.235073	0.0264113	0	0.593331	-4.2892	2.79468	0.711994	0	-0.786114	-5.67323	1.43274	0.55787	0	-1.85912	-6.74586	0.360244	0.113753
SPC24	3	2	0.243013	-0.37267	1.73483	0.489011	0	1.06209	-3.88318	3.63885	0.54723	0	0.0162032	-4.91317	2.53388	0.991689	2	0.380427	-0.296136	2.2376	0.33139
SPC25	2	2	0.809703	-1.22277	3.22963	0.42758	1	1.47275	-1.02836	3.77889	0.21841	0	-0.0841974	-5.02138	2.45753	0.956644	1	1.52069	-0.995473	4.09417	0.208729
SPCS2	0	3	-1.33193	-6.24983	1.07975	0.316992	0	1.80193	-3.11619	4.22175	0.340477	0	-0.185933	-5.10409	2.22778	0.901523	0	-0.322814	-5.23419	2.05919	0.826023
SPDEF	0	2	-1.42718	-6.36618	1.1254	0.2992	0	0.543293	-4.40211	3.12055	0.74464	0	-0.371073	-5.31486	2.20038	0.806394	0	-0.33136	-5.26633	2.20595	0.825903
SPDL1	17	14	0.690993	-0.0269041	1.42591	0.0591682	1	0.141673	-2.29808	1.93381	0.893065	7	1.07635	0.114747	1.96088	0.0295389	7	0.767724	-0.210888	1.66483	0.118865
SPDYA	0	2	-1.51086	-6.44126	1.01033	0.263022	0	0.134499	-4.84937	2.99542	0.935151	0	-0.384752	-5.31539	2.13721	0.796459	0	-0.577148	-5.50446	1.93368	0.692124
SPDYE1	13	23	-0.0529075	-0.778729	0.636778	0.882315	1	0.328735	-1.90802	1.75813	0.719221	5	0.522005	-0.530009	1.39926	0.304375	4	-0.394391	-1.58291	0.571568	0.446421
SPDYE3	8	18	-0.606968	-1.49653	0.207592	0.146542	1	0.193056	-2.05606	1.66959	0.832137	3	0.163838	-1.18583	1.22197	0.786937	3	-0.801809	-2.16658	0.277919	0.154514
SPDYE4	6	4	0.989843	-0.270008	2.34088	0.122892	2	2.5962	0.716936	4.31618	0.0096459	1	1.08888	-1.24246	2.84077	0.305055	0	-0.413693	-5.31764	1.91457	0.77384
SPDYE5	5	20	-0.946268	-2.01587	-0.0469124	0.0385829	2	0.65131	-1.0149	1.88016	0.393937	1	-0.932236	-3.13399	0.437666	0.209823	1	-1.43634	-3.66749	-0.0172628	0.0467887
SPECC1	15	17	0.387393	-0.346648	1.11737	0.297413	0	-0.59538	-5.45405	1.45636	0.652524	4	0.527258	-0.660796	1.51069	0.353138	5	0.205905	-0.904121	1.16615	0.695636
SPECC1L	4	6	-0.103664	-1.41361	1.12057	0.868716	0	-0.248716	-5.1549	2.05333	0.865677	1	-0.0699301	-2.34553	1.51786	0.938867	2	0.254711	-1.45559	1.64415	0.740816
SPEF1	6	7	0.534242	-0.575415	1.61751	0.334705	0	0.842736	-4.03095	2.98668	0.6098	0	-0.870331	-5.74353	1.26902	0.502333	2	0.402721	-1.29146	1.74961	0.599742
SPEF2	25	30	0.400189	-0.16141	0.955781	0.160858	1	-0.0348975	-2.37244	1.49505	0.970408	5	0.194372	-0.844305	1.04677	0.687478	14	0.558312	-0.136935	1.21102	0.112503
SPEG	3	6	-0.357115	-1.42445	0.543637	0.442581	1	0.560013	-1.66421	1.84821	0.537083	2	0.259941	-0.870701	1.19048	0.609754	0	-1.15544	-5.82365	0.429211	0.195553
SPEM1	1	2	-0.342983	-2.83444	1.79153	0.753816	0	0.49675	-4.45852	3.11947	0.766261	1	1.12525	-1.31357	3.20974	0.320375	0	-1.14714	-6.12099	1.59847	0.43971
SPEM2	1	0	0.683969	-2.24931	5.66798	0.659915	0					0					1	1.01275	-1.92121	5.99703	0.507102
SPEN	8	2	1.44036	0.334018	3.12143	0.0069328	0	2.68527	-2.24925	5.2213	0.196801	1	1.67779	-0.721541	3.70719	0.146521	5	1.62565	0.479024	3.42487	0.00338104
SPESP1	1	5	-0.294582	-1.61754	0.665777	0.565685	0	0.918599	-2.74754	2.23418	0.413594	0	-0.299407	-4.43119	1.07799	0.739454	1	0.360054	-0.898763	1.3241	0.511997
SPG11	46	74	-0.0381323	-0.412529	0.325863	0.838868	4	0.0473281	-1.066	0.882811	0.922824	12	0.00143356	-0.636913	0.55152	0.996191	24	0.142383	-0.3369	0.586354	0.548314
SPG21	3	8	-0.336882	-1.75152	0.865183	0.594746	0	0.315353	-4.5571	2.44145	0.837337	1	-0.124803	-2.37292	1.38064	0.887216	1	-0.440717	-2.68698	1.0627	0.60347
SPG7	15	24	0.0469716	-0.630035	0.697671	0.888992	3	0.755351	-0.665037	1.90594	0.268977	6	0.437977	-0.533734	1.26948	0.352357	5	0.0890864	-0.958111	0.959364	0.853902
SPHK1	3	1	1.48662	-0.5483	4.03398	0.158279	0	3.11977	-1.86893	6.06473	0.154989	0	1.72851	-3.25656	4.66442	0.369142	2	2.25365	-0.324415	5.15373	0.0890562
SPHK2	2	5	0.0433061	-1.71091	1.5172	0.956314	0	0.479599	-4.43377	2.85692	0.767067	2	1.11351	-0.638497	2.58278	0.189673	0	-0.793047	-5.67799	1.41861	0.552969
SPHKAP	15	13	0.576347	-0.176234	1.34349	0.132599	2	1.00613	-0.701703	2.32083	0.217576	5	0.894757	-0.208099	1.86393	0.105706	6	0.602375	-0.434027	1.53803	0.240025
SPIC	1	0	2.11505	-0.816234	7.09825	0.153723	0					1	3.58134	0.649428	8.56479	0.0188346	0
SPIDR	13	28	-0.284157	-0.97894	0.362822	0.395952	0	-1.14688	-6.01676	0.943	0.352265	7	0.493155	-0.397704	1.25968	0.25893	5	-0.319534	-1.3748	0.551838	0.494492
SPIN2A	9	5	0.968093	-0.0955418	2.12582	0.074579	0	0.597136	-4.30126	2.87484	0.713288	1	0.517955	-1.77853	2.16896	0.598476	6	1.2613	0.0396924	2.51109	0.0432057
SPIN2B	3	0	2.54723	0.196356	7.4526	0.0317965	0					1	2.88629	-0.0453414	7.86964	0.0534125	2	2.94739	0.423378	7.87858	0.0210929
SPIN4	0	1	-0.314149	-5.29762	2.61782	0.843709	0	2.84771	-2.1383	5.78592	0.183258	0	0.883546	-4.10059	3.81715	0.617911	0	0.486169	-4.49761	3.41887	0.775596
SPINDOC	2	4	-0.230064	-2.01273	1.31948	0.774931	0	0.419311	-4.53313	2.98397	0.799869	1	0.610379	-1.71731	2.34172	0.547394	0	-0.678591	-5.5704	1.57837	0.620605
SPINK1	0	1	-0.149115	-5.13231	2.78217	0.926365	0	3.21695	-1.76735	6.15095	0.14556	0	1.09766	-3.88577	4.02951	0.543756	0	0.548584	-4.43475	3.48019	0.749054
SPINK13	3	6	-0.302954	-1.76092	0.986195	0.650832	0	-0.120565	-5.07869	2.39444	0.93886	1	0.336833	-1.93293	1.91244	0.721617	1	-0.348582	-2.65113	1.27244	0.701037
SPINK4	1	2	0.16278	-2.23614	2.19168	0.87635	0	2.03196	-2.91077	4.60049	0.298321	0	0.310446	-4.61654	2.82024	0.846588	1	0.974968	-1.45004	3.05236	0.381442
SPINK5	20	44	-0.357692	-0.921514	0.17275	0.189654	1	-0.744279	-2.97861	0.681153	0.349369	6	-0.0149964	-0.942123	0.739764	0.971613	9	-0.342339	-1.13263	0.344415	0.343407
SPINK6	4	2	1.68375	-0.0980558	3.893	0.0647169	0	1.98167	-2.97452	4.61238	0.31018	1	1.42853	-1.02901	3.56729	0.220811	3	2.63828	0.68361	4.93341	0.00812765
SPINK7	0	1	-0.741113	-5.72431	2.19016	0.632075	0	1.4303	-3.55364	4.3634	0.443958	0	0.614888	-4.36854	3.54673	0.721611	0	0.20428	-4.77902	3.13581	0.902183
SPINK8	0	1	-0.383191	-2.8748	1.08248	0.619991	0	1.02419	-1.46794	2.49113	0.302044	0	0.19176	-2.29997	1.65772	0.820385	0	0.0253557	-2.46631	1.49119	0.975337
SPINK9	1	5	-1.19395	-3.51211	0.495031	0.175161	0	1.10177	-3.78219	3.30822	0.52099	1	0.782315	-1.507	2.41687	0.436071	0	-2.04592	-6.95712	0.305394	0.0957246
SPINT1	3	8	-0.693714	-2.1174	0.516288	0.269026	0	-0.731498	-5.62004	1.47673	0.588517	0	-1.28296	-6.14867	0.816145	0.286687	1	-0.452608	-2.70877	1.07185	0.597407
SPINT2	2	3	-0.258148	-2.06074	1.39033	0.755808	0	-0.278587	-5.20928	2.21172	0.853337	1	0.393902	-1.94898	2.21203	0.696672	1	0.211528	-2.12528	2.0208	0.831259
SPINT4	1	8	-0.65065	-2.52266	0.381607	0.248148	0	0.494035	-2.73738	1.69413	0.599482	1	0.157729	-1.55641	1.14232	0.801957	0	-0.714106	-4.77853	0.582504	0.35521
SPIRE1	1	5	-0.880441	-3.17756	0.766406	0.314239	0	-0.0542829	-5.01322	2.47784	0.97266	0	-0.587468	-5.47056	1.61255	0.668136	1	0.0444796	-2.2484	1.6843	0.962172
SPIRE2	6	16	-0.63191	-1.66574	0.291678	0.184564	1	0.558774	-1.67652	2.00631	0.552759	1	-0.525998	-2.74034	0.880144	0.512383	3	-0.568789	-1.98407	0.571805	0.348355
SPNS1	0	1	-0.572444	-5.55572	2.35904	0.714437	0	2.52443	-2.46051	5.46002	0.224153	0	0.896794	-4.08687	3.82923	0.613016	0	0.243531	-4.73996	3.17552	0.883926
SPNS2	3	2	0.437278	-1.25099	2.26185	0.605499	0	-0.304596	-5.30145	2.80103	0.847072	2	1.43438	-0.454024	3.32398	0.127468	1	0.337061	-2.23235	2.53602	0.773778
SPNS3	13	10	0.544951	-0.284218	1.39952	0.196936	0	0.0125652	-4.85189	2.09692	0.993137	4	0.897046	-0.328773	1.95852	0.140195	6	0.527932	-0.568576	1.54821	0.330637
SPO11	2	8	-0.746615	-2.4275	0.565154	0.279713	0	0.174513	-4.70241	2.31958	0.908095	0	-1.2413	-6.10681	0.855496	0.305334	1	-0.524425	-2.77568	0.988392	0.535111
SPOCD1	16	26	0.0115295	-0.645462	0.64368	0.971839	1	0.282985	-1.92063	1.65528	0.749246	7	0.507026	-0.392537	1.2876	0.251472	6	-0.0701377	-1.04085	0.757807	0.875792
SPOCK1	2	4	0.0430247	-1.73161	1.61266	0.957797	0	0.723286	-4.1812	3.04302	0.662542	0	-0.367132	-5.26411	1.92263	0.798255	1	0.457254	-1.87366	2.24056	0.649521
SPOCK2	4	3	0.994189	-0.602987	2.73336	0.22334	0	0.922505	-4.05897	3.73743	0.603318	0	0.347081	-4.62113	2.99999	0.83461	4	1.85006	0.140273	3.7631	0.0338489
SPOCK3	0	1	-0.846754	-5.82991	2.08442	0.582028	0	1.74306	-3.24074	4.67582	0.365579	0	0.58488	-4.39844	3.51647	0.733934	0	0.0237138	-4.95952	2.95509	0.988438
SPON1	10	10	0.467825	-0.430245	1.36783	0.302756	1	1.35637	-0.914934	2.89876	0.198283	2	0.456102	-1.20241	1.71745	0.541359	3	0.291842	-1.10585	1.45059	0.651735
SPOPL	6	6	-0.0196599	-1.16517	1.12761	0.972596	1	0.179543	-2.18991	1.98439	0.859065	2	0.773029	-0.933017	2.15447	0.334131	2	-0.449883	-2.18552	0.974839	0.550437
SPOUT1	2	5	-0.313159	-2.10539	1.24103	0.698776	1	0.376889	-2.1224	2.70399	0.742754	0	-0.670973	-5.57989	1.65278	0.632259	1	0.20969	-2.12128	1.9657	0.831522
SPP1	6	3	1.17176	-0.119406	2.62878	0.0753309	1	2.35635	-0.0852996	4.28595	0.0569237	2	1.29205	-0.524411	2.95362	0.148882	2	1.07856	-0.741651	2.74461	0.223293
SPP2	1	4	-1.05002	-3.39563	0.714431	0.254488	0	0.357009	-4.57849	2.78863	0.825686	1	0.416176	-1.92223	2.16247	0.678806	0	-1.6261	-6.55048	0.763321	0.210238
SPPL2A	3	9	-0.761079	-2.17038	0.414879	0.212464	2	1.41171	-0.298139	2.7708	0.0963218	1	-0.155423	-2.39364	1.3235	0.85782	0	-2.06153	-6.94269	0.0893604	0.0633441
SPPL2B	5	1	1.12857	-0.203432	3.32557	0.102285	1	2.7564	-0.31778	5.82969	0.0783428	2	2.46377	0.402534	4.88882	0.0208647	2	1.18736	-0.201024	3.36778	0.0926004
SPPL2C	5	13	-0.366585	-1.49014	0.631309	0.481747	1	-0.509061	-2.83452	1.19787	0.58264	2	0.274602	-1.37981	1.51486	0.706489	0	-2.09932	-6.97164	0.0118504	0.0516891
SPPL3	2	1	1.79376	-0.364326	4.25293	0.100397	0	4.47217	-0.514415	7.41183	0.0678949	0	1.62567	-3.35836	4.55903	0.393368	1	2.46041	-0.0535455	4.97436	0.0542289
SPR	0	4	-1.91152	-6.8044	0.349246	0.10842	0	0.30034	-4.63146	2.71914	0.851662	0	-0.710354	-5.60358	1.5511	0.603484	0	-0.979437	-5.86801	1.26523	0.455964
SPRED1	1	2	0.380718	-2.06177	2.48923	0.727205	0	2.49461	-2.47127	5.17927	0.225876	1	1.56858	-0.882045	3.71136	0.181532	0	-0.00131723	-4.96698	2.68458	0.999344
SPRED2	6	6	0.302631	-0.853267	1.45672	0.600368	2	2.10423	0.308942	3.58604	0.0249141	1	0.364343	-1.91459	1.95706	0.702769	2	0.148344	-1.66978	1.62384	0.856456
SPRED3	1	3	-0.387899	-2.76475	1.47541	0.694179	0	1.7378	-3.17704	4.12079	0.353947	1	1.30444	-1.04988	3.15025	0.234051	0	-1.14807	-6.08556	1.33384	0.40948
SPRN	1	0	1.10493	-1.82809	6.08883	0.467144	0					0					1	1.41538	-1.5188	6.39975	0.346102
SPRR1A	0	1	-0.908963	-5.89216	2.02231	0.553285	0	1.56885	-3.41519	4.50224	0.407503	0	0.497496	-4.48592	3.42932	0.770696	0	-0.188856	-5.17216	2.74268	0.906537
SPRR2A	0	1	-0.733683	-5.71708	2.19809	0.635708	0	1.79991	-3.18547	4.73657	0.353103	0	0.393577	-4.59033	3.32661	0.815978	0	0.366875	-4.61684	3.29944	0.827829
SPRR2B	0	1	-1.08746	-6.0708	1.84416	0.474322	0	0.167719	-4.81681	3.10229	0.919438	0	0.168289	-4.81547	3.10098	0.919125	0	0.0753399	-4.90825	3.00758	0.963449
SPRR2D	0	2	-1.04749	-5.99341	1.53297	0.463452	0	0.650315	-4.34041	3.7149	0.708696	0	-0.0129877	-4.9619	2.5796	0.993429	0	0.102871	-4.82519	2.61609	0.947717
SPRR2E	2	3	0.450068	-1.34943	2.09579	0.594897	0	1.55344	-3.35722	3.93106	0.39689	1	1.28281	-1.0595	3.1023	0.23806	1	0.708039	-1.63364	2.52668	0.493939
SPRR2F	0	1	-0.933017	-5.91621	1.99824	0.54232	0	1.85734	-3.12674	4.7908	0.340424	0	0.157354	-4.82603	3.08909	0.924271	0	-0.165278	-5.14857	2.76625	0.918312
SPRR2G	2	0	1.44821	-1.06964	6.37761	0.284797	0					1	1.82593	-1.10748	6.80999	0.21967	0
SPRTN	2	4	-0.113492	-1.95877	1.52058	0.893709	0	0.508599	-4.44987	3.04357	0.761514	0	-0.274041	-5.17667	2.04393	0.851343	2	0.703525	-1.21696	2.38855	0.441785
SPRY1	2	3	-0.105189	-1.91268	1.55181	0.899932	0	0.621249	-4.29957	3.0474	0.707368	1	0.767429	-1.58507	2.60272	0.463622	1	0.239194	-2.11461	2.07975	0.812406
SPRY2	3	1	1.27412	-0.568275	3.62561	0.176627	0	2.11791	-2.86632	5.05173	0.289148	0	0.831924	-4.15153	3.76384	0.636792	1	0.776578	-1.84426	3.39661	0.532075
SPRY3	3	4	0.100683	-1.44384	1.56489	0.892114	0	0.178379	-4.73721	2.56092	0.909192	1	0.789473	-1.53368	2.52058	0.442606	2	0.372323	-1.44666	1.94322	0.659336
SPRY4	3	1	1.35562	-0.666652	3.88125	0.196248	0	2.56363	-2.42491	5.5082	0.219165	1	2.07312	-0.56181	4.70966	0.112752	2	1.92268	-0.764828	4.91919	0.172799
SPRYD3	2	5	-0.200789	-1.92321	1.23103	0.791252	0	0.586798	-4.31472	2.88277	0.718264	1	0.46069	-1.82438	2.08619	0.634748	1	0.194503	-2.08851	1.8155	0.836624
SPRYD4	4	3	1.17807	-0.413019	2.92162	0.146845	0	0.979073	-4.00787	3.77033	0.584313	2	1.33029	-0.545752	3.17728	0.152495	2	1.97093	0.0496679	3.84436	0.0449075
SPRYD7	0	4	-1.69159	-6.58295	0.566532	0.164041	0	0.0697986	-4.91984	2.97758	0.966329	0	-0.517245	-5.40816	1.73906	0.711507	0	-0.510873	-5.40218	1.74699	0.715258
SPSB1	0	3	-0.957755	-5.86097	1.38347	0.478253	0	2.13901	-2.77079	4.51021	0.273781	0	0.446613	-4.45578	2.7843	0.780146	0	-0.22266	-5.12741	2.12523	0.880072
SPSB2	7	15	-0.160575	-1.04085	0.644197	0.700659	0	-0.255269	-5.11605	1.80478	0.855085	2	0.345798	-0.920997	1.32963	0.544169	3	-0.397716	-1.80341	0.729633	0.513226
SPSB3	1	3	-0.25031	-2.64336	1.75195	0.806654	0	1.15062	-3.80722	3.77656	0.521048	0	0.137753	-4.7918	2.64174	0.930365	0	-0.4363	-5.36351	2.07598	0.767912
SPSB4	3	6	-0.120212	-1.19317	0.847755	0.805556	0	0.250151	-3.80699	1.73916	0.809084	0	-0.58534	-5.20159	1.01552	0.564477	2	0.170979	-1.34121	1.33024	0.788687
SPTA1	7	25	-0.680629	-1.58374	0.106281	0.0921581	2	0.853811	-0.761713	2.00728	0.257274	0	-2.1635	-7.00897	-0.184678	0.0265404	5	-0.0629267	-1.11412	0.811213	0.895446
SPTAN1	1	9	-1.97512	-4.22578	-0.468107	0.00784853	0	-0.123291	-5.00236	2.02695	0.932368	1	-0.264891	-2.5149	1.2361	0.759915	0	-2.50239	-7.37684	-0.364268	0.0165085
SPTB	7	9	0.287195	-0.734264	1.27602	0.5712	1	1.53658	-0.709451	3.0343	0.148013	2	0.550874	-1.11343	1.8271	0.467312	4	0.540795	-0.7284	1.66544	0.37933
SPTBN1	3	0	2.39377	0.0556275	7.2963	0.0440853	0					0					2	2.96005	0.445121	7.88862	0.020074
SPTBN2	5	6	0.475043	-0.763598	1.68881	0.440495	0	0.592949	-4.2865	2.76725	0.711548	1	0.420164	-1.8516	2.00031	0.660033	4	1.10438	-0.263418	2.41042	0.108867
SPTBN4	5	6	0.534569	-0.682211	1.72723	0.37722	0	0.960131	-3.93706	3.19852	0.57185	1	0.522436	-1.75882	2.12884	0.591181	3	0.966874	-0.518681	2.31748	0.187002
SPTBN5	95	144	-0.0139492	-0.283614	0.251853	0.918522	13	0.289473	-0.310064	0.815415	0.325968	24	0.00773357	-0.448513	0.421529	0.972103	41	-0.0271611	-0.400556	0.32548	0.882871
SPTLC1	14	17	0.160677	-0.56984	0.875779	0.661078	1	0.840778	-1.38864	2.27166	0.386209	5	0.681187	-0.389003	1.59188	0.195474	6	-0.0297955	-1.05134	0.8701	0.950709
SPTLC2	3	2	0.51847	-1.15591	2.34116	0.537804	0	1.44079	-3.51389	4.05448	0.434999	1	1.22157	-1.17541	3.24731	0.27326	2	0.897856	-1.00524	2.79952	0.333859
SPTLC3	8	7	0.366127	-0.639841	1.39124	0.471043	2	1.06164	-0.678504	2.49177	0.205705	4	1.04646	-0.230844	2.20868	0.102746	2	0.211514	-1.47888	1.55152	0.778641
SPTSSA	3	2	0.892449	-0.773355	2.70477	0.285916	0	0.797257	-4.13644	3.3302	0.639638	0	0.446338	-4.48218	2.96125	0.784384	2	1.68187	-0.194366	3.55841	0.0757039
SPTSSB	1	2	0.640421	-2.15246	3.03049	0.637321	0	2.63885	-2.32265	5.26938	0.205803	0	1.47854	-3.45185	3.99908	0.420077	0	1.6837	-3.24592	4.20218	0.369086
SPTY2D1	1	1	0.185036	-2.48275	2.85191	0.884189	0	2.60288	-2.39255	5.56455	0.214688	0	1.68006	-3.30789	4.62309	0.380988	1	0.689342	-2.14164	3.51851	0.624893
SPX	2	4	0.075879	-1.73456	1.68751	0.927834	0	-1.13862	-6.06644	1.37749	0.410667	1	0.967853	-1.34903	2.69356	0.352631	1	1.00424	-1.34438	2.80434	0.345594
SPZ1	0	1	-0.776375	-5.75959	2.15495	0.615227	0	2.17617	-2.80809	5.11008	0.278771	0	0.386443	-4.59701	3.31835	0.819087	0	-0.0976879	-5.08104	2.83398	0.951925
SQLE	6	6	0.650375	-0.5096	1.81425	0.26509	0	0.794998	-4.07963	2.94717	0.628249	4	1.45852	0.135141	2.69755	0.0321737	1	0.0637495	-2.20195	1.63058	0.944495
SQOR	3	1	1.02794	-0.838939	3.40854	0.286443	0	2.71395	-2.27036	5.64796	0.199017	1	1.93289	-0.662919	4.52869	0.130477	1	0.874154	-1.80398	3.55181	0.496851
SQSTM1	2	13	-1.42834	-3.07627	-0.201104	0.0204998	0	-1.53392	-6.45277	0.834514	0.237407	2	-0.236035	-1.90244	1.00978	0.735103	0	-2.06254	-6.91821	-0.0267901	0.0461119
SRARP	1	1	0.300596	-2.31648	2.91754	0.807295	0	2.9165	-2.06754	5.84987	0.175369	0	0.850476	-4.13284	3.78204	0.629881	1	1.03891	-1.60849	3.68605	0.412821
SRBD1	14	17	0.0818854	-0.595501	0.73172	0.806723	1	0.43602	-1.44185	1.5339	0.550286	3	0.0766899	-1.18208	0.992186	0.88649	7	0.216831	-0.676969	0.984304	0.60894
SRC	1	0	2.60769	-0.323949	7.59103	0.0794824	0					0					1	3.37936	0.447101	8.36296	0.0256652
SRD5A1	1	7	-1.17687	-3.44444	0.391138	0.151428	0	0.469526	-4.41506	2.65981	0.766761	0	-0.986826	-5.86288	1.1695	0.441538	0	-1.2633	-6.13733	0.885104	0.304188
SRD5A2	2	15	-1.31248	-2.90668	-0.208674	0.0169598	0	-0.969479	-5.8342	1.01738	0.433936	0	-1.44717	-6.29132	0.49426	0.187598	1	-0.893012	-3.01486	0.341313	0.177872
SRD5A3	4	7	-0.182304	-1.49236	1.01512	0.768875	0	-0.359384	-5.25692	1.90662	0.802516	1	-0.0646637	-2.33297	1.49442	0.943017	3	0.486597	-0.991519	1.7782	0.489938
SREBF1	3	10	-0.630672	-2.01912	0.511994	0.291968	0	-0.027943	-4.90126	2.10375	0.98478	1	-0.246659	-2.48258	1.22194	0.773105	0	-1.54475	-6.40444	0.518108	0.175284
SREBF2	5	9	-0.0379857	-1.18817	1.01401	0.944851	1	1.15657	-1.11357	2.7011	0.262152	3	0.741589	-0.662915	1.91481	0.272396	1	-0.549115	-2.79975	0.95714	0.514229
SREK1	7	6	0.680055	-0.406185	1.7923	0.216082	0	0.746662	-4.15083	2.99816	0.65178	3	1.283	-0.165019	2.55827	0.0785601	4	0.88529	-0.424974	2.1099	0.174686
