## Supplementary Data for "Exome sequencing of 20,979 individuals with epilepsy reveals shared and distinct ultra-rare genetic risk across disorder subtypes" (part 3 of 3)

### Sheet: SD1a-gene_burden_ptv (continued)
gene	EPI_carrier	control_carrier	EPI_logOR	EPI_logOR_lci	EPI_logOR_hci	EPI_pval	DEE_carrier	DEE_logOR	DEE_logOR_lci	DEE_logOR_hci	DEE_pval	GGE_carrier	GGE_logOR	GGE_logOR_lci	GGE_logOR_hci	GGE_pval	NAFE_carrier	NAFE_logOR	NAFE_logOR_lci	NAFE_logOR_hci	NAFE_pval
SREK1IP1	2	1	0.819376	-1.19948	3.21191	0.418389	0	0.824392	-4.17016	3.78404	0.641646	0	0.00295804	-4.98476	2.94544	0.99856	0	0.527138	-4.46044	3.46928	0.758703
SRFBP1	4	11	-0.51455	-1.63987	0.346122	0.258752	0	0.153195	-4.15176	1.52176	0.886422	1	-0.200458	-2.14272	0.867173	0.757685	2	-0.184797	-1.65832	0.779245	0.740774
SRGAP1	1	3	-0.533303	-2.93031	1.34857	0.591167	0	0.515175	-4.43597	3.07945	0.757577	0	-0.543316	-5.46712	1.88215	0.708131	1	0.316305	-2.11098	2.22936	0.765768
SRGAP2	1	3	-0.118447	-2.4828	1.73622	0.905057	0	1.84115	-3.07043	4.21013	0.330959	0	0.0736469	-4.83876	2.46002	0.961882	1	0.752904	-1.62047	2.62026	0.477324
SRGAP2C	0	6	-2.13572	-7.01409	0.0343319	0.0546639	0	1.46958	-3.4059	3.62717	0.41136	0	-0.474416	-5.35149	1.69136	0.731229	0	-1.2408	-6.14082	1.01845	0.335804
SRGAP3	3	6	-0.154663	-1.62231	1.14235	0.819604	1	2.05358	-0.278463	3.73282	0.0766439	2	0.720787	-1.00647	2.13252	0.372947	0	-1.25702	-6.13723	0.920892	0.31263
SRI	1	3	-0.00960866	-2.3978	1.89872	0.992484	0	2.14464	-2.7628	4.49913	0.272443	1	1.64013	-0.709038	3.47026	0.145131	0	-0.594022	-5.53647	1.95144	0.687878
SRL	6	5	0.356823	-0.808927	1.55968	0.543837	0	-1.00936	-5.91315	1.31556	0.45168	3	1.10922	-0.386804	2.47843	0.136257	2	0.449043	-1.28188	1.89147	0.572689
SRM	0	1	0.0345196	-4.94873	2.96593	0.983186	0	3.25146	-1.73333	6.18666	0.142528	0	1.14379	-3.83978	4.07598	0.52885	0	0.739402	-4.24402	3.67124	0.671985
SRMS	12	10	0.440134	-0.326831	1.2309	0.256647	1	0.146261	-2.36465	1.81911	0.896356	3	0.464263	-0.728324	1.42035	0.395067	5	0.590541	-0.41502	1.48345	0.227205
SRP14	1	0	1.05238	-1.87907	6.03564	0.489378	1	2.41611	-0.51726	7.40015	0.103701	0					0
SRP19	1	1	0.17643	-2.33438	2.68724	0.878654	0	2.06215	-2.92212	4.9961	0.29945	1	1.37303	-1.1382	3.88426	0.25162	0	-0.110826	-5.09419	2.82086	0.945412
SRP54	1	1	0.195835	-2.35007	2.74166	0.868174	1	2.42971	-0.476702	5.33594	0.0979577	0	0.785055	-4.19846	3.71712	0.654453	0	0.19217	-4.79119	3.12385	0.907861
SRP68	1	0	1.57234	-1.359	6.55556	0.292562	0					0					1	2.26575	-0.665863	7.24908	0.126507
SRP72	2	7	-0.415719	-1.88042	0.633804	0.459158	0	0.749224	-3.06708	2.07842	0.499389	0	-0.486442	-5.20293	1.12281	0.662223	2	0.0975371	-1.28819	1.17298	0.868348
SRPK1	11	6	0.606939	-0.27035	1.57013	0.176562	0	0.154164	-3.34341	1.63351	0.86711	2	0.41829	-1.04794	1.61077	0.51762	5	0.620475	-0.478286	1.68291	0.250619
SRPK2	0	1	-0.617874	-5.60113	2.31355	0.692014	0	3.03172	-1.95286	5.96646	0.163296	0	0.742402	-4.24118	3.67464	0.67085	0	-0.0287678	-5.01218	2.90304	0.985915
SRPK3	4	0	2.63346	0.375266	7.52512	0.0186965	0					2	3.13924	0.620257	8.06899	0.0137198	1	1.82449	-1.10734	6.80791	0.21976
SRPRA	4	3	0.750925	-0.707817	2.3018	0.307605	0	1.70582	-3.21925	4.19103	0.363127	1	0.977603	-1.3866	2.8427	0.362174	1	0.72505	-1.63608	2.58031	0.489713
SRPRB	6	6	0.393911	-0.760398	1.55183	0.495988	1	0.685954	-1.65806	2.44862	0.506845	3	1.21513	-0.25734	2.51353	0.0993161	1	-0.222536	-2.51258	1.40209	0.807293
SRPX	3	5	0.127164	-1.24325	1.24895	0.834803	0	0.851965	-2.67425	2.33641	0.43375	0	-0.261967	-4.91713	1.36299	0.816052	2	0.707371	-0.938443	1.91229	0.346241
SRPX2	2	5	-0.514621	-2.26186	0.948673	0.50071	0	0.86059	-4.03234	3.11443	0.607184	0	-0.709179	-5.59744	1.51002	0.601167	1	-0.0641867	-2.36514	1.58834	0.945275
SRR	2	6	-0.544989	-2.31751	0.965231	0.487088	0	0.601576	-4.30154	2.89508	0.712247	0	-0.592425	-5.47894	1.6337	0.666917	1	-0.412652	-2.79597	1.38289	0.673073
SRRD	8	5	0.887565	-0.194919	2.05178	0.107894	0	1.25455	-3.63141	3.46843	0.473691	1	0.62636	-1.66748	2.27077	0.527803	5	1.26004	-0.010715	2.5173	0.0518582
SRRM1	0	2	-0.788331	-5.74334	1.83552	0.593722	0	1.38603	-3.57366	4.03332	0.451113	0	0.502257	-4.43865	3.06265	0.761602	0	0.155014	-4.81341	2.85986	0.924344
SRRM2	3	8	-0.479728	-1.77221	0.511358	0.36069	0	0.249599	-3.22885	1.69973	0.790511	0	-0.633942	-5.15037	0.860756	0.501852	2	-0.162411	-1.67937	0.896641	0.785194
SRRM4	0	4	-1.81751	-6.70522	0.42344	0.126764	0	1.11315	-3.7759	3.36038	0.518407	0	-0.577511	-5.46565	1.66574	0.676219	0	-1.02109	-5.90875	1.21972	0.433994
SRRM5	0	1	-0.707378	-5.6908	2.22445	0.648398	0	2.28852	-2.69953	5.2319	0.260334	0	0.365011	-4.61897	3.29822	0.828691	0	0.463951	-4.51984	3.3967	0.785168
SRRT	7	7	0.751799	-0.400754	1.93224	0.198794	0	1.22105	-3.65473	3.38025	0.481633	2	1.32889	-0.400488	2.75303	0.119016	4	0.740985	-0.701489	2.09274	0.301037
SRSF10	1	0	2.60773	-0.325651	7.59178	0.0796575	1	3.94084	0.994882	8.93003	0.0110537	0					0
SRSF12	3	10	-0.717206	-2.10586	0.426257	0.228653	0	-0.373086	-5.25622	1.78815	0.791079	1	-0.293269	-2.52438	1.16544	0.728961	2	-0.123438	-1.78189	1.13917	0.861063
SRSF3	2	0	1.9336	-0.575601	6.86042	0.139674	0					0					2	2.89985	0.377542	7.83061	0.0232378
SRSF4	0	6	-1.97745	-6.84076	-0.0343635	0.0445584	0	0.0195645	-4.25189	1.53088	0.98487	0	-0.725632	-5.45978	0.954554	0.496132	0	-1.01034	-5.77712	0.703897	0.323978
SRSF5	2	1	0.978223	-1.05451	3.37957	0.337177	0	2.49681	-2.48736	5.43049	0.227967	1	1.76929	-0.74212	4.2807	0.148082	1	1.25301	-1.26973	3.77569	0.295465
SRSF6	3	2	1.24178	-0.497017	3.15208	0.158494	0	2.36666	-2.5937	5.02011	0.244002	1	1.67711	-0.779057	3.8169	0.15712	1	1.57765	-0.916037	3.81922	0.188147
SRSF7	0	1	-0.620016	-5.60326	2.3114	0.690961	0	1.48602	-3.49824	4.41992	0.429003	0	0.760994	-4.22259	3.69322	0.66367	0	0.274559	-4.70887	3.20641	0.869614
SRSF8	2	5	-0.424109	-2.17055	1.04657	0.581208	0	0.387992	-4.53175	2.73502	0.809197	1	0.152369	-2.15187	1.80996	0.873313	0	-1.14217	-6.02697	1.06606	0.370642
SRSF9	1	0	1.74596	-1.18519	6.72911	0.240726	0					0					1	2.60145	-0.329866	7.58467	0.0801448
SRXN1	2	2	0.168005	-1.70037	2.03639	0.851216	0	-0.696524	-5.68754	2.33061	0.657538	0	-0.379537	-5.32463	2.19613	0.802153	1	0.643516	-1.76517	2.68404	0.551249
SS18	1	3	-0.57354	-2.93138	1.27907	0.553355	0	1.37758	-3.57475	3.92208	0.451911	0	0.081569	-4.84422	2.50589	0.958283	1	0.0636857	-2.31065	1.94138	0.949847
SS18L1	1	2	-0.337902	-2.73892	1.69299	0.742439	0	1.04952	-3.90379	3.66215	0.553145	1	0.881483	-1.51259	2.90237	0.417318	0	-0.637244	-5.56909	1.88897	0.661635
SS18L2	2	0	1.52224	-1.01252	6.45646	0.261689	0					1	1.83019	-1.10264	6.81401	0.218464	1	2.21236	-0.719439	7.19577	0.135691
SSB	3	5	-0.25048	-1.74242	1.10814	0.719552	2	0.552633	-1.56332	2.51813	0.593731	1	0.316984	-1.9637	1.93382	0.739376	0	-0.922599	-5.80462	1.27964	0.480796
SSBP1	2	1	0.92551	-1.21647	3.37532	0.388343	0	2.23168	-2.75208	5.16433	0.269153	1	2.02637	-0.488415	4.54112	0.103259	1	0.931702	-1.73828	3.60073	0.467261
SSBP2	2	2	0.374888	-0.948703	1.15939	0.449828	1	1.11094	-0.154563	1.92922	0.0724384	1	0.706466	-0.584359	1.51821	0.203204	0	0.680397	-0.962784	1.51983	0.294474
SSBP3	1	0	2.19145	-0.740002	7.17471	0.139374	0					1	3.37634	0.444073	8.35994	0.0257835	0
SSBP4	1	0	1.91974	-1.01147	6.90292	0.19598	0					1	3.37152	0.439782	8.3549	0.0259506	0
SSC4D	8	17	-0.214602	-1.12102	0.627016	0.622832	1	0.676986	-1.55563	2.1175	0.477533	3	0.318191	-1.03993	1.39135	0.608649	4	-0.0676091	-1.27142	0.939655	0.901806
SSC5D	27	38	0.108704	-0.3693	0.588964	0.654183	1	-0.530553	-2.77943	0.910997	0.521638	6	-0.0763843	-1.01451	0.700046	0.85791	12	0.178512	-0.432907	0.777317	0.560107
SSH1	5	22	-0.896578	-1.95682	-0.00673355	0.0481874	1	0.103325	-2.15805	1.593	0.909613	1	-0.894128	-3.09453	0.471675	0.230382	0	-2.29177	-7.13896	-0.302601	0.0170676
SSH2	7	6	0.667841	-0.425658	1.7946	0.227982	1	1.37659	-0.944181	3.06431	0.203957	1	0.508355	-1.76874	2.10304	0.599501	4	1.02239	-0.342934	2.30348	0.134998
SSH3	5	13	-0.527811	-1.64598	0.459757	0.303169	2	1.11445	-0.648341	2.49715	0.190872	1	-0.421661	-2.64877	1.01855	0.610499	0	-2.07223	-6.93192	-0.0155024	0.0477645
SSMEM1	4	2	1.54031	-0.208701	3.5249	0.0856274	2	2.72306	-0.00749142	5.42935	0.0507111	0	1.77537	-3.15411	4.29355	0.34832	0	1.8206	-3.11037	4.34417	0.338776
SSNA1	1	1	1.04733	-1.68921	3.78475	0.432177	0	2.55713	-2.43108	5.50086	0.220017	0	1.83738	-3.14767	4.77326	0.344871	0	2.0977	-2.88789	5.03491	0.293052
SSPN	1	5	-0.920551	-3.25192	0.768929	0.305259	0	0.408863	-4.52839	2.82641	0.802194	0	-0.67836	-5.56665	1.54147	0.618533	0	-1.42256	-6.34317	0.917315	0.276176
SSR1	0	3	-1.50019	-6.40338	0.840627	0.2398	0	1.19259	-3.7124	3.54085	0.496637	0	-0.0696032	-4.9716	2.26645	0.962985	0	-0.734655	-5.64122	1.61961	0.597482
SSR2	1	4	-0.739202	-3.0519	0.96995	0.414404	0	-0.0910007	-5.01883	2.34653	0.952644	0	-0.686547	-5.57969	1.58056	0.616922	1	0.281705	-2.02297	1.97724	0.771473
SSR3	1	1	-0.0305754	-2.57464	2.51344	0.979289	1	2.0289	-0.512381	4.56974	0.106474	0	-0.431243	-5.41494	2.50126	0.78493	0	-0.427008	-5.41052	2.50505	0.78702
SSR4	0	1	-1.17572	-6.15899	1.75575	0.437409	0	0.774544	-4.20974	3.70852	0.658602	0	0.205285	-4.77832	3.13756	0.901733	0	-0.154946	-5.13841	2.77698	0.923475
SSRP1	2	2	0.354522	-1.53334	2.23854	0.696304	0	1.77443	-3.1571	4.29952	0.348896	0	0.331166	-4.59609	2.84182	0.836898	2	1.30269	-0.566496	3.17177	0.159207
SST	0	2	-0.811393	-5.73835	1.69827	0.568782	0	2.36462	-2.56526	4.88394	0.24012	0	0.219446	-4.70771	2.72977	0.890114	0	0.0160156	-4.91476	2.53854	0.991795
SSTR1	1	4	-0.601134	-2.90893	1.1001	0.508413	1	2.62492	0.277907	4.3965	0.0324215	0	-0.356628	-5.24635	1.89286	0.802538	0	-0.789246	-5.67706	1.45227	0.557222
SSTR2	1	0	1.235	-1.69637	6.21824	0.413504	0					1	2.25397	-0.678073	7.23747	0.128542	0
SSTR3	1	2	0.66503	-1.79077	2.7596	0.549843	0	2.57431	-2.3898	5.2319	0.214631	0	0.993754	-3.94126	3.53074	0.568328	1	1.70983	-0.908108	3.95807	0.17977
SSTR5	0	1	0.290817	-4.69397	3.22603	0.862293	0	2.44112	-2.55289	5.39933	0.23737	0	1.08965	-3.89746	4.03061	0.547116	0	1.86174	-3.12644	4.80538	0.340194
SSU72	2	1	1.28748	-0.77341	3.70903	0.213862	0	2.39598	-2.5886	5.33068	0.242898	2	2.54544	0.501666	4.9588	0.0165654	0	-0.0749231	-5.05834	2.85689	0.963189
SSUH2	9	13	0.0759722	-0.798791	0.910225	0.86009	2	1.15222	-0.705486	2.60262	0.202584	2	0.0870312	-1.54734	1.29233	0.901172	5	0.438486	-0.661215	1.39883	0.409372
SSX1	16	26	-0.00644377	-0.663307	0.625113	0.984243	3	0.687361	-0.69041	1.77486	0.294689	4	-0.114888	-1.27196	0.8083	0.822381	8	0.232523	-0.63652	1.00693	0.580956
SSX2IP	6	14	-0.345375	-1.36173	0.56759	0.467324	1	0.403529	-1.87541	1.94316	0.672921	2	-0.0427855	-1.67523	1.15867	0.95051	1	-0.894275	-3.11225	0.523698	0.245714
SSX3	0	1	-0.901844	-5.88517	2.02975	0.556596	0	1.73779	-3.24708	4.67321	0.366976	0	0.355438	-4.6283	3.28803	0.832948	0	-0.0911487	-5.07468	2.84095	0.95517
SSX5	4	11	-0.223404	-1.47568	0.871898	0.699157	1	1.12865	-1.19779	2.73169	0.286633	0	-1.29279	-6.15796	0.793901	0.280806	2	0.0579885	-1.62	1.35535	0.936843
SSX7	3	7	-0.0901531	-1.54736	1.17428	0.893043	0	1.14557	-3.7645	3.4252	0.512317	2	0.816829	-0.89184	2.18307	0.309783	1	-0.0655609	-2.3489	1.51355	0.942921
ST13	2	5	-0.531709	-2.27715	0.942365	0.487677	0	-0.703878	-5.60796	1.60326	0.612164	0	-1.11312	-5.99315	1.07635	0.38118	1	-0.115591	-2.42559	1.56006	0.90205
ST14	1	2	-0.469051	-2.91767	1.62568	0.658635	0	0.872566	-4.10493	3.64681	0.62048	0	-0.158983	-5.0942	2.37909	0.917464	0	-0.390709	-5.32626	2.14868	0.794259
ST18	4	4	0.58571	-0.795458	1.96874	0.393656	0	1.46713	-3.43118	3.76635	0.416605	4	1.80688	0.426327	3.18783	0.0119894	0	-0.603884	-5.49382	1.64824	0.661978
ST3GAL1	2	5	-0.320877	-2.07552	1.15337	0.679174	1	1.24033	-1.45001	3.33313	0.337309	1	0.401111	-1.89716	2.05548	0.680439	0	-0.987699	-5.87754	1.24544	0.451693
ST3GAL2	2	0	1.66443	-0.900063	6.60635	0.220994	0					0					1	2.1087	-0.822731	7.09195	0.154993
ST3GAL3	3	5	0.236366	-1.27104	1.61598	0.74222	1	1.35704	-1.124	3.32602	0.246858	0	-0.676448	-5.57009	1.57035	0.622177	2	0.993067	-0.755641	2.46733	0.237026
ST3GAL4	1	1	0.854742	-1.66567	3.37495	0.468099	0	2.83451	-2.15007	5.7692	0.184619	0	1.25461	-3.72893	4.18672	0.494406	1	1.66005	-0.864023	4.18366	0.174504
ST3GAL5	7	12	-0.0637476	-1.06179	0.863924	0.894895	1	0.617847	-1.66535	2.17099	0.528902	3	0.542614	-0.83539	1.66031	0.402616	2	-0.643498	-2.35724	0.658067	0.358705
ST3GAL6	2	7	-0.648886	-2.39468	0.775511	0.386109	0	0.733036	-4.16414	2.96475	0.657035	0	-0.524758	-5.39683	1.61351	0.700099	1	-0.401668	-2.73254	1.2663	0.665238
ST6GAL1	0	7	-2.35248	-7.23067	-0.190112	0.0293682	0	-0.0937361	-4.99063	2.15953	0.94969	0	-1.12953	-6.012	1.05229	0.373741	0	-1.5256	-6.40442	0.638712	0.202024
ST6GAL2	7	7	0.730337	-0.373946	1.86326	0.192126	1	1.48737	-0.811092	3.11665	0.169718	1	0.474344	-1.81653	2.09633	0.626483	4	1.17679	-0.143274	2.428	0.0781312
ST6GALNAC1	3	18	-0.934209	-2.28489	0.124975	0.0870573	0	-0.610267	-5.47227	1.45852	0.645196	1	-0.51359	-2.72287	0.877438	0.519945	2	-0.415089	-2.04291	0.770536	0.527029
ST6GALNAC2	12	10	0.501494	-0.231582	1.26682	0.1781	0	0.549143	-3.83812	2.07021	0.654511	7	1.21867	0.298005	2.11918	0.0111069	2	-0.157518	-1.72716	0.953012	0.801586
ST6GALNAC3	4	7	0.101216	-1.19229	1.28065	0.869728	0	-0.0430513	-5.01124	2.54122	0.978541	1	0.103721	-2.17572	1.67788	0.91106	2	0.33306	-1.37164	1.70086	0.665399
ST6GALNAC4	2	8	-0.550468	-2.29763	0.886743	0.467305	0	0.741754	-4.145	2.93065	0.651516	0	-0.545622	-5.4194	1.59939	0.68853	1	-0.0437782	-2.35769	1.61791	0.963072
ST6GALNAC5	3	6	-0.430094	-1.89867	0.873638	0.523384	0	0.739234	-4.143	2.92215	0.651662	1	0.122743	-2.16575	1.73771	0.896097	1	-0.648578	-2.94554	0.975803	0.463181
ST6GALNAC6	0	1	-0.438279	-5.42156	2.4932	0.781326	0	2.10823	-2.87646	5.04319	0.290982	0	0.712188	-4.27142	3.64448	0.682645	0	0.357707	-4.62576	3.28965	0.831901
ST7	2	3	-0.0732629	-1.91952	1.61996	0.932107	1	2.07872	-0.506531	4.14195	0.104498	1	0.921363	-1.47253	2.80751	0.395947	0	-0.624806	-5.53341	1.73515	0.658177
ST7L	5	12	-0.617542	-1.76141	0.402878	0.241371	1	0.091042	-2.28202	1.8231	0.927517	1	-0.382069	-2.62056	1.08347	0.650396	1	-1.3758	-3.69898	0.215925	0.0966922
ST8SIA1	3	0	2.18541	-0.148388	7.08681	0.0690945	0					0					3	3.1688	0.819227	8.07463	0.0061834
ST8SIA2	1	1	0.607229	-1.91638	3.13085	0.604386	1	3.35856	0.835341	5.88191	0.0136466	0	0.478238	-4.50511	3.4099	0.778945	0	0.162948	-4.82032	3.09442	0.92162
ST8SIA3	3	4	0.535591	-0.669001	1.90607	0.377137	0	1.64957	-3.24746	3.92488	0.370879	0	-0.12689	-5.03222	2.19343	0.932253	2	1.01657	-0.281005	2.50174	0.118368
ST8SIA4	2	2	0.957354	-0.925737	2.84357	0.298169	0	1.37943	-3.58045	3.99625	0.452876	1	1.20592	-1.19954	3.23972	0.280929	0	0.564543	-4.37867	3.1357	0.735246
ST8SIA5	5	9	-0.141121	-1.31764	0.957521	0.803249	0	-0.912571	-5.83957	1.45067	0.512754	2	0.405156	-1.29973	1.75649	0.600485	2	0.093627	-1.60026	1.43605	0.900327
ST8SIA6	9	9	0.483023	-0.516832	1.50943	0.34193	1	1.24572	-1.10704	2.95885	0.252244	4	1.16838	-0.120374	2.33845	0.073219	3	0.138427	-1.34586	1.451	0.842706
STAB1	41	61	0.0105862	-0.398893	0.40903	0.958935	4	0.0959526	-1.0467	0.981023	0.851501	10	-0.0636397	-0.77885	0.549167	0.848398	17	-0.0331587	-0.610589	0.491171	0.905265
STAB2	36	62	-0.167477	-0.595854	0.246568	0.431342	7	0.508416	-0.376712	1.25077	0.240991	8	-0.256025	-1.05147	0.407704	0.472054	14	-0.259443	-0.889215	0.303046	0.378876
STAC	7	12	-0.0226791	-1.02114	0.909021	0.962677	1	0.863778	-1.43093	2.43641	0.394357	3	0.534327	-0.848671	1.65556	0.411294	2	-0.418629	-2.12535	0.870961	0.554825
STAC2	5	14	-0.537438	-1.64313	0.428928	0.284674	0	-0.265387	-5.1292	1.80988	0.849683	2	0.0161982	-1.62204	1.22586	0.981482	2	-0.522366	-2.199	0.731797	0.444754
STAC3	4	11	-0.426235	-1.6649	0.640647	0.446466	1	0.404845	-2.30025	2.30305	0.744449	0	-1.18184	-6.03907	0.86596	0.32495	2	-0.190782	-1.89031	1.10239	0.791772
STAG1	1	2	-0.103056	-2.51893	1.9514	0.921674	0	1.19608	-3.73192	3.70918	0.500496	1	1.16374	-1.25252	3.21804	0.299554	0	-0.0162956	-4.94981	2.51585	0.991641
STAG2	0	1	-0.840649	-5.82387	2.09068	0.584901	0	1.80433	-3.1801	4.73865	0.351961	0	0.275101	-4.70836	3.20704	0.869368	0	0.125517	-4.85786	3.05724	0.939394
STAG3	10	31	-0.669854	-1.43165	0.0122124	0.0544178	0	-1.65889	-6.51692	0.373989	0.133429	3	-0.485837	-1.79904	0.498705	0.363298	6	-0.232577	-1.17981	0.559415	0.585225
STAM	3	0	2.4486	0.0469274	7.36424	0.0451511	0					3	3.6022	1.2118	8.51486	0.00212726	0
STAM2	3	16	-1.21621	-2.56346	-0.162167	0.022008	0	-0.933509	-5.79715	1.13864	0.4597	0	-1.87156	-6.72212	0.137181	0.0745485	0	-2.35629	-7.20856	-0.340911	0.015204
STAMBP	8	18	-0.196401	-1.07388	0.600883	0.637601	1	0.401458	-1.88326	1.91824	0.674807	2	-0.157196	-1.77307	1.00456	0.813455	3	-0.24568	-1.58476	0.793307	0.668034
STAMBPL1	9	11	0.104291	-0.743886	0.938496	0.804289	0	-0.0665872	-4.55108	1.4829	0.951226	4	0.670671	-0.437636	1.68184	0.215957	3	-0.0361593	-1.32303	0.979465	0.948022
STAP1	6	12	-0.253844	-1.30077	0.699752	0.609039	0	0.0790499	-4.78684	2.16926	0.957318	2	0.261311	-1.39199	1.49894	0.719381	2	-0.515215	-2.20224	0.772852	0.460635
STAP2	9	15	-0.00910782	-0.872243	0.805345	0.982792	3	1.37013	-0.164276	2.59332	0.0763072	0	-1.55011	-6.4021	0.467686	0.164376	5	0.317758	-0.773245	1.26235	0.542224
STAR	3	9	-0.401945	-1.79865	0.760521	0.513464	1	1.48555	-0.768222	3.00266	0.161135	1	-0.0158162	-2.25317	1.46082	0.985679	1	-0.346603	-2.5848	1.13268	0.682922
STARD10	1	6	-0.920547	-3.18607	0.645763	0.270301	0	0.536876	-4.34187	2.7089	0.735764	0	-0.908879	-5.78291	1.24165	0.482071	1	-0.00430791	-2.27545	1.57812	0.996241
STARD13	5	7	-0.0945224	-1.18521	0.891839	0.852126	0	0.0233747	-4.77782	1.76977	0.986147	1	0.0378532	-2.08123	1.31068	0.961403	2	0.0665588	-1.47072	1.20489	0.916648
STARD3	3	7	-0.481115	-1.92539	0.769507	0.45994	0	0.240647	-4.64748	2.45122	0.875835	1	0.0911716	-2.1916	1.66683	0.921844	1	-0.293279	-2.54745	1.23664	0.736329
STARD3NL	1	2	-0.251577	-2.67397	1.80591	0.810044	0	1.585	-3.34768	4.11362	0.393343	0	-0.139236	-5.09152	2.47007	0.928995	0	-0.710503	-5.66267	1.8985	0.631592
STARD4	9	5	1.09177	0.0124084	2.29535	0.0473911	1	2.19114	-0.113712	3.87584	0.0596443	2	0.964938	-0.804725	2.48205	0.255997	4	1.34481	-0.0189955	2.69231	0.0530625
STARD5	0	1	-0.247599	-5.23086	2.68384	0.87711	0	2.72592	-2.25877	5.66087	0.197577	0	0.783061	-4.20052	3.71528	0.655224	0	0.645444	-4.33798	3.57729	0.709197
STARD6	3	3	0.155659	-1.41497	1.72946	0.839553	0	0.166386	-4.75725	2.64529	0.915812	0	-0.499545	-5.41118	1.88397	0.728523	2	0.861376	-0.956667	2.52603	0.324364
STARD7	5	4	0.766227	-0.500104	2.08551	0.230243	0	0.967736	-3.92563	3.2355	0.568483	0	-0.407966	-5.2959	1.83405	0.772902	2	0.809467	-0.944514	2.32442	0.330858
STARD8	3	6	-0.210415	-1.69822	1.11461	0.760553	0	0.370842	-4.52575	2.63697	0.81411	1	0.245209	-2.05132	1.86512	0.797567	1	-0.578442	-2.89387	1.08976	0.524314
STARD9	77	116	0.0162097	-0.278287	0.304649	0.913102	10	0.189883	-0.541745	0.816148	0.588706	22	0.0955218	-0.378646	0.522007	0.679525	28	-0.118602	-0.550329	0.278316	0.56866
STAT1	2	1	0.98085	-1.04011	3.37495	0.332873	0	2.18135	-2.80312	5.11576	0.277899	1	1.83416	-0.680789	4.34913	0.135813	0	0.386544	-4.59686	3.31834	0.819036
STAT2	3	6	-0.235319	-1.69149	1.0494	0.725171	0	0.534529	-4.34832	2.72134	0.737496	1	0.35772	-1.91726	1.94199	0.706858	2	0.285162	-1.43814	1.6884	0.714513
STAT3	0	1	-0.162378	-5.14562	2.76902	0.919756	0	3.49015	-1.49463	6.42533	0.123033	0	1.01257	-3.97098	3.94471	0.572267	0	0.526485	-4.45693	3.45831	0.758373
STAT4	0	4	-2.05695	-6.9548	0.234309	0.0843304	0	-0.0251501	-4.94492	2.37328	0.986903	0	-0.848812	-5.75103	1.45515	0.53299	0	-1.10944	-6.00338	1.1633	0.395151
STAT5A	3	2	0.703392	-0.948619	2.51028	0.396297	0	1.12397	-3.86559	4.06712	0.536534	1	1.1315	-1.31136	3.20741	0.318586	2	1.40773	-0.475397	3.29188	0.133088
STAT5B	2	3	-0.0282498	-1.84064	1.6338	0.973204	0	-0.40596	-5.38645	2.39142	0.796725	0	-0.233093	-5.14192	2.13457	0.874868	0	-0.552086	-5.46308	1.82079	0.699161
STAT6	1	2	0.0579944	-2.33554	2.07826	0.955403	0	1.11429	-3.85347	3.81208	0.534878	0	0.208204	-4.72123	2.72623	0.895761	1	0.960258	-1.43495	2.98313	0.379817
STATH	0	1	-0.561803	-5.54501	2.36951	0.719691	0	2.52656	-2.45762	5.46027	0.223757	0	1.06201	-3.9215	3.99405	0.55556	0	0.0467903	-4.93655	2.97842	0.977236
STAU1	2	3	-0.031462	-1.82678	1.60889	0.969745	1	2.26638	-0.226603	4.39373	0.0702953	0	-0.160272	-5.06503	2.1876	0.914172	1	0.424199	-1.93498	2.27536	0.679009
STAU2	3	3	0.347639	-1.21158	1.9065	0.648632	1	1.73646	-0.742433	3.70985	0.147864	0	-0.481867	-5.39678	1.9048	0.739016	2	0.818758	-0.97724	2.4601	0.340947
STBD1	2	5	-0.347512	-2.15085	1.19704	0.667635	1	1.49541	-1.0083	3.4268	0.210361	0	-0.212639	-5.097	1.99519	0.882971	0	-1.51452	-6.48704	1.14636	0.294548
STC1	0	1	-0.419309	-5.40248	2.51189	0.790822	0	2.29822	-2.68566	5.23118	0.258161	0	0.929214	-4.05414	3.86087	0.601321	0	0.470151	-4.51311	3.40159	0.782418
STC2	0	2	-1.07734	-6.00785	1.44431	0.44032	0	1.58639	-3.3463	4.11521	0.393003	0	-0.0452104	-4.97221	2.46461	0.976608	0	-0.191639	-5.13086	2.36194	0.900631
STEAP1	8	7	0.69777	-0.349621	1.78463	0.19002	1	1.04064	-1.3049	2.76813	0.32851	2	0.743127	-0.971901	2.13757	0.355156	4	0.886682	-0.419525	2.10223	0.172615
STEAP1B	4	5	0.0462486	-1.29606	1.33487	0.943474	0	1.12891	-3.75811	3.34654	0.512843	0	-0.482203	-5.36137	1.70294	0.727515	3	0.474179	-1.07168	1.87761	0.524322
STEAP2	8	6	0.377454	-0.676396	1.47742	0.481451	1	1.41044	-0.873282	3.01966	0.186361	1	-0.0953534	-2.38578	1.51251	0.917513	3	0.113038	-1.40391	1.47029	0.874728
STEAP3	5	3	0.624726	-0.737526	2.12125	0.368662	0	-0.890567	-5.87989	2.02391	0.565381	1	0.709701	-1.63896	2.53701	0.494825	3	1.14515	-0.52918	2.78113	0.170859
STEAP4	11	18	0.00115433	-0.787466	0.752447	0.997631	0	-0.430713	-5.29105	1.62546	0.751387	5	0.639291	-0.430052	1.54881	0.222201	3	-0.204649	-1.55475	0.85176	0.725713
STH	1	0	1.08005	-1.85138	6.06331	0.477457	1	3.74848	0.814225	8.73288	0.0146074	0					0
STIL	3	7	-0.17695	-1.61076	1.06254	0.786629	0	1.1119	-3.76969	3.28289	0.51713	1	0.408136	-1.84822	1.94276	0.664792	2	0.298484	-1.39348	1.64096	0.694147
STIM1	4	4	0.460587	-0.754635	1.6027	0.426981	0	1.41168	-2.56693	2.8989	0.291955	2	1.05916	-0.430019	2.29853	0.138596	2	0.731263	-0.789895	1.97893	0.293002
STIM2	2	3	0.123072	-1.72785	1.84018	0.887638	1	1.5283	-1.59032	4.12646	0.349946	0	-0.0153136	-4.93391	2.38687	0.992027	1	0.536367	-1.84771	2.41856	0.609534
STIMATE	1	3	-0.892383	-3.2732	0.997401	0.361143	0	0.743932	-4.17993	3.17937	0.658232	0	-0.326158	-5.23585	2.04568	0.823844	1	-0.324073	-2.73892	1.6266	0.752764
STIP1	6	16	-0.216451	-1.22076	0.672683	0.644074	0	0.0697976	-4.78426	2.09387	0.961838	3	0.46511	-0.883191	1.52299	0.456917	1	-0.766878	-2.99563	0.662301	0.33218
STK10	10	21	-0.0163738	-0.719002	0.621928	0.961291	1	0.260212	-1.9354	1.56563	0.764562	4	0.598557	-0.294413	1.33245	0.171387	3	-0.593852	-1.93227	0.42575	0.276874
STK11	0	2	-1.34457	-6.28047	1.19627	0.328739	0	1.60835	-3.31999	4.12256	0.386789	0	-0.0600743	-5.00295	2.50763	0.969303	0	-0.678309	-5.6192	1.88155	0.643472
STK11IP	13	25	-0.273908	-0.973136	0.382256	0.418739	2	0.0902972	-1.56254	1.31027	0.899133	2	-0.657503	-2.25954	0.471477	0.282745	4	-0.458943	-1.60949	0.453927	0.347201
STK16	3	9	-0.734452	-2.14043	0.354265	0.194598	0	0.253954	-4.5558	2.01023	0.858243	1	-0.203363	-2.435	1.17692	0.808922	1	-0.83597	-3.11555	0.516242	0.257032
STK17A	2	4	-0.252925	-2.03744	1.29027	0.752641	1	1.74948	-0.609002	3.5675	0.125251	0	-0.423811	-5.31669	1.83799	0.765122	1	0.102046	-2.24197	1.85008	0.917342
STK17B	1	2	0.224558	-2.2034	2.30725	0.8342	0	1.63268	-3.30505	4.17049	0.382639	0	0.0403671	-4.88795	2.55529	0.979334	1	1.20674	-1.2331	3.28463	0.289217
STK19	7	8	0.272431	-0.606169	1.16284	0.536171	0	0.333064	-4.43177	2.04129	0.812217	2	0.447282	-1.12545	1.57893	0.515366	2	0.225295	-0.991208	1.32812	0.69802
STK24	3	0	2.36556	0.0155958	7.2708	0.0482901	0					0					3	3.34579	1.00317	8.24941	0.00360398
STK25	4	8	0.0683928	-1.05509	1.05914	0.896315	0	0.466551	-4.39978	2.56797	0.765132	1	0.0794816	-2.16705	1.58324	0.929584	2	0.336023	-1.07627	1.43582	0.598544
STK26	0	1	0.31387	-4.67017	3.24723	0.851727	0	2.4821	-2.50713	5.42841	0.230734	0	1.09393	-3.89137	4.03042	0.545351	0	1.64878	-3.3374	4.58746	0.388148
STK3	0	2	-0.633393	-5.60876	2.13036	0.680801	0	2.32922	-2.59959	4.84548	0.245393	0	0.484669	-4.48291	3.18316	0.773545	0	0.0883572	-4.89892	3.04136	0.957361
STK31	13	9	0.378406	-0.47664	1.27266	0.386996	0	-0.111067	-4.97678	1.98533	0.938369	5	1.12948	-0.0151716	2.17942	0.0528661	6	0.272376	-0.828228	1.31717	0.615416
STK32A	8	9	0.217059	-0.673937	1.10332	0.623994	0	0.0789635	-4.80098	2.25325	0.957919	1	-0.110224	-2.35354	1.37711	0.899899	5	0.638091	-0.379686	1.6183	0.206536
STK32B	11	11	0.160328	-0.689195	1.00914	0.708011	2	0.597477	-1.17501	2.0608	0.471221	2	0.143573	-1.50874	1.38796	0.841647	6	0.289525	-0.797329	1.28658	0.585383
STK32C	3	3	0.515673	-1.10001	2.11216	0.51531	0	1.56517	-3.35025	3.94965	0.394857	1	1.31439	-1.02361	3.12554	0.226958	2	0.889393	-0.985023	2.6042	0.325964
STK33	3	3	0.258109	-1.32709	1.85994	0.74076	0	0.918277	-4.00062	3.34906	0.591591	0	-0.267308	-5.19156	2.1673	0.858332	2	0.799046	-1.03082	2.50047	0.363754
STK35	0	3	-2.42677	-7.34607	0.00941931	0.0509939	0	0.249375	-4.68051	2.76342	0.875896	0	-0.408421	-5.31727	1.95465	0.778069	0	-2.06723	-6.98983	0.397694	0.106652
STK36	18	32	-0.152258	-0.757562	0.425148	0.609509	1	-0.455706	-2.69185	0.967229	0.580752	6	0.0398673	-0.914335	0.839726	0.928164	7	-0.0914932	-0.977885	0.66674	0.823446
STK38	3	8	-0.511803	-1.94658	0.719001	0.425533	0	-0.167225	-5.09606	2.17195	0.912196	0	-1.11221	-5.98035	0.99835	0.370119	0	-1.47308	-6.34164	0.642517	0.211415
STK38L	1	2	-0.0437972	-2.49068	2.05132	0.967451	0	1.0839	-3.90124	3.85741	0.548387	0	-0.01485	-4.95743	2.5483	0.992442	1	1.0878	-1.3885	3.20338	0.344765
STK39	3	2	0.811378	-0.866089	2.63318	0.335277	0	1.0246	-3.90838	3.55422	0.557314	2	1.61206	-0.310138	3.52048	0.0949807	0	-0.118704	-5.0588	2.43837	0.938865
STK4	5	6	0.315632	-0.90793	1.51378	0.602233	0	0.217855	-4.68081	2.49704	0.888184	2	0.968789	-0.743025	2.36691	0.236	3	0.613918	-0.860807	1.93649	0.387716
STK40	2	2	0.181002	-1.70646	2.06776	0.841859	1	1.37762	-1.12851	3.55216	0.246993	0	-0.0845228	-5.0271	2.48199	0.956701	1	0.83682	-1.55821	2.85939	0.440212
STKLD1	16	24	0.0771004	-0.591478	0.724382	0.817376	2	0.388973	-1.37107	1.68172	0.621689	5	0.392458	-0.660006	1.26967	0.434172	8	0.179609	-0.712528	0.978875	0.677426
STMN2	0	2	-0.766177	-5.69329	1.74402	0.592186	0	2.05393	-2.8761	4.57355	0.292189	0	0.449865	-4.4792	2.96649	0.782885	0	0.0697092	-4.8593	2.58628	0.964454
STMND1	4	10	-0.454388	-1.70667	0.648841	0.428287	1	0.883406	-1.43169	2.50923	0.39079	2	0.337613	-1.32645	1.61203	0.648998	1	-0.796248	-3.07568	0.76345	0.348269
STN1	9	11	0.163408	-0.737834	1.04175	0.715816	1	1.02936	-1.28642	2.61343	0.323551	3	0.527732	-0.860548	1.66069	0.419149	4	0.331262	-0.884415	1.37125	0.564559
STOM	7	8	0.312989	-0.712391	1.31834	0.540066	0	0.380358	-4.49292	2.51544	0.806287	1	-0.129876	-2.38145	1.38442	0.883032	3	0.338982	-1.08124	1.54367	0.60961
STOML1	6	10	-0.195237	-1.2726	0.813656	0.707401	0	-1.56685	-6.47575	0.761845	0.217793	2	0.269783	-1.38968	1.53103	0.712928	3	0.107314	-1.32151	1.30494	0.870124
STOML2	1	7	-1.21367	-3.47295	0.325916	0.131346	0	0.103478	-4.77222	2.25879	0.94485	0	-1.12305	-5.99203	0.996834	0.365815	0	-1.5572	-6.42896	0.572615	0.184166
STOML3	0	6	-1.63044	-6.52487	0.635583	0.184837	0	0.867076	-4.04723	3.2076	0.609178	0	-0.429667	-5.32563	1.83547	0.762523	0	-0.648655	-5.54427	1.6299	0.639226
STON1	14	10	0.818118	-0.021877	1.69611	0.0562818	1	1.63954	-0.633945	3.18459	0.131621	1	0.134869	-2.11044	1.62708	0.88134	10	1.29819	0.362191	2.24252	0.00710851
STON2	4	6	0.221259	-1.10771	1.47844	0.731778	0	0.313582	-4.64993	2.87336	0.849255	2	0.884415	-0.838323	2.29696	0.279398	2	0.661103	-1.05846	2.07976	0.409507
STOX1	15	22	0.0174138	-0.667407	0.677904	0.959233	4	1.25091	-0.0524501	2.32908	0.058909	3	-0.0582146	-1.39123	0.963955	0.91994	5	-0.243925	-1.31815	0.659435	0.615137
STOX2	2	4	-0.05043	-1.85964	1.52795	0.951327	1	2.08062	-0.244617	3.82112	0.0728737	0	-0.196528	-5.0874	2.05956	0.892803	1	0.376041	-2.01491	2.20557	0.717433
STPG1	4	13	-0.579545	-1.7825	0.432785	0.273271	0	-0.395889	-5.25771	1.67241	0.772565	1	-0.390359	-2.61125	1.03399	0.635921	2	-0.210243	-1.84427	0.995246	0.756529
STPG2	9	20	-0.336391	-1.17361	0.432955	0.398681	0	-1.15173	-6.01528	0.922199	0.345293	1	-0.745261	-2.9486	0.628673	0.330295	5	0.0963896	-0.976372	1.006	0.847219
STPG3	3	11	-0.824671	-2.23832	0.348812	0.175332	1	0.331039	-2.13305	2.20441	0.7613	1	-0.335684	-2.57804	1.1453	0.693727	0	-2.07264	-6.96336	0.112654	0.0668458
STPG4	6	12	-0.194375	-1.23764	0.716737	0.688498	0	0.360765	-4.39612	2.06229	0.797827	2	0.349631	-1.23365	1.45405	0.609026	3	-0.171414	-1.59866	0.949796	0.784907
STRA6	9	18	-0.0316801	-0.797733	0.666746	0.931227	3	1.08157	-0.227148	2.08184	0.0955205	1	-0.748368	-2.93792	0.568243	0.311874	4	0.175614	-0.820735	0.995491	0.701858
STRADA	6	6	0.44895	-0.691909	1.60164	0.432983	0	0.556586	-4.33827	2.78575	0.72993	2	0.775979	-0.948579	2.19475	0.339048	3	0.619941	-0.850245	1.93795	0.381627
STRADB	5	10	-0.115059	-1.26107	0.919991	0.83199	0	-0.308655	-5.27013	2.21577	0.842116	2	0.454242	-1.20535	1.7179	0.543337	1	-0.681841	-2.94492	0.83099	0.415541
STRAP	2	1	1.09831	-1.01644	3.57193	0.303747	0	3.1644	-1.82218	6.10403	0.150574	1	1.93036	-0.595237	4.45586	0.120118	0	1.01782	-3.96601	3.95065	0.570528
STRBP	2	0	2.79232	0.239394	7.73141	0.0311693	0					1	3.6344	0.702064	8.61803	0.0173688	1	2.91433	-0.0174148	7.89771	0.0512861
STRIP1	2	3	-0.167817	-2.01018	1.51641	0.844182	0	0.799813	-4.14259	3.33571	0.640297	0	-0.178913	-5.0954	2.21225	0.905076	2	0.553762	-1.37179	2.29594	0.545678
STRIP2	8	15	-0.0755447	-0.97846	0.76308	0.862682	2	0.749545	-1.05899	2.1654	0.378226	3	0.403344	-0.945916	1.46474	0.516536	3	-0.101789	-1.45382	0.96508	0.863514
STRN	0	2	-0.605587	-5.53336	1.90676	0.677066	0	2.68575	-2.24186	5.19759	0.195952	0	0.684055	-4.24287	3.19362	0.682863	0	0.130821	-4.79846	2.6482	0.933814
STRN3	4	7	-0.0940604	-1.4087	1.12512	0.881122	0	-0.802751	-5.72975	1.58171	0.569774	2	0.577208	-1.13614	1.95989	0.465688	1	-0.254961	-2.53591	1.33921	0.776991
STRN4	0	2	-0.844389	-5.77622	1.68186	0.554222	0	2.20368	-2.74871	4.81289	0.269141	0	0.475051	-4.46345	3.02565	0.773127	0	-0.0885473	-5.01732	2.42717	0.954055
STT3A	0	4	-1.81852	-6.71685	0.471832	0.135405	0	-0.288824	-5.23569	2.26804	0.850314	0	-0.664352	-5.56001	1.61012	0.630313	0	-0.747334	-5.64059	1.51714	0.583147
STT3B	1	2	0.347264	-2.05242	2.37671	0.742312	0	1.9931	-2.95247	4.57242	0.306193	0	0.643659	-4.29077	3.17927	0.700689	1	1.14209	-1.25341	3.16541	0.302517
STUB1	3	4	0.462888	-1.08916	1.95455	0.540436	1	1.80715	-0.602793	3.64853	0.122794	1	0.825223	-1.53302	2.62104	0.433596	1	0.394525	-1.93793	2.17359	0.69376
STUM	1	0	1.18196	-1.74943	6.1652	0.434844	0					1	2.26391	-0.66816	7.24743	0.126877	0
STX10	10	13	0.290441	-0.59685	1.15641	0.513628	3	1.5367	0.11151	2.71511	0.0363633	0	-1.49324	-6.35571	0.577407	0.195838	4	0.176454	-1.12183	1.30868	0.773882
STX11	5	6	0.829477	-0.438879	2.11157	0.194644	0	1.76276	-3.12141	3.96542	0.342849	2	1.2456	-0.52878	2.76384	0.152115	0	-0.722307	-5.63888	1.64433	0.607995
STX12	3	2	1.4833	-0.320304	3.60041	0.106575	0	2.44799	-2.53181	5.25336	0.234457	0	0.640093	-4.34847	3.64628	0.712423	2	2.15158	0.135108	4.41124	0.0374433
STX16	3	2	0.604532	-1.07825	2.43499	0.474861	1	2.25173	-1.21773	5.04989	0.233703	0	0.567307	-4.36091	3.08073	0.731529	1	0.848827	-1.59114	2.9268	0.445842
STX17	2	9	-0.999478	-2.71814	0.336958	0.150885	0	-0.20475	-5.14905	2.20695	0.893866	0	-1.0736	-5.9365	1.00809	0.385016	2	-0.179043	-1.93849	1.18132	0.813249
STX18	6	5	0.348749	-0.814077	1.54841	0.551866	0	-0.67228	-5.64856	2.00566	0.661372	1	0.092236	-2.21431	1.75703	0.922871	2	0.368239	-1.38737	1.85233	0.648622
STX19	6	10	-0.262995	-1.34401	0.741434	0.611899	0	-0.602403	-5.5255	1.71058	0.673437	1	-0.481762	-2.72738	1.00262	0.566528	4	0.170789	-1.11896	1.29267	0.778639
STX1A	1	2	-0.139085	-2.54533	1.89722	0.893433	0	1.222	-3.72348	3.79927	0.496137	0	-0.21519	-5.16311	2.37399	0.889167	0	-0.420914	-5.35922	2.12883	0.778717
STX1B	6	0	2.62554	0.435074	7.5259	0.00687354	5	4.53055	2.15619	9.42813	2.28548e-07	0					0
STX2	3	3	0.389575	-1.23	2.03934	0.627365	1	1.77169	-0.85173	3.93406	0.166644	2	1.17343	-0.688817	2.91771	0.199211	0	-0.202663	-5.14068	2.30262	0.894599
STX3	4	3	0.532815	-0.906493	2.05364	0.461596	1	1.36998	-1.05881	3.36767	0.231552	1	0.763676	-1.59196	2.59753	0.466325	2	0.792001	-1.08637	2.52355	0.381582
STX4	6	9	-0.140172	-1.2139	0.87354	0.787717	2	1.21802	-0.506323	2.60756	0.147797	0	-1.4094	-6.28301	0.711949	0.238838	4	0.324869	-0.929285	1.43032	0.58719
STX5	0	2	-0.92986	-5.89473	1.75017	0.530619	0	1.85071	-3.07855	4.36799	0.332098	0	0.351838	-4.59394	2.93147	0.829561	0	0.282261	-4.69292	3.03968	0.865126
STX6	3	6	-0.134838	-1.6312	1.21465	0.84734	0	0.388516	-4.52137	2.69206	0.807634	3	1.13018	-0.362234	2.47191	0.128317	0	-1.24549	-6.13477	0.974714	0.325566
STX7	2	4	-0.122149	-1.88174	1.40024	0.877614	0	1.01661	-3.89096	3.35376	0.554532	0	-0.601326	-5.49395	1.65845	0.664369	1	0.150183	-2.15916	1.85362	0.876008
STX8	3	11	-0.736153	-2.13674	0.422054	0.222347	0	-1.14513	-6.05696	1.20556	0.392226	2	0.332597	-1.32874	1.59373	0.652643	0	-1.82094	-6.68869	0.279123	0.102339
STXBP1	5	0	2.8935	0.680071	7.77851	0.00665579	3	5.51373	3.00547	10.4401	2.2243e-05	1	3.18275	0.245449	8.1684	0.0347964	1	1.89899	-1.03274	6.88237	0.201051
STXBP2	8	11	0.283831	-0.670963	1.2022	0.54962	1	1.04756	-1.26608	2.62584	0.315335	2	0.593557	-1.05381	1.83222	0.429042	4	0.650271	-0.578729	1.71021	0.276376
STXBP3	4	3	0.355498	-1.10357	1.89032	0.627892	1	1.68432	-1.20378	4.08556	0.243456	1	0.703767	-1.64515	2.54044	0.498565	2	0.551002	-1.37443	2.28661	0.547055
STXBP4	6	12	-0.352081	-1.38966	0.595849	0.472909	0	-0.730883	-5.60665	1.40314	0.581719	4	0.52232	-0.702166	1.57001	0.374858	2	-0.508266	-2.19264	0.768348	0.46358
STXBP5	5	3	0.58784	-0.541345	1.8166	0.296301	0	1.29968	-2.28808	2.78519	0.284632	1	0.772975	-1.11636	2.13359	0.332845	4	1.08305	-0.106902	2.34487	0.0720517
STXBP5L	6	13	-0.0784291	-0.810272	0.619282	0.824624	0	-0.454418	-5.20018	1.23363	0.694183	0	-1.32432	-6.13789	0.482604	0.200539	3	0.21498	-0.719674	1.01519	0.620754
STXBP6	2	5	0.0171083	-1.7662	1.57264	0.983263	0	1.59764	-3.29984	3.86742	0.383381	0	0.0184427	-4.87676	2.28568	0.990228	2	0.864969	-0.922892	2.4466	0.312203
STYK1	4	11	-0.419544	-1.5827	0.533993	0.403059	0	0.377544	-3.98642	1.89161	0.746345	2	0.293899	-1.2343	1.38481	0.650998	2	-0.171034	-1.71586	0.923058	0.780473
STYXL1	5	7	0.0946354	-1.07146	1.19771	0.867249	1	1.43792	-0.862947	3.04522	0.182545	3	0.957347	-0.462579	2.17663	0.169513	0	-1.43323	-6.3022	0.6862	0.227293
SUCLA2	5	7	0.257634	-0.938018	1.39737	0.660372	0	0.504173	-4.40059	2.76213	0.75451	2	0.853285	-0.835532	2.19145	0.283634	3	0.73357	-0.719315	2.00487	0.296809
SUCLG1	3	4	0.0180299	-1.50944	1.46379	0.98033	0	-0.28281	-5.26414	2.4794	0.859041	0	-0.540315	-5.43689	1.73359	0.700182	2	0.762705	-1.01461	2.30422	0.365569
SUCLG2	10	12	0.386259	-0.508821	1.27652	0.392179	3	1.88037	0.348334	3.16696	0.0188308	2	0.331568	-1.33247	1.59847	0.654431	5	0.756225	-0.395881	1.79199	0.186058
SUCNR1	0	1	-0.24571	-5.22895	2.68566	0.878054	0	2.42379	-2.56064	5.35812	0.238679	0	1.02084	-3.9627	3.95298	0.569442	0	0.59736	-4.38603	3.52912	0.728796
SUCO	8	11	0.0227226	-0.923388	0.932764	0.961171	0	-1.04819	-5.91919	1.07036	0.404781	2	-0.0808001	-1.72584	1.15127	0.907719	6	0.670411	-0.384826	1.63985	0.201883
SUDS3	3	2	0.67813	-0.9915	2.49746	0.418697	0	-1.08052	-6.07246	1.97197	0.484657	1	1.17886	-1.24171	3.2382	0.294858	1	1.11702	-1.2822	3.14584	0.313358
SUFU	0	2	-0.811891	-5.7731	1.84631	0.585318	0	2.18985	-2.79719	5.11797	0.276833	0	0.355385	-4.59844	2.97304	0.828974	0	-0.0521528	-5.01	2.58666	0.973743
SUGP1	4	3	0.170783	-1.27635	1.70373	0.815266	1	0.378436	-2.0647	2.44995	0.728016	1	0.312297	-2.06742	2.2	0.76243	2	0.22913	-1.6067	1.91795	0.790299
SUGP2	4	4	0.265109	-1.10251	1.63573	0.694965	0	0.363849	-4.60459	2.98618	0.827018	3	1.44764	-0.0663055	2.88172	0.0598631	1	0.137664	-2.16836	1.83628	0.885859
SUGT1	4	1	1.42654	-0.307965	3.76112	0.110034	1	4.16619	1.63691	6.69371	0.00381551	0	0.985408	-3.99843	3.91828	0.581674	3	2.14404	0.291495	4.51404	0.0235197
SULF1	3	12	-0.776217	-2.1404	0.317783	0.17314	1	1.0456	-1.18419	2.49372	0.293475	1	-0.284551	-2.50362	1.13849	0.733126	0	-1.85352	-6.7078	0.178204	0.0824115
SULF2	1	5	-0.591463	-2.87509	1.03164	0.501775	0	0.665649	-4.25811	3.03588	0.689418	0	-0.451422	-5.33092	1.73456	0.745417	0	-0.775415	-5.65446	1.40869	0.559444
SULT1A2	8	14	-0.30785	-1.22842	0.553479	0.487982	0	-2.27345	-7.25768	0.285654	0.0893997	1	-0.765504	-3.00621	0.689628	0.340822	4	-0.0352678	-1.25977	0.999514	0.949965
SULT1B1	14	12	0.537262	-0.270535	1.36449	0.191786	3	1.11592	-0.379749	2.4049	0.133319	4	0.882761	-0.35561	1.94663	0.150074	5	0.427242	-0.735683	1.47326	0.450131
SULT1C2	12	12	0.171492	-0.525891	0.865001	0.616592	1	0.537356	-1.37396	1.48653	0.43518	5	0.507372	-0.381513	1.33257	0.232648	3	-0.0868952	-1.36101	0.765309	0.859958
SULT1C3	4	4	0.843599	-0.579602	2.29216	0.238017	1	1.91938	-0.707896	3.93332	0.137063	1	1.10505	-1.24901	2.89	0.304585	1	0.341741	-1.99402	2.13217	0.732685
SULT1C4	0	6	-1.60804	-6.48696	0.569977	0.175929	0	1.05737	-3.8167	3.20697	0.533525	0	-0.35348	-5.22977	1.80804	0.801173	0	-0.80953	-5.69298	1.39624	0.543049
SULT1E1	4	4	0.395197	-1.002	1.78327	0.567279	2	2.03432	0.227603	3.61644	0.0299923	1	0.64434	-1.67763	2.36747	0.525068	1	-0.308002	-2.71843	1.51346	0.758408
SULT2A1	12	10	0.692429	-0.154256	1.55973	0.108269	1	-0.281748	-2.69381	1.5688	0.78305	4	0.936487	-0.295016	2.00524	0.126554	3	0.152541	-1.24702	1.31397	0.81179
SULT2B1	1	3	-0.397164	-2.73925	1.41975	0.678953	0	0.604334	-4.37418	3.34618	0.724995	1	0.833166	-1.50178	2.63968	0.423682	0	-0.564567	-5.47	1.78555	0.690371
SULT4A1	1	0	0.885793	-2.04633	5.86933	0.564055	0					0					0
SULT6B1	6	3	1.31767	-0.0532867	2.87965	0.0597427	0	-0.612882	-5.60488	2.46506	0.698292	0	0.0846036	-4.83982	2.5656	0.95676	3	1.55609	-0.0737491	3.25676	0.0606031
SUMF1	6	10	-0.0546554	-1.12902	0.954486	0.916432	0	0.347511	-4.51789	2.44186	0.820855	2	0.499636	-1.16315	1.77309	0.507045	4	0.375482	-0.890625	1.48622	0.535281
SUMF2	9	14	-0.117125	-0.994657	0.717502	0.785233	1	0.435134	-1.8384	1.9717	0.64884	3	0.265644	-1.10054	1.35754	0.670211	4	0.024815	-1.19889	1.06014	0.964931
SUMO2	0	1	-0.560535	-5.54376	2.37082	0.720324	0	1.85112	-3.13308	4.78486	0.341772	0	0.862098	-4.1214	3.7941	0.625632	0	0.25649	-4.72687	3.18818	0.877925
SUMO3	2	5	-0.373955	-2.13004	1.10488	0.629774	0	0.232332	-4.6572	2.47117	0.880139	0	-0.666716	-5.55629	1.56423	0.625869	1	-0.0785923	-2.4798	1.73802	0.938128
SUMO4	5	7	0.603878	-0.600832	1.76355	0.313241	0	1.1371	-3.73359	3.26347	0.506706	1	0.62777	-1.63095	2.16766	0.516175	2	0.610607	-1.09657	1.98762	0.439465
SUN1	7	10	-0.0656075	-1.07112	0.892844	0.893931	0	-0.412652	-5.32106	1.87546	0.774897	2	0.298594	-1.35836	1.55707	0.684103	5	0.582779	-0.56514	1.61896	0.301453
SUN2	5	5	0.108362	-1.02813	1.18601	0.841023	1	1.21239	-1.07444	2.61972	0.227322	1	0.357738	-1.7343	1.66155	0.659321	2	0.0704795	-1.59755	1.30788	0.918484
SUN3	9	9	0.297136	-0.641615	1.23352	0.529073	1	0.239824	-2.13787	2.02077	0.814549	3	0.666156	-0.736411	1.83454	0.320182	4	0.266165	-1.02752	1.40343	0.665793
SUN5	4	8	-0.129515	-1.39443	1.0066	0.827199	1	1.29376	-0.999382	2.89299	0.221986	1	0.0290645	-2.21689	1.53259	0.974062	1	-0.381745	-2.63718	1.14669	0.658474
SUOX	5	19	-0.717464	-1.76151	0.146303	0.106915	1	0.0155268	-2.10528	1.28098	0.984053	3	0.0478437	-1.2362	1.01645	0.93109	0	-1.89701	-6.73268	-0.00467821	0.0491941
SUPT16H	0	1	-0.635153	-5.61833	2.29608	0.683509	0	1.63306	-3.35102	4.56653	0.391571	0	0.624127	-4.35927	3.55589	0.717836	0	0.213637	-4.76966	3.14516	0.89781
SUPT20H	1	3	-0.614663	-2.9701	1.22807	0.523057	0	-0.537078	-5.5283	2.47088	0.735078	0	-0.331289	-5.24146	2.03363	0.820997	1	0.158945	-2.23229	2.033	0.876981
SUPT3H	10	6	0.633584	-0.364241	1.70439	0.214588	1	0.766378	-1.654	2.59657	0.481259	1	0.164043	-2.11787	1.76488	0.861215	6	0.721895	-0.469125	1.91355	0.229445
SUPT4H1	2	1	0.793507	-1.32555	3.23629	0.455434	0	2.65963	-2.3243	5.59271	0.205846	0	0.636187	-4.3471	3.56768	0.712919	2	1.76188	-0.52841	4.26639	0.126921
SUPT5H	1	2	0.042686	-2.36556	2.08147	0.967478	0	2.06679	-2.89423	4.7229	0.294774	0	0.39346	-4.53362	2.90348	0.808089	1	0.90593	-1.50125	2.945	0.408842
SUPT6H	2	2	0.0445273	-1.87691	1.96092	0.961659	1	1.93294	-0.519545	4.07699	0.108659	0	0.124174	-4.80321	2.63542	0.937028	1	-0.102504	-2.61753	2.08619	0.927368
SUPT7L	4	5	0.288066	-1.05182	1.57652	0.659977	0	0.720851	-4.17316	2.96667	0.661377	0	-0.740554	-5.62113	1.45033	0.579866	3	0.783096	-0.705227	2.1367	0.280771
SUPV3L1	4	8	-0.153027	-1.36054	0.864098	0.776986	0	0.6191	-3.94822	2.20075	0.64224	2	0.561331	-0.967025	1.68648	0.407687	0	-1.12091	-5.95773	0.725339	0.313973
SURF1	6	14	-0.483889	-1.50882	0.436202	0.309792	0	-1.18579	-6.07096	0.993839	0.348021	2	0.00493644	-1.63096	1.21189	0.994337	2	-0.568897	-2.22693	0.670475	0.396625
SURF2	11	15	0.134517	-0.671247	0.915318	0.737478	1	0.383453	-1.89444	1.91487	0.687191	2	-0.170217	-1.80033	1.02455	0.801609	6	0.585645	-0.430111	1.49134	0.242719
SURF4	0	2	-0.948606	-5.87555	1.56104	0.499829	0	2.28957	-2.64816	4.83719	0.252874	0	0.347165	-4.58044	2.85895	0.829485	0	-0.167915	-5.09493	2.34196	0.912109
SURF6	7	11	-0.0014882	-0.992351	0.936387	0.997546	0	-0.473638	-5.35191	1.67954	0.731819	3	0.638236	-0.744093	1.7663	0.331156	3	0.0952672	-1.29351	1.23712	0.879879
SUSD1	8	12	0.129324	-0.792319	1.00217	0.775193	0	0.0584652	-4.80349	2.12931	0.968216	1	-0.290789	-2.51066	1.13378	0.727521	6	0.673411	-0.367493	1.61935	0.193489
SUSD2	22	35	-0.0536991	-0.620468	0.496587	0.849542	0	-1.3218	-6.17204	0.680432	0.251576	7	0.247663	-0.635487	1.0012	0.557209	9	-0.109501	-0.923266	0.615346	0.776261
SUSD3	2	2	0.233541	-1.65656	2.12235	0.797254	0	1.24813	-3.68895	3.79293	0.486455	1	0.933842	-1.46713	2.96323	0.393714	1	0.71013	-1.70787	2.76568	0.514986
SUSD4	3	4	0.671788	-0.941651	2.2942	0.401199	0	2.0609	-2.84469	4.39993	0.286996	0	0.415135	-4.49532	2.78265	0.79568	3	1.57801	-0.0392288	3.23885	0.0554367
SUSD5	4	5	0.495463	-0.860903	1.80439	0.458228	1	1.74844	-0.567261	3.43893	0.118513	0	-0.267056	-5.15238	1.95067	0.852441	3	1.0841	-0.466277	2.50891	0.159325
SUV39H2	1	1	0.61682	-1.89397	3.12761	0.596126	1	3.67313	1.13455	6.21181	0.00851328	0	0.743412	-4.24003	3.67529	0.670432	0	0.147815	-4.83551	3.07941	0.928788
SUZ12	3	4	0.167507	-1.34462	1.5952	0.817101	0	0.950545	-3.94964	3.24171	0.575974	1	0.692264	-1.61991	2.39988	0.493826	2	0.569899	-1.19199	2.09467	0.489138
SV2A	3	1	1.70816	-0.236517	4.16179	0.0860594	1	3.50722	0.714304	6.30758	0.0169641	2	2.59554	0.3884	5.14149	0.0221994	0	2.11489	-2.87121	5.05336	0.289986
SV2B	5	4	0.918534	-0.407739	2.30379	0.171458	0	0.896098	-4.02262	3.26646	0.599437	3	1.58023	0.0434154	3.05491	0.0444009	1	0.885247	-1.47806	2.69554	0.404872
SV2C	10	8	0.462315	-0.464938	1.41726	0.326434	1	0.817876	-1.56937	2.53924	0.443592	3	0.860433	-0.548095	2.05021	0.209113	5	0.558808	-0.643472	1.67742	0.346397
SVBP	5	3	0.821778	-0.52044	2.30212	0.229012	0	1.38652	-3.53202	3.81158	0.442538	1	0.899529	-1.44262	2.71945	0.392475	2	1.0113	-0.793339	2.66654	0.247376
SVEP1	7	14	-0.197945	-1.16672	0.691673	0.669087	1	0.346824	-1.9864	1.97265	0.725893	2	0.167554	-1.46382	1.36518	0.812115	2	-0.23507	-1.86743	0.965948	0.727542
SVIL	10	17	0.0101377	-0.810623	0.786931	0.97993	2	0.628007	-1.07428	1.91652	0.422544	2	-0.180547	-1.8025	0.995263	0.787429	4	0.0565903	-1.12912	1.03585	0.916813
SVIP	0	1	-0.28019	-5.2634	2.65113	0.860742	0	3.15733	-1.8272	6.09189	0.151052	0	0.878834	-4.10462	3.81074	0.619497	0	0.454359	-4.52899	3.38602	0.789264
SVOP	1	2	-0.204182	-2.77081	2.12959	0.862198	0	0.8531	-4.13249	3.68487	0.629274	1	1.43112	-1.00667	3.53719	0.215632	0	-1.35494	-6.34392	1.74446	0.375626
SVOPL	15	22	0.0557028	-0.651047	0.74509	0.874896	3	0.804343	-0.609138	1.94268	0.238353	5	0.396496	-0.669222	1.29587	0.436649	5	-0.0967737	-1.18392	0.831847	0.846881
SWAP70	7	2	1.82079	0.353861	3.63575	0.0137005	0	0.247894	-4.7328	3.05864	0.881605	3	1.83126	0.127352	3.71316	0.0357718	3	1.41724	-0.270033	3.27218	0.0976166
SWI5	5	8	-0.125845	-1.28328	0.950356	0.820556	0	-1.03671	-5.96386	1.34367	0.451939	1	0.0178468	-2.22674	1.51797	0.984029	4	0.611939	-0.640951	1.7308	0.315848
SWT1	6	8	-0.157164	-1.2489	0.887682	0.76805	1	0.740867	-1.58254	2.42342	0.468877	1	-0.129227	-2.37451	1.37214	0.882897	3	0.132771	-1.33241	1.38053	0.84485
SYAP1	0	1	-0.324155	-5.30737	2.60715	0.838644	0	2.11453	-2.86993	5.04894	0.289798	0	0.924245	-4.05923	3.85621	0.603117	0	0.442706	-4.54065	3.37437	0.79433
SYBU	2	3	0.236952	-1.58749	1.91927	0.781966	0	1.52157	-3.40405	3.98892	0.407922	0	0.102876	-4.81291	2.50164	0.947106	1	0.665349	-1.69368	2.51196	0.52356
SYCE1	13	10	0.625011	-0.205054	1.48162	0.139495	2	0.292248	-1.53622	1.8247	0.730612	2	0.394542	-1.26004	1.64794	0.593658	8	1.12818	0.155377	2.07481	0.0239874
SYCE1L	12	11	0.477905	-0.365758	1.33697	0.264923	2	1.0087	-0.935898	2.59938	0.287184	3	0.765332	-0.624564	1.90756	0.252507	6	0.773363	-0.287395	1.75827	0.145924
SYCE2	0	1	-1.10685	-6.09026	1.82496	0.466121	0	-0.34406	-5.32886	2.59117	0.828861	0	0.233647	-4.75034	3.16686	0.888547	0	0.221831	-4.76196	3.15457	0.894025
SYCN	4	8	-0.339687	-1.61334	0.802387	0.56653	0	-0.475729	-5.37037	1.76695	0.735931	0	-1.24158	-6.11008	0.870873	0.30813	2	-0.231798	-1.94624	1.11661	0.753353
SYCP1	1	3	-0.761012	-3.11427	1.07949	0.425707	0	0.152826	-4.79475	2.68461	0.923982	0	-0.594038	-5.49902	1.75494	0.673901	1	0.288222	-2.05697	2.11379	0.774228
SYCP2	2	12	-1.23962	-2.88793	-0.00611285	0.0487711	1	0.0908353	-2.22698	1.74965	0.924644	0	-1.6135	-6.47262	0.441318	0.151089	0	-1.80902	-6.66538	0.233282	0.0944093
SYCP2L	13	18	0.107646	-0.64549	0.837194	0.774505	0	-0.624534	-5.48282	1.41797	0.63474	1	-0.793217	-3.01224	0.61522	0.307826	6	0.351501	-0.667524	1.24668	0.475855
SYCP3	3	5	0.441369	-1.06407	1.81305	0.541402	0	1.26195	-3.68384	3.7186	0.484007	2	1.29312	-0.459291	2.7678	0.133321	0	-0.57064	-5.45389	1.6338	0.677957
SYDE1	9	6	0.722508	-0.28321	1.79024	0.158826	1	1.12371	-1.36516	2.99167	0.331107	1	0.552399	-1.72419	2.14398	0.56983	2	0.335841	-1.39768	1.7454	0.669834
SYDE2	20	29	0.147486	-0.457536	0.732052	0.626757	2	0.238794	-1.40396	1.41578	0.738337	2	-0.579321	-2.17638	0.532348	0.343503	11	0.517873	-0.250804	1.21627	0.178561
SYF2	1	4	-0.729563	-3.04264	0.979684	0.420897	0	0.619104	-4.30181	2.98692	0.708102	1	0.341067	-1.97305	2.04987	0.728238	0	-0.844311	-5.73566	1.41063	0.529084
SYK	1	2	0.0303679	-2.36209	2.04909	0.976592	0	2.23089	-2.70383	4.77119	0.26197	0	0.546781	-4.38116	3.05972	0.74026	1	1.10829	-1.31003	3.17323	0.322069
SYMPK	5	3	0.959582	-0.389746	2.44327	0.162154	0	1.67939	-3.23053	4.04962	0.366365	2	1.37492	-0.434306	3.03246	0.125027	2	1.16958	-0.64943	2.83429	0.188666
SYN1	1	1	0.672853	-1.84527	3.19103	0.56534	0	2.94474	-2.04065	5.88144	0.17245	0	0.931874	-4.05199	3.86481	0.600474	1	1.40822	-1.1062	3.92269	0.241195
SYN2	7	7	0.357932	-0.70566	1.41901	0.502047	0	0.458943	-4.43477	2.69547	0.773053	1	0.309985	-1.95195	1.85162	0.740371	5	0.848312	-0.379525	2.00952	0.167917
SYN3	9	9	0.402679	-0.561283	1.3656	0.407296	0	-0.309115	-5.20101	1.89906	0.829463	3	0.596155	-0.818098	1.78605	0.375765	4	0.308878	-1.02296	1.48262	0.62779
SYNC	4	16	-0.806283	-2.00544	0.190926	0.117334	0	-0.61996	-5.49146	1.48569	0.643501	1	-0.427995	-2.63881	0.968632	0.597041	3	-0.308922	-1.69948	0.798461	0.608532
SYNDIG1	1	2	0.173027	-2.22123	2.19452	0.868247	0	2.00164	-2.92654	4.51525	0.301708	0	0.457007	-4.47162	2.97212	0.779636	0	-0.0734261	-5.00312	2.44531	0.961988
SYNE1	63	61	0.531055	0.177377	0.88793	0.00328719	12	1.24234	0.548978	1.86024	0.000871195	18	0.687813	0.158194	1.17412	0.0122263	21	0.258297	-0.267105	0.746676	0.32468
SYNE2	31	60	-0.183933	-0.588591	0.203887	0.355475	1	-0.865487	-3.06692	0.467901	0.240898	12	0.14042	-0.486429	0.681283	0.639498	13	-0.0776638	-0.615219	0.408125	0.761222
SYNE3	12	19	0.212572	-0.308716	0.893487	0.435293	2	0.411413	-0.177921	1.3039	0.155095	2	-0.009229	-1.63673	1.17605	0.989288	6	0.654371	-0.360764	1.56011	0.193921
SYNE4	5	6	0.215974	-1.00326	1.41522	0.720128	0	0.380162	-4.5172	2.6293	0.809779	0	-0.649682	-5.52751	1.52493	0.630169	4	0.807758	-0.540408	2.08423	0.227443
SYNGAP1	13	1	2.3987	0.970626	4.62091	0.000307345	7	4.17597	2.59785	6.44934	5.94623e-08	4	2.33884	0.632058	4.6494	0.00694584	2	1.90659	-0.119223	4.30457	0.0640899
SYNGR1	1	3	-0.311687	-2.65031	1.50048	0.745769	0	2.02126	-2.89232	4.39929	0.295586	0	0.0713906	-4.83319	2.41734	0.962779	1	0.453511	-1.88187	2.26079	0.653381
SYNGR2	0	1	0.836915	-4.14697	3.76989	0.635013	0	2.99721	-1.99157	5.94239	0.167245	0	1.7789	-3.20623	4.71495	0.357723	0	2.09621	-2.88933	5.0333	0.293317
SYNGR4	3	5	-0.14532	-1.65997	1.25436	0.839266	0	0.714479	-4.1953	3.01877	0.666984	2	0.925998	-0.840217	2.42067	0.273071	1	-0.119152	-2.44762	1.60502	0.900848
SYNJ1	4	4	0.602227	-0.814586	2.01775	0.39316	0	0.322409	-4.60796	2.76805	0.841201	2	1.49067	-0.284631	3.04018	0.0925922	1	-0.121742	-2.5233	1.69386	0.903905
SYNJ2	29	43	0.165274	-0.329627	0.648475	0.507869	3	0.601481	-0.736748	1.61726	0.33783	10	0.445925	-0.295817	1.09878	0.224954	14	0.255061	-0.400155	0.855678	0.431154
SYNJ2BP	1	0	1.70988	-1.22675	6.69524	0.251922	0					0					1	3.17802	0.234686	8.16613	0.0353734
SYNM	20	32	0.0250508	-0.558353	0.587291	0.931344	1	-0.452584	-2.67024	0.946916	0.577035	8	0.520609	-0.313085	1.24593	0.206835	8	-0.0284255	-0.872131	0.707174	0.942929
SYNPO	3	3	-0.0696391	-1.19365	0.87843	0.877999	0	0.534964	-1.33162	1.52544	0.405183	0	-0.0393003	-3.53051	0.964709	0.948787	3	0.384221	-0.626744	1.46625	0.40735
SYNPO2	11	10	0.64493	-0.233618	1.53564	0.148561	0	-0.389105	-5.33429	2.02637	0.796142	4	1.1261	-0.11618	2.21036	0.0728708	5	0.720244	-0.440369	1.77442	0.210628
SYNPO2L	18	21	0.348304	-0.309252	1.00037	0.295713	2	0.543734	-1.10604	1.7694	0.466748	8	0.832532	-0.0396907	1.61935	0.0605528	7	0.451495	-0.480619	1.27853	0.323579
SYNPR	0	1	-1.01508	-5.99831	1.91627	0.505647	0	1.30709	-3.67722	4.24111	0.478951	0	0.33483	-4.64867	3.26686	0.842189	0	-0.245677	-5.22904	2.68602	0.878084
SYNRG	4	6	-0.0254241	-1.3566	1.21385	0.968237	1	1.9	-0.462791	3.5931	0.100686	1	0.170941	-2.11024	1.76115	0.855273	2	0.151523	-1.60904	1.60758	0.84908
SYPL1	2	0	2.36111	-0.170061	7.29433	0.0689003	0					0					1	2.37704	-0.554499	7.36034	0.10908
SYPL2	5	6	0.186265	-1.05278	1.40913	0.761433	0	0.521537	-4.37461	2.78744	0.745568	0	-0.874217	-5.75464	1.31465	0.505587	2	0.386405	-1.33649	1.81323	0.623552
SYS1	3	3	0.70641	-0.885466	2.29214	0.368534	0	1.52975	-3.37947	3.89582	0.402577	2	1.62069	-0.194249	3.28352	0.0761156	1	0.560411	-1.79858	2.39907	0.587857
SYT1	0	1	0.247152	-4.73615	3.17868	0.882235	0	3.4581	-1.52715	6.39448	0.125516	0	1.24506	-3.73862	4.17755	0.497323	0	1.0994	-3.8841	4.03144	0.543202
SYT10	11	12	0.217281	-0.62499	1.05048	0.607799	1	0.823156	-1.43841	2.32061	0.404834	3	0.519782	-0.847975	1.6203	0.417322	3	-0.293862	-1.71427	0.869223	0.639937
SYT11	0	1	0.174503	-4.80878	3.106	0.916167	0	3.79521	-1.19006	6.73161	0.102112	0	1.22878	-3.75488	4.16118	0.502277	0	0.93016	-4.05332	3.86214	0.60101
SYT12	6	11	-0.130629	-1.17783	0.836816	0.794747	1	0.556927	-1.92819	2.38542	0.616441	2	0.235248	-1.42102	1.4862	0.746612	3	0.226212	-1.15565	1.35605	0.720688
SYT13	5	1	1.78161	0.130971	4.07795	0.0335812	0	2.84714	-2.13754	5.7821	0.183181	2	2.27979	0.248861	4.6804	0.0292107	2	1.65343	-0.419279	4.08815	0.114411
SYT14	4	1	1.27664	-0.434111	3.58886	0.148459	0	1.18838	-3.79922	4.13059	0.515553	0	0.357175	-4.6286	3.29483	0.832394	3	1.65493	-0.199381	4.00998	0.0801359
SYT16	2	10	-1.32809	-3.0211	-0.0357671	0.0434968	0	-0.890321	-5.79273	1.39443	0.510935	0	-1.42464	-6.28559	0.642768	0.22107	1	-1.08378	-3.36252	0.442789	0.182463
SYT17	1	2	-0.599793	-3.02119	1.45297	0.562636	0	1.11785	-3.81362	3.64227	0.526014	0	-0.337185	-5.26527	2.17615	0.821599	0	-0.47828	-5.40519	2.03124	0.7452
SYT2	0	2	-0.645225	-5.57961	1.8902	0.658342	0	2.23639	-2.71041	4.82035	0.262828	0	0.448244	-4.49346	3.01156	0.785464	0	0.262941	-4.66698	2.78262	0.869423
SYT3	0	3	-1.27641	-6.17827	1.05921	0.327019	0	1.82335	-3.08178	4.17125	0.333592	0	-0.00922602	-4.91342	2.33594	0.995139	0	-0.434255	-5.33927	1.91404	0.762778
SYT4	1	2	0.402664	-2.00649	2.44172	0.705485	0	1.94669	-2.98141	4.46017	0.312361	1	1.60943	-0.830049	3.68227	0.169003	0	0.0111342	-4.92119	2.53903	0.9943
SYT5	2	12	-1.13055	-2.77105	0.0893467	0.0713123	0	-0.447884	-5.33452	1.70942	0.748648	1	-0.363148	-2.58384	1.06372	0.660862	0	-1.85324	-6.70828	0.183006	0.0832794
SYT6	7	7	0.423663	-0.647818	1.49296	0.430881	0	-0.942368	-5.91919	1.71381	0.531206	4	1.27252	-0.00759168	2.4346	0.0512487	3	0.530527	-0.946236	1.81288	0.451644
SYT7	0	1	-0.984292	-5.96798	1.94819	0.519461	0	3.38516	-1.60607	6.3364	0.131745	0	1.71559	-3.27087	4.65495	0.372381	0	-0.576898	-5.56089	2.35635	0.712406
SYT8	8	14	-0.123197	-0.953876	0.661509	0.759337	1	-0.0163873	-2.30517	1.52673	0.985774	2	-0.168606	-1.79886	1.02847	0.803603	3	0.0385314	-1.10366	0.972416	0.940034
SYT9	5	5	0.678849	-0.585704	1.95422	0.28503	0	0.58756	-4.3084	2.85239	0.716925	0	-0.757149	-5.6513	1.49857	0.577848	2	0.612273	-1.17222	2.14135	0.465229
SYTL1	13	27	-0.260617	-0.959334	0.392465	0.44047	1	-0.440221	-2.72254	1.05951	0.611407	4	-0.0467963	-1.20133	0.871021	0.927411	4	-0.471287	-1.6339	0.456341	0.341493
SYTL2	15	14	0.443123	-0.27018	1.18351	0.222854	4	1.22163	-0.0968514	2.37137	0.0675485	3	0.24088	-1.13559	1.34928	0.70164	5	0.401009	-0.576758	1.29134	0.397909
SYTL3	23	47	-0.247021	-0.776861	0.258009	0.342049	1	-1.1579	-3.3738	0.236944	0.11514	7	-0.01684	-0.881691	0.706826	0.966318	8	-0.378528	-1.20716	0.332962	0.311834
SYTL4	0	1	1.54793	-3.43815	4.48632	0.413212	0	3.26877	-1.73688	6.25654	0.142762	0	2.41568	-2.57545	5.36667	0.240796	0	2.85086	-2.14043	5.80227	0.18346
SYTL5	3	3	0.561838	-1.10199	2.25761	0.496841	0	2.05793	-2.84712	4.40549	0.287457	1	0.899426	-1.47504	2.81053	0.402227	0	-0.0904011	-5.01344	2.38096	0.952818
SYVN1	0	2	-0.650091	-5.60056	1.95011	0.661825	0	2.50085	-2.45934	5.14311	0.224246	0	0.569807	-4.36408	3.10221	0.731413	0	0.91822	-4.03488	3.52833	0.598722
SZT2	29	47	-0.103103	-0.55868	0.340461	0.650426	4	0.284868	-0.788643	1.10786	0.55855	7	-0.128239	-0.949383	0.544763	0.727	11	-0.212997	-0.900477	0.385168	0.501543
TAAR2	4	6	-0.0236102	-1.36913	1.24666	0.971024	2	1.51401	-0.323955	3.12	0.099174	0	-0.935188	-5.81719	1.25081	0.47321	0	-1.33334	-6.2265	0.904339	0.290565
TAAR5	8	9	0.236393	-0.735257	1.19046	0.625863	2	1.41809	-0.374048	2.85622	0.110486	2	0.328867	-1.32935	1.59594	0.655625	2	0.0540059	-1.60348	1.31945	0.939972
TAAR6	5	6	0.236417	-0.979403	1.42004	0.693377	0	1.22931	-3.64693	3.39117	0.479221	2	0.990574	-0.718658	2.37901	0.225638	3	0.681665	-0.822146	2.02372	0.349287
TAAR9	0	2	-0.472119	-2.93922	0.795223	0.505777	0	0.835244	-1.65154	2.20676	0.38051	0	0.112518	-2.35369	1.37666	0.887852	0	-0.0363077	-2.5014	1.22397	0.962428
TAB1	3	7	-0.134064	-1.57008	1.10396	0.837954	0	0.53329	-4.34941	2.72474	0.738035	1	0.360524	-1.89415	1.89226	0.700027	2	0.396807	-1.28969	1.72989	0.602506
TAB3	0	2	-1.1462	-6.07313	1.36334	0.406788	0	1.74793	-3.19974	4.33594	0.357715	0	0.0777938	-4.85095	2.5933	0.960362	0	-0.324728	-5.2536	2.19124	0.828437
TAC1	2	0	2.11587	-0.451955	7.05867	0.111793	0					0					1	2.78184	-0.150048	7.76528	0.0621245
TAC3	1	0	1.49617	-1.43595	6.4797	0.317702	0					1	2.55154	-0.382387	7.53581	0.0861978	0
TAC4	3	5	-0.426297	-1.96021	0.955957	0.548989	0	-0.409361	-5.35094	2.07001	0.785081	1	0.110407	-2.20482	1.78067	0.908399	1	-0.644169	-3.02683	1.10668	0.498517
TACC1	2	6	-0.874024	-2.60751	0.541	0.234139	0	0.0319209	-4.86141	2.26311	0.983074	0	-0.910983	-5.78484	1.23915	0.480831	2	-0.246046	-2.0529	1.25406	0.76031
TACC2	36	59	0.0811693	-0.346634	0.496461	0.705655	2	-0.0265027	-1.61218	1.05293	0.9675	16	0.537902	-0.0384202	1.05994	0.0662877	14	0.0637403	-0.557684	0.617391	0.831379
TACC3	7	12	-0.233482	-1.14715	0.523772	0.58351	1	0.406207	-1.76836	1.19388	0.560828	2	0.142038	-1.50455	0.988696	0.828867	3	-0.2257	-1.49998	0.736256	0.68396
TACO1	3	12	-0.933223	-2.3262	0.20005	0.110606	1	0.616105	-1.64232	2.14126	0.523193	1	-0.432395	-2.6637	1.01745	0.602798	1	-1.1468	-3.40427	0.350704	0.147259
TACR1	4	3	0.5316	-0.961655	2.08911	0.478706	0	0.258992	-4.73066	3.09377	0.877334	2	1.1987	-0.637339	2.88664	0.183144	2	0.569088	-1.44679	2.42062	0.560972
TACR2	7	7	0.445035	-0.67193	1.59211	0.431337	1	1.37284	-0.983284	3.12144	0.212975	0	-0.651424	-5.54729	1.58466	0.636579	4	0.87139	-0.504934	2.15954	0.20306
TACR3	3	12	-0.821304	-2.20248	0.299535	0.158145	0	-1.15105	-6.08835	1.24595	0.404212	2	0.223769	-1.42619	1.45996	0.756807	0	-1.79067	-6.64819	0.258493	0.100067
TACSTD2	5	6	0.310832	-0.958329	1.56855	0.623471	4	2.31049	0.413702	4.10123	0.0161236	0	-0.221901	-5.10302	1.96319	0.877315	1	0.33593	-1.972	1.97962	0.729844
TADA1	3	3	0.578935	-1.01172	2.1875	0.461326	0	1.67127	-3.24589	4.08996	0.369627	0	0.086915	-4.82354	2.45989	0.95501	1	0.847086	-1.53093	2.78215	0.429619
TADA2A	4	4	0.36008	-0.781798	1.61326	0.52729	1	0.639225	-1.94931	2.85741	0.596399	1	0.639372	-1.69687	2.39626	0.532222	1	0.0217343	-2.32443	1.77471	0.982291
TADA2B	1	1	-0.0420093	-2.56693	2.48289	0.971223	0	1.29979	-3.68484	4.23459	0.48116	0	-0.0886046	-5.07222	2.84369	0.956431	1	0.726728	-1.80654	3.25996	0.538636
TADA3	4	4	0.494449	-0.922352	1.96433	0.48598	0	1.03546	-3.87908	3.42524	0.549653	1	0.564476	-1.77502	2.36978	0.58049	1	0.291512	-2.06187	2.11915	0.772945
TAF11	0	7	-2.41007	-7.28176	-0.279834	0.0218252	0	-0.0574619	-4.96837	2.23578	0.969669	0	-1.134	-6.00666	0.997998	0.363088	0	-1.4733	-6.34495	0.65881	0.214564
TAF12	0	3	-1.23232	-6.14215	1.13316	0.351938	0	1.81428	-3.08923	4.1561	0.335232	0	0.0556337	-4.85594	2.42792	0.971107	0	-0.442419	-5.35509	1.93244	0.760127
TAF13	1	3	-0.561705	-2.94139	1.30819	0.56718	0	-0.522496	-5.50491	2.18672	0.736901	0	-0.651298	-5.57293	1.76725	0.648936	1	0.476645	-1.86556	2.29277	0.639051
TAF15	11	6	0.903453	-0.0515093	1.94323	0.0638326	0	0.828744	-4.05111	3.00954	0.616407	5	1.46007	0.245996	2.64317	0.0199231	6	1.19063	0.0366527	2.34071	0.0434391
TAF1A	4	5	0.372048	-1.00223	1.70915	0.582408	1	1.59503	-0.898282	3.47325	0.181935	1	0.658263	-1.64454	2.32746	0.511018	0	-0.84777	-5.74745	1.44224	0.532026
TAF1B	8	9	0.622807	-0.387344	1.62945	0.222339	0	0.673111	-4.19652	2.78684	0.675924	2	0.919581	-0.763678	2.23009	0.248723	5	0.891258	-0.326396	2.02467	0.144276
TAF1C	12	18	-0.121366	-0.891757	0.620294	0.75007	2	0.517235	-1.20143	1.82647	0.50999	4	0.322827	-0.864749	1.30066	0.561621	4	-0.27955	-1.48039	0.715277	0.601287
TAF1D	5	15	-0.761279	-1.85593	0.184586	0.117945	0	-0.331322	-5.18804	1.71005	0.809591	2	-0.00133425	-1.62608	1.18152	0.998449	3	-0.648464	-2.0531	0.481367	0.277822
TAF1L	9	15	-0.308048	-1.14786	0.466093	0.440402	0	-0.749603	-5.63385	1.33088	0.572969	2	-0.0867744	-1.66772	1.0054	0.891948	5	-0.0413442	-1.128	0.867324	0.933523
TAF2	9	11	0.241449	-0.539634	1.0219	0.535577	2	1.13606	-0.386419	2.29632	0.122436	1	-0.283051	-2.44905	0.99962	0.713698	4	0.332629	-0.810224	1.29316	0.531382
TAF3	3	2	0.408826	-0.571912	1.56039	0.410433	1	0.812185	-0.771428	2.65077	0.339947	0	0.195602	-3.4625	1.67716	0.836415	1	0.349931	-0.969734	1.56742	0.563975
TAF4	1	1	0.665807	-1.87665	3.20828	0.574597	0	2.18687	-2.79719	5.12028	0.276876	0	0.453255	-4.53012	3.38498	0.789746	0	-0.0297069	-5.01298	2.90177	0.985453
TAF4B	3	4	-0.228894	-1.76485	1.22492	0.754915	0	-0.00262546	-4.90641	2.31041	0.998617	1	0.440359	-1.87408	2.15382	0.656717	1	-0.660217	-3.02614	1.12141	0.48773
TAF5	1	2	-0.13878	-2.59535	1.95856	0.897287	0	1.74394	-3.2048	4.33577	0.358807	1	1.34735	-1.04573	3.36686	0.230316	0	0.0659457	-4.86582	2.59188	0.966434
TAF5L	0	1	-0.689477	-5.67267	2.24179	0.657004	0	2.24554	-2.7388	5.17963	0.266907	0	0.762908	-4.22051	3.69474	0.662905	0	0.181224	-4.8021	3.11281	0.913003
TAF6	6	11	-0.518046	-1.55281	0.431857	0.288486	2	0.446755	-1.25416	1.78838	0.563747	1	-0.482957	-2.71842	0.984661	0.561449	3	-0.283798	-1.67738	0.855413	0.643589
TAF6L	4	7	0.143461	-1.19982	1.40657	0.825742	1	1.95974	-0.347876	3.61457	0.0853556	0	-0.504404	-5.38895	1.69167	0.716241	3	0.804457	-0.722684	2.18693	0.281668
TAF7	2	1	1.11471	-0.928847	3.52369	0.276939	0	2.41457	-2.56985	5.34891	0.240063	1	2.12878	-0.385731	4.64326	0.0889413	0	0.342274	-4.64109	3.27397	0.83882
TAF8	3	5	0.0622071	-1.44389	1.45118	0.930705	0	0.977032	-3.91743	3.23389	0.56542	0	-0.327204	-5.21179	1.88346	0.8181	2	0.552907	-1.21896	2.07527	0.504434
TAF9	2	0	1.90811	-0.738739	6.86734	0.168452	0					1	3.20145	0.269781	8.18481	0.0335393	1	1.29032	-1.64298	6.27433	0.392256
TAF9B	11	14	0.1443	-0.675027	0.940826	0.724104	3	1.51159	0.106895	2.65866	0.0367578	1	-0.49605	-2.71127	0.913808	0.538921	4	0.174047	-1.03725	1.19348	0.757532
TAGAP	0	1	-0.914207	-5.89746	2.01721	0.55091	0	1.32832	-3.65609	4.26259	0.472783	0	0.468373	-4.5152	3.40057	0.783227	0	0.0886148	-4.89482	3.02047	0.957058
TAGLN	1	2	-0.0916988	-2.54518	2.0512	0.932647	1	1.56713	-1.18006	4.36385	0.246047	0	0.0130448	-4.95041	2.68385	0.993507	0	-0.114139	-5.06338	2.48141	0.941743
TAGLN2	4	4	0.307048	-1.08542	1.69408	0.655596	1	1.02236	-1.49945	3.16035	0.385729	2	1.00328	-0.7768	2.54595	0.242158	1	-0.245168	-2.68822	1.61031	0.811584
TAGLN3	2	3	0.467891	-1.48795	2.32766	0.621103	0	2.01525	-2.89062	4.36475	0.295474	1	1.62807	-0.774413	3.53966	0.157443	0	0.0760843	-4.9012	2.81382	0.962865
TAL1	0	2	-1.05108	-5.9947	1.5166	0.460074	0	1.20871	-3.78634	4.05589	0.51065	0	0.191532	-4.74654	2.73544	0.904507	0	-0.00338125	-4.93464	2.51875	0.998264
TALDO1	2	7	-0.853516	-2.48417	0.314878	0.163163	0	0.00780917	-4.30857	1.5229	0.99403	0	-1.06663	-5.90269	0.778467	0.343484	2	-0.0216894	-1.55644	1.10678	0.972399
TAMM41	7	10	0.201364	-0.822419	1.17954	0.690412	0	-0.595619	-5.50821	1.75437	0.675548	2	0.249915	-1.43049	1.54649	0.737593	5	0.621707	-0.560636	1.69142	0.286011
TANC1	11	11	0.522096	-0.281229	1.35906	0.201303	1	0.547862	-1.88453	2.3144	0.610542	2	0.388979	-1.26854	1.64435	0.599498	4	0.423304	-0.826946	1.51374	0.479704
TANC2	9	2	1.50401	0.225964	3.16882	0.0196429	2	1.8054	-0.154202	3.76645	0.0690126	3	1.8476	0.189513	3.66065	0.0300206	4	1.40459	-0.185899	3.19921	0.0829275
TANGO2	2	5	-0.239013	-1.98555	1.22904	0.757706	0	0.902319	-4.00816	3.21568	0.595411	2	0.942477	-0.795053	2.39524	0.256277	0	-0.998192	-5.8923	1.25395	0.449332
TANGO6	10	19	-0.159024	-0.967138	0.596709	0.684963	1	0.130466	-2.12659	1.61761	0.885969	2	-0.288072	-1.90718	0.879472	0.661661	5	-0.0266855	-1.09923	0.883817	0.95701
TANK	0	2	-1.32618	-6.2577	1.19895	0.333116	0	1.4506	-3.48595	3.99331	0.428727	0	0.187921	-4.74085	2.70362	0.905604	0	-0.559663	-5.49148	1.96646	0.702865
TAOK1	2	1	0.669241	-1.38728	3.0929	0.518635	2	3.22878	1.10092	5.71375	0.00416756	0	0.787218	-4.19893	3.72579	0.654107	0	-0.943443	-5.92783	1.99077	0.538057
TAOK2	5	11	-0.0721843	-1.22732	0.678718	0.880072	0	-1.24649	-6.18947	1.03923	0.433871	2	0.335171	-1.13498	1.06034	0.52077	1	-0.696702	-2.98157	0.745069	0.444666
TAOK3	2	5	-0.492285	-2.21642	0.94001	0.510719	0	0.717083	-4.16427	2.91048	0.660396	1	0.257731	-2.02759	1.88255	0.786319	0	-1.11988	-5.99983	1.06788	0.377686
TAP2	1	0	0.695267	-2.23627	5.67857	0.654227	0					0					1	1.45606	-1.47598	6.43957	0.3314
TAPBP	10	20	-0.254416	-1.05104	0.484172	0.506314	2	0.620609	-1.0518	1.86612	0.417538	4	0.162189	-1.00431	1.10548	0.761458	4	-0.288757	-1.47012	0.671495	0.578221
TAPBPL	12	21	-0.0289141	-0.779178	0.682577	0.937545	0	-0.770629	-5.62119	1.23519	0.543694	1	-0.797108	-2.99654	0.566397	0.291006	9	0.530784	-0.330275	1.3206	0.216802
TAPT1	0	4	-1.51579	-6.43372	0.908688	0.24849	0	-0.434285	-5.36103	2.061	0.768773	0	-0.220173	-5.13039	2.14911	0.882093	0	-0.374299	-5.29726	2.08052	0.80029
TARBP1	28	36	0.077429	-0.409992	0.551434	0.751393	5	0.91045	-0.128532	1.72362	0.0810714	7	0.0536928	-0.790049	0.748066	0.890095	9	-0.110481	-0.875794	0.54414	0.754671
TARBP2	1	1	0.937923	-1.60045	3.47636	0.431662	0	2.52734	-2.45662	5.4605	0.22362	0	0.674522	-4.30877	3.60603	0.697502	1	1.86032	-0.683037	4.40381	0.135463
TARM1	9	12	0.19327	-0.704559	1.05873	0.664716	1	0.75863	-1.53764	2.31108	0.449262	3	0.526178	-0.843536	1.62932	0.412714	5	0.378619	-0.758355	1.38205	0.490324
TARS2	11	15	0.0861929	-0.73613	0.8884	0.833661	2	1.01195	-0.720432	2.34988	0.222029	5	0.769127	-0.331263	1.72945	0.158988	3	-0.341864	-1.72282	0.771576	0.569077
TAS1R1	17	26	0.0744814	-0.564739	0.69139	0.815333	3	0.622648	-0.777862	1.74861	0.34898	3	-0.195856	-1.51949	0.809317	0.727919	8	0.305232	-0.5439	1.0553	0.459729
TAS1R2	8	23	-0.504924	-1.30502	0.212925	0.171847	2	0.690179	-0.978308	1.91672	0.369003	2	-0.373046	-1.98587	0.774798	0.562658	2	-1.09034	-2.71414	0.0766378	0.069441
TAS1R3	9	17	-0.0583881	-0.930193	0.761501	0.890891	0	-0.285719	-5.14652	1.77579	0.837298	1	-0.692564	-2.90927	0.716685	0.379117	5	0.361068	-0.733428	1.30545	0.491293
TAS2R10	0	1	-0.49792	-5.48136	2.43394	0.751521	0	3.18343	-1.80489	6.12746	0.148963	0	0.954438	-4.02962	3.88783	0.592529	0	0.497346	-4.48649	3.43019	0.770819
TAS2R16	4	6	-0.217797	-1.52105	0.998298	0.726013	1	0.639141	-1.76029	2.41443	0.546808	1	0.109475	-2.16423	1.69295	0.905945	1	-0.267436	-2.54143	1.31226	0.7644
TAS2R3	5	8	-0.104826	-1.29982	1.03457	0.856894	1	0.225343	-2.11162	1.93439	0.819267	0	-1.22802	-6.10473	0.924696	0.321903	0	-1.54528	-6.42636	0.626819	0.196933
TAS2R38	8	4	1.20159	0.175209	2.26352	0.0227467	0	1.43995	-3.01834	3.00176	0.342562	2	1.21592	-0.405264	2.44563	0.12204	5	1.71939	0.549423	2.83986	0.00571023
TAS2R39	9	5	0.673661	-0.366904	1.81203	0.206144	1	1.04857	-1.29227	2.78788	0.323883	1	0.239636	-2.04999	1.87677	0.801419	6	1.21809	0.0315807	2.43891	0.0443858
TAS2R4	7	11	-0.0524121	-1.06232	0.903353	0.915341	0	-0.251877	-5.11898	1.85088	0.858122	2	0.30857	-1.34189	1.55325	0.672565	5	0.402834	-0.765994	1.45264	0.47825
TAS2R40	8	12	-0.0544766	-0.983833	0.827076	0.904614	0	-0.457656	-5.35552	1.75512	0.746406	0	-1.42396	-6.28073	0.620367	0.216711	5	0.339562	-0.78446	1.3332	0.53056
TAS2R41	4	12	-0.365029	-1.58379	0.678157	0.506661	0	0.179505	-4.68802	2.27773	0.904793	2	0.209135	-1.43734	1.4417	0.771269	2	-0.0972735	-1.74809	1.14564	0.889542
TAS2R46	0	1	-0.971137	-5.95437	1.96023	0.525154	0	1.40842	-3.57594	4.34257	0.450067	0	0.351986	-4.63153	3.28405	0.834472	0	-0.136267	-5.11965	2.79546	0.932771
TAS2R5	3	6	-0.0583579	-1.506	1.21696	0.930515	0	0.854704	-4.03365	3.06936	0.608382	1	0.34097	-1.92625	1.91127	0.717911	0	-1.0659	-5.93954	1.08112	0.398782
TAS2R60	6	9	-0.0930738	-1.16648	0.920376	0.858215	1	0.580653	-1.7569	2.28819	0.568444	1	-0.281699	-2.53297	1.22944	0.745449	3	0.212343	-1.20855	1.40576	0.746488
TASP1	4	1	1.84324	-0.0204664	4.25059	0.0526797	0	4.50939	-0.477507	7.4498	0.066412	2	2.63834	0.455465	5.13262	0.0192369	2	1.92749	-0.522445	4.56823	0.121155
TAT	4	15	-0.665507	-1.86628	0.334998	0.201706	0	-0.104691	-4.961	1.93524	0.94138	1	-0.519462	-2.73404	0.887059	0.518108	0	-2.1728	-7.03527	-0.111081	0.0355864
TATDN1	14	15	0.410766	-0.348	1.16426	0.284801	1	0.710813	-1.55948	2.2386	0.469348	3	0.337055	-1.0181	1.40746	0.587305	8	0.722104	-0.217429	1.59195	0.126965
TATDN2	2	5	-0.560148	-2.30025	0.89953	0.460826	0	-1.71767	-6.67983	0.923089	0.219869	1	0.350784	-1.94506	2.00116	0.716989	0	-0.911995	-5.79789	1.30298	0.488768
TATDN3	5	10	-0.579179	-1.71772	0.449892	0.274414	1	0.0476652	-2.26856	1.71702	0.960271	1	-0.434854	-2.67356	1.04123	0.604596	1	-1.21405	-3.48944	0.314761	0.130584
TAX1BP1	4	9	-0.260496	-1.53415	0.871996	0.659991	0	-0.0968705	-5.02117	2.21589	0.949234	2	0.5593	-1.11239	1.85075	0.463693	1	-0.696066	-2.99768	0.895319	0.425617
TAX1BP3	0	4	-1.73553	-6.6292	0.532464	0.153371	0	0.601784	-4.30467	2.92965	0.712815	0	-0.556667	-5.44779	1.69872	0.689141	0	-0.742402	-5.64383	1.56961	0.590282
TBATA	5	7	-0.108884	-1.22226	0.885177	0.831886	1	1.0136	-0.955256	2.31495	0.23819	1	0.15977	-1.91526	1.41695	0.837125	2	-0.215749	-1.9456	0.983105	0.74961
TBC1D1	13	29	-0.152371	-0.784061	0.431669	0.616565	1	0.0268125	-2.19447	1.41246	0.97532	5	0.289223	-0.640602	1.04962	0.509906	4	-0.33208	-1.3623	0.494449	0.456793
TBC1D10B	4	3	0.657009	-0.83239	2.27144	0.384326	1	1.98064	-0.465382	3.96108	0.100265	0	-0.0692675	-4.99914	2.39211	0.964111	0	-0.343678	-5.26916	2.1504	0.817567
TBC1D10C	11	11	0.419077	-0.443648	1.2888	0.337477	1	0.197515	-2.12259	1.8545	0.838857	2	0.255627	-1.41259	1.52483	0.72885	5	0.632081	-0.518329	1.67695	0.265183
TBC1D12	4	3	1.11396	-0.38882	2.73255	0.144231	0	1.4257	-3.51627	3.93597	0.436495	0	0.146382	-4.76701	2.53384	0.925032	2	1.17586	-0.634129	2.84045	0.184361
TBC1D13	0	4	-1.69748	-6.6713	0.99657	0.238298	0	0.263998	-4.70934	2.9638	0.873345	0	-0.191034	-5.14243	2.34132	0.901995	0	-0.726846	-5.71404	2.14218	0.641327
TBC1D14	3	6	-0.0596604	-1.51381	1.2224	0.929342	0	1.01407	-3.86363	3.18043	0.548975	1	0.500611	-1.76644	2.07103	0.60201	2	0.365735	-1.38447	1.79769	0.647262
TBC1D15	6	5	0.636163	-0.582561	1.91404	0.303336	0	0.956528	-3.94493	3.25474	0.574141	1	0.899029	-1.41303	2.59158	0.383158	3	0.615371	-0.977642	2.10239	0.42894
TBC1D16	3	12	-0.962241	-2.34411	0.161058	0.096103	0	-1.60123	-6.48537	0.599378	0.182817	1	-0.543873	-2.77635	0.910745	0.50791	0	-1.90479	-6.76057	0.135358	0.0733153
TBC1D17	11	17	0.0426772	-0.762588	0.813918	0.914709	1	0.414678	-1.81583	1.85506	0.652753	4	0.497542	-0.683601	1.46826	0.376147	5	0.100875	-1.01337	1.06494	0.847542
TBC1D2	9	24	-0.330675	-1.07663	0.324143	0.334305	2	0.790625	-0.788434	1.85191	0.27634	0	-2.01915	-6.8592	-0.0803362	0.0378444	5	-0.141637	-1.16425	0.672912	0.753451
TBC1D20	2	3	-0.148817	-2.02552	1.62293	0.867163	0	-0.00789137	-4.99921	3.01164	0.996183	0	-0.376387	-5.31146	2.10044	0.801426	2	0.756303	-1.11222	2.51308	0.401849
TBC1D21	3	4	0.337985	-1.25487	1.84903	0.662174	0	1.8611	-3.03647	4.14821	0.324375	1	1.16434	-1.16534	2.89304	0.275313	0	-0.892127	-5.83304	1.56769	0.532258
TBC1D22A	1	7	-0.952018	-3.63352	-0.00663868	0.0474727	0	-0.0608929	-4.72008	0.560835	0.875972	0	-0.0834241	-5.17199	0.563031	0.847445	1	-0.348143	-2.48472	0.26412	0.288683
TBC1D22B	2	1	0.887159	-1.16374	3.30584	0.389457	0	2.98333	-2.00122	5.91794	0.168277	0	0.857795	-4.12566	3.7897	0.627207	2	1.63074	-0.407453	4.03876	0.112972
TBC1D23	5	4	0.595263	-0.315009	1.93858	0.210251	1	1.53827	-1.06125	3.61703	0.219233	0	-0.353832	-5.25608	1.97637	0.806961	4	1.13077	0.16041	2.62299	0.0216872
TBC1D24	1	3	-0.880729	-3.24888	0.983246	0.361253	0	1.64576	-3.25787	3.9889	0.373063	0	-0.0454436	-4.95604	2.32501	0.976088	1	-0.426888	-2.8491	1.53074	0.678415
TBC1D25	2	0	1.78517	-0.724141	6.71202	0.17621	0					1	2.43558	-0.496391	7.41905	0.100828	0
TBC1D26	1	7	-1.50883	-3.81213	0.0964448	0.0671962	0	0.246404	-4.62936	2.4009	0.871714	1	0.213232	-2.04305	1.74794	0.817058	0	-2.12411	-7.02376	0.127481	0.0680871
TBC1D28	3	14	-0.885304	-2.24597	0.198201	0.114226	0	-0.954471	-5.81418	1.10515	0.445534	1	-0.468873	-2.68375	0.940307	0.56263	2	-0.238504	-1.87373	0.969427	0.724652
TBC1D2B	5	9	-0.0995152	-1.25143	0.961252	0.856493	0	-0.240911	-5.11304	1.88323	0.865168	1	-0.263383	-2.51037	1.23608	0.760762	3	0.411112	-0.998379	1.59484	0.533646
TBC1D30	3	4	0.305496	-1.26788	1.84342	0.690718	1	1.75131	-0.875607	3.84786	0.171507	1	0.857092	-1.48974	2.66458	0.414699	1	0.256512	-2.18063	2.16162	0.809364
TBC1D31	20	28	0.070228	-0.537706	0.664463	0.81808	3	0.168928	-1.2552	1.29553	0.793489	5	-0.0277339	-1.0779	0.841604	0.953853	5	-0.254211	-1.3049	0.615355	0.587749
TBC1D32	13	20	-0.167918	-0.852737	0.473144	0.612029	0	-0.430985	-5.18574	1.23	0.714333	2	-0.30021	-1.84009	0.715797	0.60871	7	-0.0282832	-0.898166	0.716595	0.943871
TBC1D3K	1	0	0.473777	-0.993129	2.96589	0.536139	0					1	1.52798	0.0579587	4.02136	0.042183	0
TBC1D3L	0	1	-0.993778	-5.97817	1.94045	0.515528	0	-0.585378	-5.57136	2.35281	0.708711	0	0.958931	-4.02831	3.90023	0.591566	0	0.617387	-4.36888	3.55625	0.721046
TBC1D4	12	29	-0.339296	-1.05958	0.325618	0.324057	0	-1.65416	-6.51787	0.410084	0.14119	6	0.294564	-0.663384	1.10217	0.518656	6	-0.256608	-1.22539	0.563626	0.558707
TBC1D5	10	10	0.380396	-0.461332	1.22437	0.367709	3	1.21419	-0.143477	2.35529	0.074636	4	0.67342	-0.473828	1.65015	0.224505	1	-0.512477	-2.70316	0.802509	0.501404
TBC1D7	9	8	0.242778	-0.635545	1.15169	0.585657	2	1.40008	-0.179377	2.58215	0.0753948	2	0.525308	-1.02027	1.6419	0.441155	4	0.306754	-0.815665	1.37647	0.571913
TBC1D8	16	30	-0.153715	-0.80577	0.46565	0.63133	2	0.604962	-1.02346	1.77551	0.412685	4	-0.0927311	-1.2425	0.816122	0.855018	7	-0.108184	-1.03242	0.691761	0.801598
TBC1D8B	8	13	-0.00514759	-0.951171	0.899234	0.991178	0	0.149362	-4.71002	2.20433	0.919807	4	0.585609	-0.632564	1.62103	0.31924	2	-0.516483	-2.18798	0.750436	0.451844
TBC1D9	2	4	-0.439215	-2.26529	1.17549	0.598058	0	0.075576	-4.84133	2.45891	0.961019	1	0.258916	-2.09283	2.04203	0.796526	0	-1.17355	-6.08671	1.19267	0.380149
TBC1D9B	11	21	-0.233352	-0.986484	0.379584	0.486148	0	-1.03943	-5.91451	0.963004	0.438313	5	0.209043	-0.748886	0.856585	0.604294	4	-0.111796	-1.27612	0.624635	0.808613
TBCA	1	0	0.850915	-2.0807	5.83425	0.58015	0					1	1.92931	-1.00333	6.91307	0.193962	0
TBCB	2	1	0.689455	-1.42037	3.13416	0.515964	0	1.90691	-3.0871	4.86504	0.331703	1	1.44221	-1.07586	3.96019	0.231598	1	1.35223	-1.19147	3.89696	0.265876
TBCC	10	8	0.369366	-0.483871	1.26018	0.393755	3	0.981824	-0.30892	2.33383	0.127646	2	0.173546	-1.33811	1.29848	0.784498	5	0.533294	-0.524684	1.52109	0.30126
TBCCD1	3	8	-0.295065	-1.70975	0.902341	0.641427	0	0.204309	-4.66891	2.33439	0.89261	1	0.227541	-2.02163	1.73808	0.804035	1	-0.224978	-2.48204	1.30176	0.797924
TBCD	5	15	-0.540446	-1.63045	0.405704	0.272067	0	-0.697386	-5.57612	1.43101	0.601717	0	-1.64335	-6.49659	0.380245	0.135407	5	0.358242	-0.736347	1.31003	0.49527
TBCE	10	25	-0.561166	-1.33368	0.140932	0.119539	1	-0.204158	-2.41634	1.18908	0.806861	3	-0.33812	-1.66051	0.665318	0.540617	2	-1.13587	-2.73646	-0.00950032	0.047831
TBCEL	0	1	-0.972319	-5.95568	1.95937	0.524677	0	1.85866	-3.12642	4.79458	0.340317	0	0.469384	-4.51446	3.40226	0.782828	0	-0.2235	-5.20711	2.70881	0.889224
TBCK	13	12	0.423312	-0.387204	1.24458	0.303833	2	1.07494	-0.782519	2.63079	0.234306	4	0.839878	-0.389039	1.89297	0.166117	6	0.567214	-0.517966	1.56161	0.291207
TBK1	2	0	1.96086	-0.548258	6.88766	0.133625	1	4.42126	1.48632	9.40594	0.00509082	1	2.52805	-0.404837	7.51191	0.0889282	0
TBKBP1	1	5	-0.946622	-3.24187	0.692224	0.275135	0	0.893761	-4.00283	3.14096	0.595608	0	-0.683348	-5.56206	1.49946	0.611395	1	-0.342371	-2.68704	1.36167	0.717128
TBL1X	0	1	-1.10388	-6.08714	1.82756	0.467314	0	1.62766	-3.35707	4.56275	0.393011	0	0.37764	-4.60598	3.30997	0.823019	0	-0.490431	-5.47388	2.44148	0.755264
TBL2	5	1	1.8294	0.1779	4.12876	0.0289172	0	3.98192	-1.00347	6.91863	0.0911615	2	2.46755	0.403438	4.88852	0.0208631	2	1.89269	-0.172913	4.31958	0.0711674
TBL3	5	15	-0.552545	-1.64701	0.39574	0.262682	0	-0.874463	-5.74283	1.22493	0.49608	1	-0.596657	-2.81056	0.808667	0.452918	1	-1.16547	-3.39457	0.265221	0.121839
TBP	0	3	-1.1327	-6.03431	1.20189	0.391468	0	1.54316	-3.40582	4.06947	0.406965	0	0.034313	-4.8673	2.36886	0.981977	0	-0.296138	-5.19768	2.03819	0.839014
TBPL1	0	1	-0.353907	-5.33734	2.57795	0.823718	0	2.48239	-2.50327	5.41974	0.230229	0	0.998334	-3.98567	3.9316	0.577241	0	0.41936	-4.56438	3.35197	0.804589
TBR1	2	0	1.3774	-0.189606	5.88804	0.0892926	0					0					1	1.4208	-0.0462462	3.91298	0.0571835
TBRG1	5	18	-0.603439	-1.676	0.309903	0.203836	0	-0.825352	-5.68678	1.23746	0.519046	3	0.166715	-1.17734	1.21422	0.781997	2	-0.512917	-2.13449	0.661219	0.425514
TBRG4	7	6	0.65198	-0.419698	1.75094	0.229009	0	-0.176198	-5.12915	2.32997	0.909771	2	0.942588	-0.758685	2.31739	0.24438	4	1.23145	-0.0752956	2.45382	0.0634999
TBX10	2	6	-0.813713	-2.54129	0.6193	0.272235	0	-1.13878	-6.1249	1.64969	0.453575	1	0.383217	-1.90799	2.02122	0.691926	1	-0.747988	-3.06617	0.924775	0.405312
TBX15	3	2	0.525809	-0.471853	2.55496	0.329842	1	3.11366	0.599316	5.27896	0.0198397	2	0.849903	-0.154066	3.11927	0.0985722	0	-0.330225	-5.31891	2.71199	0.836788
TBX18	1	1	0.0164012	-2.56407	2.59677	0.989129	0	1.70138	-3.28295	4.63545	0.375304	0	0.738516	-4.24502	3.67064	0.67235	0	0.273351	-4.71005	3.20514	0.870166
TBX19	11	10	0.616045	-0.271094	1.51584	0.171703	1	0.288943	-2.12581	2.14344	0.784369	0	-1.11524	-5.979	0.963992	0.36395	8	1.11606	0.10665	2.09739	0.0309545
TBX2	3	1	1.02318	-0.449348	3.40247	0.193494	0	3.14951	-1.83877	6.09346	0.152121	1	1.99568	-0.531129	4.52228	0.109606	2	1.17372	-0.264157	3.54804	0.11197
TBX20	2	0	0.756426	-0.510929	3.22352	0.264936	0					0					1	1.0268	-0.438977	3.51845	0.166188
TBX22	2	6	-0.546556	-2.29344	0.903322	0.472271	0	0.180998	-4.75025	2.56942	0.908972	0	-0.495187	-5.37193	1.67145	0.719085	1	-0.0515707	-2.34071	1.57297	0.95558
TBX3	0	2	0.235564	-4.40796	1.83214	0.843771	0	1.43295	-1.60415	2.93186	0.215279	0	0.917736	-2.7534	2.40682	0.415768	0	0.930778	-3.58713	2.50579	0.496088
TBX4	2	7	-0.624834	-2.30875	0.704177	0.373547	0	0.818594	-4.05388	2.9543	0.618707	1	0.139091	-2.1144	1.66764	0.878786	1	-0.256791	-2.51139	1.27458	0.769113
TBX5	0	1	-0.105534	-5.08878	2.82586	0.948032	0	2.62457	-2.36011	5.55951	0.210501	0	1.13794	-3.84563	4.07014	0.530727	0	0.78482	-4.1986	3.71664	0.654524
TBX6	5	14	-0.445009	-1.54383	0.51233	0.373772	0	-0.6341	-5.51639	1.5294	0.640353	2	0.143478	-1.49039	1.34664	0.838702	3	-0.0783387	-1.44289	1.00842	0.896493
TBXA2R	2	4	-0.461982	-2.25834	1.10939	0.568226	0	1.38168	-3.52949	3.71003	0.442274	0	-0.336058	-5.23297	1.94509	0.815629	2	0.163958	-1.70711	1.8053	0.850912
TBXAS1	16	14	0.497835	-0.14794	1.18494	0.13158	0	-0.524934	-5.25929	1.13351	0.63135	1	-0.395934	-2.51042	0.841671	0.58213	9	0.792614	-0.00138318	1.60712	0.0503903
TBXT	1	4	-0.346477	-2.65465	1.35562	0.708015	0	1.02277	-3.90486	3.40757	0.556517	0	-0.307929	-5.19911	1.94735	0.830383	0	-0.59408	-5.49601	1.71491	0.672235
TC2N	6	19	-0.629832	-1.62195	0.237896	0.159834	0	-0.682737	-5.5537	1.4013	0.605983	2	-0.0683292	-1.68399	1.0935	0.919175	4	-0.233868	-1.43032	0.753292	0.661212
TCAF2	3	14	-0.352887	-1.41729	0.453442	0.413237	0	-1.67308	-6.62009	0.789535	0.212533	2	0.175835	-1.46021	1.38296	0.804123	1	0.129882	-1.12255	0.985406	0.794727
TCAIM	5	4	0.442364	-0.855449	1.79478	0.499044	1	2.03851	-0.408574	3.9832	0.0922221	1	0.588135	-1.73337	2.32247	0.560063	1	0.0399959	-2.33401	1.83757	0.96816
TCAP	6	3	0.951729	-0.345224	2.41413	0.151162	0	1.85035	-3.06106	4.22795	0.329021	2	1.49793	-0.299359	3.14119	0.0952235	3	0.853144	-0.793892	2.50175	0.298551
TCEA1	3	4	-0.30922	-1.82459	1.12142	0.66761	1	0.359582	-2.02619	2.25163	0.729855	1	-0.00856807	-2.31522	1.68991	0.992787	1	-0.218443	-2.52909	1.48496	0.815326
TCEA2	3	2	0.559269	-1.11093	2.38531	0.505685	0	0.128807	-4.86166	3.21001	0.938354	1	1.53344	-0.911692	3.61343	0.188803	1	0.799783	-1.64797	2.88194	0.473116
TCEA3	2	7	-0.645967	-2.34601	0.713428	0.36675	0	-0.18079	-5.09417	2.13063	0.903574	0	-0.969139	-5.84048	1.16329	0.447363	1	-0.240309	-2.50414	1.31444	0.786065
TCEAL3	5	2	1.21609	-0.224332	2.94518	0.0988015	0	2.27876	-2.64885	4.7906	0.253163	1	1.08811	-1.34673	3.15734	0.334166	3	1.67819	0.0253622	3.48343	0.0467713
TCEAL4	6	10	-0.264453	-0.915955	0.348226	0.38598	0	0.325395	-2.732	1.20559	0.623775	2	0.169874	-1.09415	0.934513	0.718327	2	-0.255788	-1.04428	0.38853	0.437722
TCEAL6	0	2	-1.51257	-6.44155	1.00388	0.261497	0	0.215808	-4.71314	2.73195	0.892027	0	-0.319157	-5.2566	2.22751	0.832835	0	-0.473445	-5.40396	2.04825	0.748715
TCEAL7	1	2	0.300524	-2.09532	2.32404	0.774876	0	2.14896	-2.78095	4.66848	0.275143	0	0.407185	-4.52159	2.92287	0.802065	1	1.08119	-1.32298	3.11786	0.329239
TCEAL9	2	1	0.654529	-1.37343	3.05296	0.520858	0	1.21216	-3.77218	4.14624	0.507518	2	1.85038	-0.192973	4.25819	0.0742682	0	0.22715	-4.75638	3.15924	0.891531
TCEANC	2	8	-0.488618	-2.21852	0.926685	0.513712	1	1.49128	-0.845065	3.18163	0.176516	0	-0.722027	-5.60925	1.47369	0.592916	1	-0.125185	-2.45369	1.56988	0.89546
TCEANC2	4	6	-0.125101	-1.43217	1.09274	0.841178	3	1.74408	0.137742	3.15111	0.0348511	1	0.090087	-2.18127	1.66629	0.922205	0	-1.08819	-5.96018	1.05225	0.38625
TCERG1	3	3	0.544327	-1.16119	2.35052	0.524286	0	0.588719	-4.34053	3.11242	0.722648	0	-0.8694	-5.80639	1.67827	0.543991	1	0.353158	-2.0363	2.3704	0.736325
TCERG1L	3	4	0.545184	-0.97558	1.98717	0.460588	0	1.38021	-3.51394	3.64838	0.439241	1	0.714525	-1.59172	2.41214	0.479259	0	-0.701784	-5.59333	1.55469	0.607548
TCF12	2	3	-0.162794	-1.99314	1.51109	0.847647	0	0.760363	-4.15014	3.13555	0.649168	1	0.662077	-1.68836	2.49955	0.523356	0	-1.50253	-6.45879	1.06386	0.281891
TCF15	4	6	0.427434	-0.882053	1.64947	0.502604	0	1.1033	-3.77697	3.28848	0.519696	1	0.512012	-1.76308	2.0995	0.596413	1	0.0275299	-2.25429	1.62673	0.976272
TCF19	6	16	-0.688685	-1.68414	0.187517	0.126505	0	-0.881343	-5.73983	1.16235	0.484848	2	-0.443019	-2.06701	0.736253	0.496216	4	-0.230409	-1.4198	0.751688	0.663843
TCF20	2	4	-0.135051	-1.72763	1.0813	0.834897	1	1.47299	-0.280526	2.92249	0.0848227	0	-0.0226406	-4.33228	1.49928	0.982473	1	0.185295	-1.89632	1.49405	0.812931
TCF23	0	1	-0.610978	-5.59472	2.32165	0.695533	0	2.49241	-2.49791	5.44138	0.22939	0	0.421817	-4.56294	3.35695	0.803639	0	0.364045	-4.62032	3.2982	0.829165
TCF24	5	5	0.675659	-0.585074	1.93312	0.284847	1	2.23121	-0.206835	4.04384	0.0683436	2	1.04504	-0.711637	2.51817	0.217261	2	0.694394	-1.04122	2.14171	0.393192
TCF25	5	5	0.260589	-0.998625	1.51785	0.677679	0	-0.980729	-5.94024	1.58013	0.501099	1	0.180138	-2.11008	1.81565	0.849236	4	0.865221	-0.531765	2.19254	0.213606
TCF3	1	1	0.491333	-2.02143	3.00412	0.672389	0	2.98932	-1.99892	5.93318	0.168015	0	0.528479	-4.45551	3.46172	0.757614	1	1.46791	-1.0721	4.00816	0.228744
TCF4	4	6	-0.045892	-1.36048	1.17433	0.941753	0	0.234617	-4.64249	2.39882	0.877743	0	-0.840431	-5.71659	1.31611	0.520884	3	0.483875	-1.00688	1.7911	0.49579
TCF7	5	3	0.695345	-0.657673	2.17766	0.312376	0	0.775039	-4.18052	3.33958	0.652438	2	1.29	-0.522391	2.95075	0.148605	3	0.903698	-0.737267	2.51817	0.266519
TCF7L1	1	5	-0.499814	-2.84095	1.22601	0.593878	0	1.32391	-3.5631	3.54813	0.453629	0	-0.130216	-5.01414	2.07785	0.928945	1	0.349254	-2.04979	2.16851	0.737192
TCF7L2	3	6	-0.191144	-1.69276	1.16411	0.785614	0	-0.523524	-5.43623	1.81292	0.714922	0	-0.954091	-5.83606	1.23939	0.463621	3	0.709332	-0.830592	2.09444	0.343064
TCHH	3	6	-0.268909	-1.74964	1.04969	0.694468	0	0.400287	-4.48734	2.63397	0.799104	0	-0.84449	-5.72531	1.34122	0.521903	3	0.467233	-1.02642	1.78765	0.51207
TCHHL1	2	7	-0.772037	-2.45527	0.556253	0.267021	0	0.524689	-4.36707	2.74479	0.743342	1	0.164035	-2.09065	1.69463	0.857792	1	-0.240289	-2.49378	1.28776	0.783649
TCHP	12	20	0.0837069	-0.647057	0.777025	0.817003	2	1.1105	-0.210875	2.11489	0.0910317	1	-0.924012	-3.1299	0.455109	0.217449	6	0.0700971	-0.925358	0.932241	0.881166
TCIM	2	7	-0.867713	-2.60401	0.549452	0.238831	2	1.26627	-0.520951	2.79881	0.149134	0	-1.05765	-5.93288	1.0959	0.404244	0	-1.95951	-6.8744	0.361201	0.109781
TCIRG1	10	7	0.44707	-0.50834	1.44989	0.359186	1	0.578681	-1.74479	2.25294	0.565406	2	0.51949	-1.18926	1.88423	0.507456	4	0.591906	-0.717539	1.78052	0.354522
TCL1A	1	1	0.253949	-2.26578	2.77367	0.827068	0	2.16985	-2.81412	5.10302	0.279836	0	0.783201	-4.20018	3.71493	0.655134	0	0.155363	-4.82791	3.08682	0.925208
TCL1B	4	3	0.499157	-1.00594	2.0696	0.509676	1	1.64337	-1.135	3.98722	0.230374	0	-0.0914328	-5.0039	2.28761	0.95173	3	1.16983	-0.615533	2.90756	0.191562
TCN1	11	11	0.557366	-0.286947	1.40483	0.192705	0	0.288374	-4.5811	2.38801	0.850141	1	-0.205979	-2.43462	1.24362	0.809102	8	1.17804	0.229865	2.09021	0.0161423
TCN2	9	17	-0.203681	-1.05405	0.586344	0.619244	2	1.02595	-0.635928	2.26856	0.196112	4	0.28326	-0.900621	1.25581	0.607745	3	-0.288677	-1.63884	0.768169	0.617816
TCOF1	2	4	0.185444	-0.774599	1.05461	0.678266	0	0.937357	-2.40319	2.29505	0.384092	1	0.608955	-0.669271	1.59931	0.296171	0	-0.377379	-4.69467	1.0367	0.682502
TCP1	1	2	-0.164776	-2.56577	1.86509	0.873325	0	1.64802	-3.2847	4.17741	0.378061	0	0.266188	-4.66093	2.77641	0.867598	1	0.564885	-1.83079	2.5883	0.596249
TCP10L	1	2	0.284656	-2.20751	2.546	0.801602	0	1.7633	-3.20965	4.50203	0.358948	0	0.513539	-4.45441	3.21526	0.76119	0	-0.238416	-5.22707	2.81458	0.88248
TCP11	4	11	-0.729787	-1.95933	0.324773	0.180678	0	-0.945905	-5.8332	1.24347	0.470308	1	-0.549093	-2.77612	0.895381	0.500832	2	-0.551098	-2.22376	0.71209	0.41985
TCP11L1	6	5	0.178461	-0.399606	1.25255	0.566656	0	0.133919	-4.77826	2.46622	0.931154	2	0.978836	-0.742412	2.40801	0.234708	3	0.198526	-0.384294	1.31017	0.503112
TCP11L2	9	18	-0.404151	-1.24999	0.379	0.316931	2	0.121681	-1.61062	1.45481	0.873678	1	-0.898667	-3.1073	0.489401	0.234584	6	0.125354	-0.872249	1.0003	0.791491
TCTA	3	3	0.483567	-1.15154	2.1422	0.551533	0	-0.195193	-5.16854	2.52999	0.902202	1	0.898854	-1.49525	2.81937	0.407818	1	0.473327	-1.91254	2.42441	0.652512
TCTE1	14	23	-0.139543	-0.839962	0.528625	0.685645	2	-0.30394	-2.11987	1.10319	0.69724	6	0.403978	-0.575045	1.24226	0.393119	6	-0.0830243	-1.065	0.760837	0.855323
TCTN1	5	15	-0.391593	-1.49265	0.567321	0.436171	0	-0.0713899	-4.9303	1.9829	0.960316	2	0.023118	-1.60679	1.21647	0.973356	1	-0.980185	-3.22504	0.474971	0.211662
TCTN2	13	15	0.373113	-0.399341	1.13974	0.339093	2	1.07926	-0.676647	2.4242	0.201449	4	0.636009	-0.56549	1.64151	0.273799	3	-0.0139518	-1.3869	1.08885	0.981814
TCTN3	14	21	0.137402	-0.574872	0.824726	0.699012	0	-0.434509	-5.29264	1.60018	0.748279	3	0.108917	-1.2247	1.13562	0.853866	6	0.226632	-0.75927	1.08355	0.630178
TDGF1	5	4	0.467542	-0.853021	1.84576	0.483469	0	1.01223	-3.88567	3.30811	0.554	0	-0.515227	-5.41473	1.78459	0.715571	3	0.840309	-0.791329	2.40309	0.296524
TDO2	5	16	-0.71374	-1.79462	0.212185	0.135323	0	-0.75064	-5.61031	1.30754	0.561302	1	-0.69276	-2.90209	0.699025	0.373862	4	-0.168194	-1.37506	0.830164	0.756431
TDP1	15	22	0.0842421	-0.47421	0.645892	0.762544	2	0.379198	-1.22955	1.30823	0.561711	5	0.261385	-0.462721	0.905818	0.443572	4	-0.223905	-1.3583	0.58521	0.624559
TDP2	8	8	0.355736	-0.639644	1.34641	0.476452	1	0.882213	-1.47534	2.57824	0.403306	2	0.505734	-1.16622	1.803	0.505577	2	-0.0713632	-1.81902	1.29445	0.925394
TDRD1	3	3	0.473691	-1.14814	2.1013	0.554479	0	0.0256369	-4.93991	2.67858	0.987278	1	0.861772	-1.51251	2.74356	0.420476	2	0.834162	-1.05808	2.62248	0.362621
TDRD10	9	5	1.19921	0.107983	2.38421	0.0311663	0	-1.06751	-6.01647	1.51073	0.455695	2	0.727312	-1.03284	2.21133	0.380792	5	1.43528	0.148675	2.73735	0.02957
TDRD12	9	7	0.837521	-0.187904	1.90578	0.108824	0	0.566752	-4.32112	2.78405	0.724373	3	1.17254	-0.271233	2.43875	0.103957	4	0.897089	-0.460646	2.1393	0.183211
TDRD3	5	9	-0.0720382	-1.22561	0.989172	0.896087	1	1.24206	-1.12192	2.90631	0.25531	0	-1.17309	-6.0386	0.921364	0.337473	3	0.492895	-0.914025	1.67433	0.457567
TDRD5	4	2	1.58051	0.0471695	3.34911	0.043468	0	1.4982	-3.43281	4.02067	0.41505	1	1.54879	-0.850982	3.57931	0.175905	1	1.14339	-1.26212	3.18267	0.304642
TDRD6	41	78	-0.18022	-0.575067	0.200874	0.357533	2	-0.747454	-2.34723	0.363642	0.211054	11	-0.159767	-0.839346	0.426204	0.610814	19	-0.15349	-0.69542	0.340988	0.554248
TDRD7	6	9	0.0289396	-1.04417	1.04181	0.955835	0	-0.224037	-5.12764	2.02085	0.878729	2	0.345416	-1.32736	1.63827	0.64439	1	-0.600872	-2.84841	0.897353	0.471088
TDRD9	29	29	0.416519	-0.103244	0.934851	0.115424	2	0.222685	-1.41701	1.39508	0.754277	4	-0.132555	-1.26602	0.743375	0.787498	16	0.706698	0.073139	1.30682	0.0295984
TDRKH	3	7	-0.240728	-1.69629	1.01498	0.716268	0	0.545823	-4.33322	2.71598	0.731881	1	0.298475	-1.95905	1.83368	0.748581	0	-1.52968	-6.43603	0.727978	0.221951
TDRP	2	6	-0.533748	-2.23969	0.845005	0.462879	0	0.934328	-3.94245	3.09799	0.576764	0	-0.833611	-5.70479	1.30314	0.521748	2	0.318645	-1.3939	1.70897	0.680967
TEAD1	1	0	2.1456	-0.785643	7.12879	0.147829	0					0					1	2.95337	0.0218469	7.93666	0.0484286
TEAD2	7	8	0.268863	-0.768075	1.28748	0.602916	0	0.527677	-4.34655	2.66807	0.738998	2	0.40571	-1.27186	1.71238	0.591526	3	0.432837	-0.988059	1.6426	0.517768
TEAD3	1	1	0.147907	-2.53462	2.83028	0.908184	0	2.73352	-2.25123	5.66863	0.196649	1	1.38586	-1.33003	4.10134	0.295631	0	0.53181	-4.45164	3.4637	0.756128
TEAD4	2	5	-0.356486	-2.07886	1.07532	0.635695	0	0.84303	-4.03954	3.0475	0.611598	1	0.281483	-2.00618	1.91591	0.768221	1	-0.018631	-2.30285	1.60441	0.983935
TEC	6	5	0.577203	-0.625154	1.83002	0.343118	0	1.06751	-3.81722	3.28004	0.532454	3	1.38422	-0.108783	2.75177	0.0671708	3	0.68993	-0.874799	2.14292	0.36611
TECPR1	12	26	-0.127378	-0.74954	0.472137	0.674959	2	0.414864	-1.23931	1.62288	0.573664	3	-0.289716	-1.6121	0.713139	0.602097	6	0.155537	-0.586064	0.876347	0.66681
TECPR2	11	12	0.435267	-0.417746	1.2797	0.311935	1	0.6221	-1.66552	2.18675	0.527586	3	0.690334	-0.694046	1.8106	0.295949	4	0.292065	-0.957322	1.36461	0.621356
TECR	1	0	1.52331	-1.40802	6.50653	0.308487	0					0					0
TECRL	3	8	-0.586003	-2.02269	0.639518	0.359135	0	-0.0843818	-4.9778	2.14966	0.954605	0	-1.08108	-5.95478	1.04692	0.389727	3	0.206136	-1.26724	1.47548	0.764937
TECTA	26	33	0.204086	-0.294881	0.697645	0.4187	3	0.546809	-0.807003	1.58487	0.387067	8	0.316575	-0.510132	1.03195	0.429257	9	-0.0148441	-0.761392	0.643175	0.966529
TECTB	2	7	-0.770848	-2.48399	0.615662	0.286637	0	-0.632733	-5.55405	1.71665	0.657607	0	-1.23448	-6.11277	0.928211	0.320547	2	0.117595	-1.59903	1.50853	0.877949
TEDC1	9	8	0.520273	-0.435488	1.4926	0.282425	0	0.142122	-4.77885	2.47062	0.927502	6	1.59085	0.500762	2.63656	0.00545445	1	-0.348117	-2.59729	1.16053	0.685509
TEDC2	8	14	-0.28872	-1.20846	0.570658	0.515012	1	0.954929	-1.27747	2.40301	0.332784	1	-0.357541	-2.57477	1.05699	0.664442	2	-0.990279	-2.6569	0.268287	0.131096
TEDDM1	0	1	-1.72446	-6.70838	1.2086	0.247107	0	2.81005	-2.18235	5.76422	0.188308	0	1.05594	-3.93096	3.99641	0.558256	0	-1.36071	-6.34499	1.57323	0.365867
TEFM	6	4	0.66741	-0.54892	1.97386	0.280748	1	1.24698	-1.11934	3.09357	0.255909	2	0.979094	-0.795644	2.53091	0.25179	2	0.704496	-1.05897	2.23565	0.397351
TEK	2	2	0.571222	-1.31416	2.4553	0.530638	0	1.45305	-3.52234	4.21047	0.435985	1	1.2763	-1.12448	3.30789	0.255184	1	0.642507	-1.76674	2.68931	0.552221
TEKT1	10	13	0.123672	-0.722275	0.943622	0.768805	0	-0.632633	-5.51417	1.52744	0.64087	3	0.3663	-1.00535	1.46662	0.562955	2	-0.39711	-2.03276	0.810701	0.550942
TEKT2	16	16	0.344985	-0.357462	1.04717	0.332439	0	-1.38239	-6.30505	0.955747	0.293545	4	0.490557	-0.691789	1.46432	0.383189	7	0.482739	-0.472284	1.34297	0.305212
TEKT3	15	14	0.424915	-0.313695	1.16921	0.25719	0	-0.293524	-5.15982	1.78429	0.833641	3	0.344355	-1.01995	1.42965	0.582914	7	0.408219	-0.564821	1.30239	0.394424
TEKT4	9	14	0.0843277	-0.814607	0.949188	0.849734	3	1.58539	0.105804	2.81541	0.0372817	2	0.270117	-1.37333	1.49516	0.708268	4	0.150865	-1.1345	1.2553	0.802975
TEKT5	13	13	0.311254	-0.470495	1.09633	0.431457	5	1.65388	0.428502	2.7591	0.00989903	1	-0.478849	-2.70442	0.954451	0.559048	5	0.286032	-0.841311	1.27963	0.596837
TELO2	12	15	-0.0594351	-0.846739	0.712019	0.879811	1	0.166708	-2.13162	1.71845	0.859725	2	-0.0110524	-1.64115	1.18415	0.987216	5	-0.120645	-1.22689	0.842177	0.814343
TEN1	2	2	0.347102	-1.56304	2.27025	0.707553	0	1.04604	-3.92092	3.73923	0.557268	0	0.394896	-4.54991	2.97104	0.809819	0	-0.0835075	-5.02856	2.49374	0.957323
TENM1	1	3	-0.0983966	-2.43826	1.71632	0.919585	0	1.56734	-3.34661	3.95295	0.394044	1	1.20697	-1.1427	3.03517	0.265591	0	-0.490821	-5.39305	1.84628	0.730427
TENM2	1	5	-0.457933	-2.75552	0.322328	0.282311	0	-0.0863482	-3.88075	0.672987	0.849435	0	-0.0637343	-3.70507	0.696897	0.89058	1	-0.0171693	-1.74379	0.716589	0.967461
TENM3	7	7	0.54683	-0.537148	1.63535	0.317078	0	0.177632	-4.70892	2.39183	0.907307	1	0.22183	-2.0612	1.81591	0.814227	3	0.568678	-0.921301	1.8916	0.427268
TENM4	7	11	-0.0206117	-0.785573	0.561185	0.949421	0	0.323275	-3.14502	1.10834	0.624045	4	0.373373	-0.488819	0.987541	0.325796	2	-0.0539012	-1.43868	0.717961	0.915261
TENT2	0	15	-3.25076	-8.11133	-1.19893	0.000205099	0	-2.00517	-6.92138	0.325406	0.101885	0	-1.68487	-6.53634	0.329491	0.121287	0	-2.58152	-7.46233	-0.450441	0.0113638
TENT4B	0	5	-1.77812	-6.65934	0.418819	0.129504	0	1.11615	-3.77523	3.35931	0.5179	0	-0.447928	-5.32978	1.75129	0.748162	0	-0.724833	-5.60526	1.46691	0.588723
TENT5A	4	3	0.35169	-1.06861	1.85636	0.622244	0	-1.48758	-6.48191	1.63115	0.33368	1	0.643286	-1.71324	2.49052	0.536249	1	0.487941	-1.88242	2.35469	0.63815
TENT5B	6	6	0.574459	-0.579175	1.74166	0.322189	1	1.23146	-1.08283	2.89966	0.247569	0	-0.794512	-5.66696	1.34772	0.544487	2	0.353358	-1.41506	1.81219	0.662294
TENT5C	2	2	0.472039	-1.50875	2.41971	0.622212	0	1.24335	-3.68525	3.75937	0.486154	0	0.199056	-4.75211	2.80457	0.901924	1	0.475313	-2.14445	2.72283	0.695879
TEP1	32	64	-0.193747	-0.628255	0.221653	0.365033	3	-0.317659	-1.66083	0.699011	0.573797	13	0.253978	-0.3499	0.787786	0.390905	10	-0.428672	-1.15284	0.192258	0.185323
TEPSIN	4	7	0.00869511	-1.27412	1.18598	0.988638	0	0.283421	-4.59488	2.44936	0.853678	2	0.647724	-1.04603	1.99796	0.408738	2	0.330032	-1.36536	1.68906	0.665879
TERB2	0	1	-0.632623	-5.61588	2.29883	0.684773	0	2.04498	-2.93952	4.97948	0.30273	0	0.93874	-4.0449	3.8711	0.597992	0	-0.0317768	-5.0152	2.90007	0.984438
TERF1	1	1	0.0732804	-1.76372	1.52678	0.918416	0	1.57132	-0.922695	3.04299	0.152747	0	0.548419	-1.94355	2.01497	0.544127	0	0.239344	-2.25253	1.70566	0.778805
TERF2	0	1	-0.811164	-5.79442	2.12025	0.598759	0	2.70612	-2.27833	5.64048	0.200009	0	0.407461	-4.57608	3.33958	0.8098	0	-0.170045	-5.15345	2.76175	0.91594
TERF2IP	6	14	-0.167764	-1.1834	0.741343	0.72564	1	0.92086	-1.35515	2.4448	0.360928	3	0.436723	-0.923861	1.51787	0.488766	1	-0.803347	-3.0245	0.617622	0.303994
TERT	2	3	0.22218	-1.68389	2.02909	0.806892	0	1.85921	-3.06286	4.28037	0.329023	0	0.481107	-4.4319	2.87315	0.766363	2	0.927151	-1.0528	2.81263	0.336762
TES	8	26	-0.705187	-1.55131	0.0407615	0.0645404	1	-0.085014	-2.32177	1.35656	0.92212	3	-0.326305	-1.64719	0.674022	0.554473	4	-0.483856	-1.64181	0.438351	0.325246
TESC	0	1	-0.580767	-5.56429	2.35133	0.71038	0	2.16862	-2.82	5.11339	0.280756	0	0.720924	-4.26333	3.65484	0.679334	0	0.576478	-4.40751	3.50972	0.737519
TESK1	1	2	0.341463	-2.07151	2.38813	0.748539	0	2.21103	-2.71643	4.72234	0.264203	0	0.267293	-4.66218	2.78539	0.867301	1	1.12055	-1.30359	3.18307	0.318403
TESK2	7	15	-0.0896526	-1.04293	0.780396	0.844174	1	1.01844	-1.22935	2.49221	0.309583	1	-0.338551	-2.55381	1.06884	0.681145	3	-0.0410554	-1.41154	1.05386	0.946179
TESMIN	5	6	0.29387	-0.919792	1.47789	0.62404	2	1.32218	-0.49796	2.89259	0.140821	1	0.275618	-2.00818	1.87577	0.771655	2	0.397592	-1.30821	1.77805	0.608178
TESPA1	6	10	0.335884	-0.807989	1.43534	0.554377	1	0.472056	-2.34786	2.51616	0.725198	0	-0.925259	-5.79208	1.17635	0.467325	1	0.172585	-2.10032	1.74108	0.852951
TET1	1	5	-0.843775	-3.14583	0.822521	0.34031	0	0.367527	-4.55513	2.78905	0.819261	0	-0.619939	-5.50791	1.6062	0.651712	1	0.0738964	-2.22247	1.72496	0.937582
TET2	14	41	-0.644414	-1.24011	-0.111461	0.0168413	0	-1.73929	-6.58442	0.207528	0.0939718	4	-0.593062	-1.69344	0.225341	0.171104	6	-0.710876	-1.6334	0.0295629	0.0608945
TET3	4	4	-0.0026616	-0.880025	0.744354	0.994594	1	0.901565	-0.518724	1.76817	0.156021	0	-0.0425927	-2.51063	0.922655	0.946532	2	0.159014	-0.884378	0.956663	0.727377
TEX10	1	3	0.265438	-2.14414	2.22572	0.801522	0	1.59508	-3.31503	3.9689	0.386476	0	0.350401	-4.59307	2.85583	0.829835	1	1.27214	-1.18807	3.35356	0.271476
TEX101	2	2	1.09579	-0.82045	3.00081	0.244524	0	3.30825	-1.63592	5.87981	0.134314	2	2.37654	0.483219	4.26544	0.0168138	0	0.356546	-4.58327	2.91215	0.826653
TEX11	1	0	2.09918	-0.835718	7.08384	0.157422	1	3.20183	0.24444	8.19571	0.0348945	0					0
TEX12	1	1	0.198376	-2.4514	2.84673	0.874495	0	-1.51513	-6.50161	1.42426	0.312742	0	0.371431	-4.61627	3.31387	0.826247	1	1.48879	-1.06589	4.04153	0.225728
TEX13A	0	3	-1.25122	-6.15802	1.10609	0.341818	0	1.789	-3.12935	4.21211	0.343316	0	-0.0279125	-4.93642	2.33375	0.985315	0	-0.553098	-5.45877	1.79925	0.696851
TEX13B	2	0	2.13833	-0.374134	7.06613	0.0995925	1	4.66551	1.73256	9.64939	0.00344403	1	2.74819	-0.183857	7.73169	0.0652023	0
TEX14	34	39	0.328059	-0.147826	0.799549	0.175161	3	0.348631	-0.980297	1.35593	0.563871	10	0.413907	-0.329128	1.06904	0.259451	15	0.400672	-0.246059	0.998296	0.216292
TEX15	47	97	-0.236311	-0.598206	0.113677	0.18755	6	-0.0277189	-0.983948	0.756282	0.949357	8	-0.626857	-1.41277	0.0230189	0.0594632	22	-0.1011	-0.587888	0.345793	0.666931
TEX2	6	8	0.262278	-0.447671	1.18475	0.486219	2	1.8544	0.0785503	3.27833	0.0419842	0	-1.09392	-5.96032	1.00942	0.377948	3	0.259597	-0.488829	1.29052	0.510435
TEX22	0	1	1.46762	-3.51704	4.40251	0.433987	0	3.76632	-1.22858	6.72695	0.104526	0	2.78642	-2.20092	5.72799	0.190546	0	2.5936	-2.39388	5.53552	0.214962
TEX26	12	13	0.206506	-0.620187	1.02894	0.620414	2	1.04781	-0.671173	2.36769	0.203631	2	0.00590024	-1.64028	1.23532	0.99331	6	0.295766	-0.790267	1.29058	0.577335
TEX264	5	1	2.02124	0.344639	4.33176	0.0169491	1	3.47288	0.514955	6.43034	0.0232297	2	2.45968	0.336362	4.90352	0.0246427	0	1.00455	-3.97889	3.93642	0.574992
TEX29	1	1	0.244446	-2.26836	2.75726	0.832762	0	1.57524	-3.40899	4.50906	0.405924	0	0.732008	-4.25165	3.66442	0.674902	1	1.11083	-1.40281	3.62451	0.348551
TEX30	0	3	-1.48378	-6.38524	0.850219	0.244364	0	1.44432	-3.45909	3.78583	0.423703	0	-0.141293	-5.04837	2.21289	0.924633	0	-0.665908	-5.56977	1.67791	0.633794
TEX33	1	8	-0.971176	-3.25141	0.591791	0.245297	0	-0.511158	-5.48541	2.11943	0.741319	0	-0.842535	-5.71669	1.29088	0.517864	1	-0.0522771	-2.32005	1.5019	0.953922
TEX35	2	9	-0.678277	-2.3613	0.629925	0.328175	0	-0.0229213	-4.93245	2.25082	0.98793	1	-0.0528424	-2.30547	1.45793	0.952692	1	-0.439753	-2.69185	1.06568	0.605829
TEX36	1	3	-0.552388	-2.9055	1.28057	0.565485	0	0.937181	-4.03494	3.61718	0.595999	1	0.798694	-1.54673	2.62281	0.444761	0	-0.84305	-5.77493	1.60576	0.552653
TEX37	0	1	-1.00151	-5.98476	1.92989	0.511643	0	0.188014	-4.79599	3.1213	0.909855	0	0.301063	-4.68249	3.23323	0.857503	0	0.0581147	-4.92533	2.98999	0.971757
TEX38	2	3	0.489696	-1.36293	2.24379	0.579969	0	1.5291	-3.42405	4.07976	0.411396	1	1.38644	-0.990329	3.27557	0.214261	1	0.843958	-1.55411	2.84102	0.437114
TEX43	2	7	-0.538815	-2.2578	0.84336	0.461913	0	0.421963	-4.46771	2.63069	0.789266	1	0.143391	-2.13163	1.71862	0.87745	1	0.0289276	-2.23912	1.60042	0.974764
TEX45	7	7	0.190404	-0.823398	1.14376	0.699636	0	0.430587	-4.43689	2.26475	0.77847	2	0.598658	-1.0057	1.75813	0.40474	4	0.539182	-0.668421	1.57164	0.348634
TEX47	7	3	1.23786	0.00340519	2.66964	0.0493619	0	1.96072	-2.99707	4.57006	0.314563	2	1.40216	-0.445896	3.10456	0.126407	1	0.668146	-1.70703	2.54899	0.526464
TEX51	2	1	1.06704	-1.51514	4.06807	0.457486	0	2.84598	-2.15038	5.81025	0.184562	0	2.48606	-2.50186	5.42905	0.229993	2	1.68722	-1.20046	5.33938	0.31291
TEX9	8	15	-0.135503	-1.04791	0.720294	0.759495	1	0.189485	-2.11233	1.78977	0.842587	3	0.341387	-1.02572	1.43546	0.587329	2	-0.60746	-2.24754	0.607636	0.353929
TF	4	5	0.400475	-0.951054	1.70312	0.545992	0	0.356499	-4.55348	2.70469	0.822671	1	0.455859	-1.84979	2.11318	0.642953	3	1.07094	-0.442566	2.45602	0.153984
TFAM	0	1	-1.05163	-6.03702	1.88507	0.490585	0	1.00785	-3.98823	3.9713	0.576325	0	0.146491	-4.84185	3.09052	0.929669	0	0.32121	-4.66684	3.26451	0.848803
TFAP2D	0	4	-0.716536	-3.16054	0.404735	0.248726	0	0.766668	-1.67884	1.89453	0.398077	0	-0.176256	-2.61999	0.943842	0.804403	0	-0.316879	-2.76098	0.804878	0.644326
TFAP2E	4	3	0.774134	-0.674226	2.30278	0.288436	0	2.20857	-2.7091	4.60163	0.263135	0	0.0504248	-4.85379	2.39594	0.973629	4	1.61953	0.155169	3.1558	0.0310022
TFAP4	2	1	0.932888	-1.13742	3.36595	0.37046	1	1.7154	-1.6469	5.07164	0.365114	1	1.70284	-0.838214	4.24398	0.167773	0	-0.0433792	-5.02665	2.88808	0.978735
TFB1M	4	11	-0.500722	-1.72883	0.560146	0.365512	1	0.128294	-2.20909	1.82192	0.895794	1	-0.423528	-2.65806	1.03904	0.612411	2	-0.136736	-1.78837	1.11068	0.844841
TFB2M	8	5	0.597504	-0.324085	1.66439	0.21031	1	0.587584	-1.25635	1.95832	0.440527	4	0.919401	-0.108105	2.09497	0.0785425	2	0.201513	-1.22942	1.48605	0.751666
TFCP2	5	2	1.24601	-0.187412	2.97056	0.0890476	0	1.6245	-3.31781	4.18983	0.385519	1	1.29585	-1.09698	3.31519	0.246734	2	1.27208	-0.602293	3.14735	0.169912
TFCP2L1	0	1	-0.375053	-5.35838	2.55655	0.813075	0	2.20874	-2.77613	5.14415	0.273222	0	0.758865	-4.22488	3.69148	0.664517	0	0.433482	-4.55005	3.36559	0.798378
TFDP1	0	1	-0.60186	-5.58551	2.33054	0.7	0	2.73652	-2.25316	5.68392	0.196839	0	0.597714	-4.38687	3.53242	0.728838	0	0.441664	-4.54259	3.37555	0.794901
TFDP2	3	2	0.951547	-0.717604	2.77145	0.256904	0	2.56213	-2.36587	5.07524	0.211815	2	1.68466	-0.241063	3.60747	0.0827179	1	1.2176	-1.18303	3.24891	0.275605
TFE3	2	0	1.32425	-1.1929	6.25346	0.332374	0					1	3.63931	0.700408	8.6256	0.0174318	1	1.19673	-1.7366	6.18075	0.429196
TFEB	0	1	-0.456556	-5.43975	2.47471	0.772153	0	2.86199	-2.12232	5.79603	0.181455	0	0.632722	-4.35068	3.5645	0.714343	0	0.394201	-4.58911	3.32575	0.815631
TFEC	4	4	0.514508	-0.847557	1.87679	0.445929	0	1.11642	-3.80685	3.49248	0.524552	2	1.20573	-0.546071	2.7187	0.15887	2	0.707805	-1.04388	2.221	0.391194
TFF2	6	4	0.986627	-0.27467	2.36741	0.124974	0	1.88657	-3.02149	4.2296	0.320966	0	-0.214458	-5.11464	2.10596	0.884012	5	1.79296	0.447333	3.21975	0.00987015
TFG	0	1	-0.639602	-5.62277	2.2916	0.681325	0	1.73516	-3.2487	4.6681	0.367398	0	0.669698	-4.31367	3.60139	0.699441	0	0.295899	-4.68736	3.22733	0.859829
TFIP11	16	30	-0.00041457	-0.610455	0.585673	0.998907	4	1.13254	0.105623	2.06368	0.032165	2	-0.613039	-2.20761	0.499811	0.313366	8	0.0997393	-0.758417	0.854706	0.807784
TFPI	1	2	-0.413272	-2.84531	1.65175	0.693276	0	1.28258	-3.64888	3.80717	0.475016	1	1.11215	-1.28331	3.13503	0.314303	0	-0.401729	-5.33272	2.12148	0.787398
TFPI2	2	12	-1.10696	-2.76195	0.137457	0.0844435	0	-0.765852	-5.68474	1.55592	0.584576	1	-0.270009	-2.49736	1.17119	0.748998	1	-0.726083	-2.98708	0.780764	0.382301
TFPT	0	7	-1.82239	-6.70163	0.350952	0.114737	0	1.08433	-3.79324	3.24889	0.525318	0	-0.652887	-5.52629	1.49419	0.626083	0	-0.724081	-5.60558	1.46427	0.589464
TFR2	14	19	0.482299	-0.253253	1.20338	0.195106	1	0.448397	-1.79105	1.90095	0.630271	3	0.0989967	-1.24671	1.14712	0.868719	4	0.141209	-1.04802	1.12461	0.796699
TFRC	0	8	-2.68199	-7.55968	-0.529987	0.00945919	0	-0.0792334	-4.96682	2.11913	0.957137	0	-1.22179	-6.09317	0.906997	0.320188	0	-1.98671	-6.88332	0.234162	0.0879462
TG	41	68	-0.123877	-0.526939	0.266869	0.537646	2	-0.651768	-2.25662	0.469639	0.286224	7	-0.426336	-1.27343	0.26744	0.244792	27	0.235334	-0.239957	0.68256	0.323253
TGDS	4	5	0.216519	-1.11542	1.49408	0.738533	2	2.62915	0.76856	4.18469	0.00867336	1	0.445137	-1.84326	2.07745	0.646541	0	-0.876821	-5.75653	1.30971	0.503717
TGFA	0	2	-1.16601	-6.09366	1.34595	0.398388	0	1.40744	-3.52619	3.93984	0.439863	0	0.0992847	-4.82779	2.60933	0.949477	0	-0.259782	-5.19122	2.26507	0.863632
TGFB1	1	1	0.532809	-1.99214	3.05797	0.649115	0	1.56568	-3.41888	4.50033	0.408403	0	0.495121	-4.48857	3.42762	0.77175	0	0.107727	-4.87584	3.03991	0.947898
TGFB1I1	3	5	-0.0602042	-1.56462	1.30315	0.932057	0	0.381864	-4.54069	2.73744	0.81246	0	-0.647337	-5.52888	1.5478	0.633265	0	-1.66305	-6.57847	0.660399	0.188085
TGFB2	1	1	0.338624	-2.1994	2.87655	0.7734	0	1.90983	-3.07444	4.84374	0.329451	0	0.911857	-4.07161	3.84381	0.607551	1	1.37998	-1.1315	3.8915	0.249447
TGFBI	4	7	-0.140927	-1.42838	1.03394	0.816882	0	-0.0292081	-4.92116	2.19772	0.984374	2	0.666438	-1.02338	2.00308	0.39444	1	-0.470346	-2.75206	1.10174	0.592154
TGFBR1	1	5	-0.705654	-3.0007	0.941024	0.424981	1	1.36416	-1.11541	3.22217	0.243094	0	-0.607232	-5.48913	1.59	0.656393	0	-0.818992	-5.70615	1.40635	0.540088
TGFBR2	3	5	-0.0960069	-1.57972	1.25566	0.89031	1	1.57765	-0.73405	3.26005	0.151478	0	-0.842608	-5.72401	1.35247	0.523532	1	-0.120962	-2.41581	1.51925	0.895962
TGFBR3	4	4	0.577093	-0.823219	1.9631	0.405508	0	1.28905	-3.60828	3.57112	0.465887	1	0.418875	-1.97301	2.21587	0.686975	2	1.02472	-0.731311	2.54276	0.226068
TGFBR3L	1	0	1.00971	-1.92189	5.99303	0.508057	0					1	2.38812	-0.544582	7.37189	0.107611	0
TGFBRAP1	3	6	-0.147681	-1.60706	1.14686	0.826857	0	0.546157	-4.33984	2.75617	0.732983	1	0.12583	-2.15278	1.71741	0.892571	1	-0.0812323	-2.35906	1.51473	0.929121
TGIF1	4	9	-0.319006	-1.37466	0.606657	0.505868	1	0.810045	-1.46782	2.18825	0.41107	1	0.0818067	-2.0899	1.37524	0.921035	1	-0.935985	-3.22968	0.578458	0.260886
TGIF2	1	2	0.286881	-2.11003	2.31252	0.784868	0	2.5331	-2.39883	5.05958	0.216205	1	1.51974	-0.894059	3.57377	0.186092	0	0.0489587	-4.87925	2.56282	0.974957
TGM1	9	19	-0.0734495	-0.855406	0.657509	0.846139	1	0.162468	-2.10901	1.67896	0.860554	1	-0.771013	-2.97952	0.61412	0.315698	5	0.239561	-0.724898	1.07064	0.599714
TGM2	7	14	-0.182074	-1.14359	0.703289	0.69246	0	-0.599323	-5.4903	1.58304	0.663383	3	0.334734	-1.02768	1.42009	0.592615	3	-0.0483245	-1.41477	1.04555	0.936427
TGM3	6	16	-0.426352	-1.42954	0.459415	0.355669	0	-0.0237977	-4.87779	2.00352	0.986797	2	-0.0962968	-1.71727	1.07904	0.886671	1	-0.933875	-3.14383	0.460965	0.216305
TGM4	21	31	0.138878	-0.445531	0.708494	0.636317	0	-1.36902	-6.22027	0.637853	0.232191	5	0.0327957	-1.00483	0.883644	0.944866	14	0.601219	-0.0747127	1.23485	0.0797908
TGM5	10	24	-0.558004	-1.33955	0.154388	0.12721	2	0.00701558	-1.65023	1.23842	0.992114	1	-1.16851	-3.36444	0.184074	0.0994473	3	-0.679303	-2.01752	0.343943	0.209856
TGM6	16	25	-0.00327658	-0.660692	0.630193	0.992	2	0.00433281	-1.6364	1.20651	0.995043	6	0.277527	-0.686115	1.0981	0.545751	4	-0.475336	-1.64545	0.463643	0.342465
TGM7	20	29	0.0010741	-0.597324	0.58222	0.997135	3	0.548764	-0.819215	1.61521	0.391821	5	0.120077	-0.916393	0.969258	0.80164	12	0.309148	-0.425696	0.987905	0.39628
TGOLN2	6	5	0.593852	-0.596675	1.82374	0.323751	0	0.807816	-4.08638	3.06679	0.627377	2	0.800226	-0.94934	2.27758	0.334002	2	0.587385	-1.17963	2.07496	0.476443
TGS1	12	10	0.508457	-0.286136	1.35415	0.211227	1	0.506819	-1.75324	2.02472	0.595171	2	0.190417	-1.47325	1.4592	0.794284	8	0.908241	0.0111352	1.83401	0.0472535
TH	10	6	0.500017	-0.496467	1.5713	0.327961	1	0.632662	-1.77899	2.47607	0.556117	1	-0.0775387	-2.35154	1.50746	0.932078	5	0.74042	-0.507305	1.94777	0.235338
THADA	32	41	0.038387	-0.335618	0.39439	0.824711	3	0.260884	-1.02961	0.698024	0.491029	5	-0.070908	-1.13653	0.400978	0.831887	20	0.252199	-0.139411	0.665335	0.184977
THAP1	3	1	1.52533	-0.281703	3.86061	0.0981669	0	2.79472	-2.1893	5.72803	0.189196	1	1.92061	-0.599006	4.44001	0.120889	2	2.05504	0.0236861	4.45731	0.0475606
THAP10	9	11	0.449353	-0.46215	1.33749	0.325864	0	-0.44348	-5.34951	1.80777	0.756731	3	0.785485	-0.592553	1.90556	0.236516	3	0.183434	-1.26339	1.37482	0.782965
THAP12	4	2	1.1042	-0.4267	2.87272	0.156963	1	2.27074	-0.85785	4.90805	0.157539	0	0.450782	-4.49625	3.03556	0.785129	2	1.60853	-0.286732	3.4987	0.0912144
THAP2	2	7	-0.899383	-2.59182	0.443048	0.197661	0	-1.23912	-6.13311	1.01726	0.333831	1	-0.201584	-2.46058	1.33911	0.819595	1	-0.418125	-2.67329	1.11384	0.627128
THAP3	3	3	0.654199	-0.949594	2.30409	0.41143	0	1.61042	-3.2989	3.97675	0.382587	1	1.0685	-1.3151	2.97471	0.328057	0	-0.282107	-5.20626	2.20152	0.850588
THAP4	0	2	-0.592033	-5.57673	2.29818	0.705522	0	2.55901	-2.3955	5.18255	0.215507	0	0.507496	-4.4763	3.3769	0.766531	0	0.252285	-4.73556	3.23074	0.880403
THAP5	13	21	-0.180478	-0.905577	0.510054	0.612136	0	-1.3562	-6.22251	0.730989	0.253929	3	-0.227624	-1.56294	0.80038	0.689775	5	-0.272848	-1.33514	0.618537	0.567602
THAP6	4	6	-0.151172	-1.48241	1.09449	0.812871	0	0.811994	-4.07474	3.01694	0.624184	0	-0.64839	-5.52666	1.52107	0.630915	3	0.0998098	-1.42108	1.46011	0.889542
THAP7	3	1	0.552042	-0.596335	3.14567	0.434661	0	1.87196	-3.11195	4.805	0.337294	1	1.77807	-0.736171	4.29232	0.146766	0	0.277828	-4.70544	3.20928	0.868099
THAP8	11	8	0.883382	-0.0293883	1.8424	0.0578102	1	0.259562	-2.14007	2.13115	0.803499	2	0.53681	-1.16201	1.88486	0.490756	7	1.4142	0.375503	2.44457	0.00868931
THAP9	10	17	-0.0862071	-0.89918	0.68048	0.828105	1	0.833825	-1.38453	2.24591	0.386454	2	-0.256532	-1.87583	0.913199	0.698044	4	-0.0212645	-1.20575	0.954267	0.968406
THBS1	2	3	0.381299	-1.49942	2.12197	0.669311	0	1.57973	-3.32879	3.94149	0.389928	0	0.20364	-4.70608	2.57678	0.896259	0	-0.17951	-5.11792	2.33044	0.906851
THBS2	3	7	-0.296195	-1.73328	0.945521	0.649384	0	-0.379646	-5.31709	2.03799	0.799773	0	-1.14296	-6.02345	1.02259	0.365039	3	0.751443	-0.684689	1.99243	0.279142
THBS3	10	37	-0.854428	-1.59801	-0.201956	0.00915619	0	-1.39937	-6.2061	0.393529	0.165295	1	-1.42277	-3.60226	-0.12253	0.0283049	5	-0.774257	-1.80502	0.0553756	0.0691168
THBS4	21	20	0.36179	-0.272579	1.00152	0.262326	4	0.911892	-0.35683	1.99264	0.147383	3	0.0485671	-1.28688	1.0801	0.934257	9	0.328109	-0.53128	1.11932	0.439034
THEG	3	13	-0.53825	-1.92051	0.582852	0.364622	0	-0.191237	-5.07002	1.95815	0.894258	0	-1.15911	-6.01541	0.882491	0.335125	3	0.388913	-0.989108	1.5068	0.542835
THEGL	8	15	-0.0304352	-0.983303	0.873387	0.948091	1	0.0826709	-2.22533	1.71462	0.930777	2	0.216021	-1.43203	1.44553	0.764322	3	-0.169951	-1.64571	1.07555	0.800262
THEM4	3	9	-0.435658	-1.84602	0.753935	0.486123	1	0.800455	-1.53102	2.44545	0.437451	1	0.0357712	-2.21301	1.54141	0.968175	0	-1.29794	-6.16615	0.811666	0.282276
THEM5	3	15	-0.898932	-2.26165	0.184692	0.108599	2	0.982321	-0.857471	2.41187	0.265389	0	-1.63156	-6.48911	0.410238	0.143	1	-0.849656	-3.06825	0.569001	0.273055
THEM6	5	4	-0.30764	-1.58486	1.02213	0.635668	0	0.714235	-4.18421	3.0071	0.664983	0	-0.548622	-5.46553	1.80375	0.702277	5	0.131611	-1.16193	1.48264	0.84052
THEMIS	6	17	-0.42069	-1.43717	0.482268	0.371275	0	-0.837119	-5.73368	1.3577	0.532711	1	-0.604415	-2.82674	0.813918	0.450873	2	-0.400184	-2.04725	0.821607	0.552517
THEMIS2	8	8	0.584033	-0.417378	1.59482	0.248561	1	1.23841	-1.10649	2.93114	0.252652	2	0.580746	-1.10625	1.90584	0.453318	3	0.593036	-0.832862	1.81751	0.383551
THG1L	4	6	0.154427	-1.13943	1.36007	0.804002	0	0.767907	-4.11368	2.94926	0.640214	0	-0.931067	-5.80629	1.22336	0.470772	4	0.997646	-0.3003	2.20824	0.124843
THNSL1	21	28	0.253996	-0.331685	0.826448	0.390008	5	1.22246	0.0974758	2.16711	0.034706	2	-0.665735	-2.26451	0.455825	0.273471	10	0.492395	-0.275328	1.18679	0.198459
THNSL2	14	10	0.951567	0.106779	1.83646	0.0272434	2	1.66483	-0.206466	3.11776	0.0767454	2	0.73497	-0.934585	2.01922	0.343075	6	1.27938	0.157227	2.35427	0.0265869
THOC1	2	6	-0.720223	-2.44939	0.703712	0.331493	1	1.13612	-1.34662	2.96897	0.324077	0	-0.770279	-5.65442	1.42251	0.564598	0	-1.31122	-6.19389	0.883223	0.291443
THOC2	1	1	0.348898	-2.17356	2.87203	0.764722	0	1.27292	-3.71093	4.20581	0.488973	1	1.70153	-0.824121	4.22883	0.165249	0	-0.0400621	-5.02335	2.89143	0.980366
THOC5	6	6	0.708797	-0.443191	1.86381	0.221999	1	1.78594	-0.547828	3.48886	0.114806	1	0.427186	-1.85564	2.03085	0.657677	4	1.23529	-0.0829065	2.47936	0.0649395
THOC6	1	5	-0.973299	-3.26337	0.663937	0.259887	0	-0.323111	-5.24496	2.12183	0.827886	0	-0.627164	-5.50741	1.56382	0.644291	1	0.0263038	-2.25976	1.65286	0.977452
THOC7	3	1	0.953835	-0.915698	3.33666	0.324499	1	2.61185	-0.258958	5.48169	0.0725327	1	1.69681	-0.874273	4.26768	0.174788	0	0.534009	-4.44933	3.46564	0.755184
THOP1	3	10	-0.686774	-2.0827	0.46461	0.253339	0	0.367259	-4.52644	2.59857	0.815354	3	0.656593	-0.732308	1.79879	0.321082	0	-1.77375	-6.65678	0.377955	0.12472
THPO	1	3	-0.0754315	-2.41508	1.73958	0.938395	0	2.13993	-2.76872	4.50465	0.273446	0	0.102265	-4.80397	2.4532	0.946975	0	-0.414284	-5.32083	1.93974	0.774273
THRA	8	7	0.537726	-0.507538	1.62078	0.311223	1	-0.101703	-2.56027	1.95438	0.925251	1	0.0647993	-2.193	1.60567	0.943137	5	1.06204	-0.151848	2.24946	0.0842322
THRAP3	0	1	-0.64842	-5.63173	2.28313	0.677045	0	1.50286	-3.48166	4.4374	0.424606	0	0.737563	-4.24615	3.6701	0.67275	0	0.230526	-4.75298	3.16257	0.88996
THRB	1	0	1.38282	-1.54875	6.36614	0.357322	0					0					1	2.211	-0.721141	7.19455	0.135981
THRSP	2	2	0.223563	-1.67274	2.11352	0.806206	0	0.763771	-4.22089	3.62364	0.662816	0	-0.225684	-5.16155	2.31461	0.882301	0	-0.804685	-5.74473	1.75166	0.578188
THSD1	7	14	-0.124465	-1.10719	0.785882	0.792772	0	0.218737	-4.6474	2.29877	0.884596	2	0.150769	-1.49232	1.37214	0.83233	2	-0.494816	-2.18739	0.783337	0.477928
THSD4	7	6	0.703959	-0.442208	1.88284	0.226395	1	1.25492	-1.12354	3.04497	0.255679	3	1.47864	-0.0319219	2.82251	0.0545192	3	0.917759	-0.666139	2.35845	0.240263
THSD7A	4	5	0.216008	-1.17077	1.55737	0.750356	0	-0.265702	-5.20537	2.17242	0.861152	0	-0.742945	-5.62348	1.44843	0.578522	3	0.525771	-1.01213	1.91437	0.477833
THSD7B	18	18	0.354276	-0.315712	1.02454	0.297387	5	1.31277	0.121339	2.35997	0.0321795	5	0.542676	-0.535847	1.46006	0.300007	7	0.204243	-0.750768	1.05921	0.658129
THTPA	7	3	0.879167	-0.381506	2.32964	0.174772	1	1.22914	-1.36762	3.62178	0.321667	0	-0.305294	-5.23678	2.1453	0.838877	4	1.37366	-0.0905196	2.91393	0.0652815
THUMPD1	8	19	-0.368025	-1.24539	0.429701	0.37362	2	0.916489	-0.772473	2.14668	0.249554	1	-0.8302	-3.03426	0.546163	0.273039	3	-0.460175	-1.80762	0.588238	0.415817
THUMPD2	7	9	0.08703	-0.929358	1.07392	0.862524	0	-0.511905	-5.41837	1.77557	0.719091	1	-0.180965	-2.42285	1.30744	0.834934	4	0.527563	-0.735376	1.64858	0.388174
THUMPD3	16	25	0.171282	-0.499762	0.821823	0.610479	1	-0.0442286	-2.33565	1.47774	0.961456	7	0.576256	-0.333587	1.37355	0.200803	6	-0.0499702	-1.0341	0.798194	0.91314
THY1	1	1	0.314651	-2.19869	2.82785	0.785996	0	1.26248	-3.72153	4.19575	0.492131	0	0.556635	-4.42681	3.48853	0.7457	0	0.258785	-4.72455	3.19039	0.876864
THYN1	3	9	-0.31746	-1.73708	0.874819	0.6161	1	0.806526	-1.59295	2.51078	0.451848	0	-0.779761	-5.64305	1.30441	0.546878	2	0.367642	-1.30283	1.6596	0.623345
TIA1	1	5	-0.604698	-2.89781	1.0359	0.496137	0	0.945538	-3.95486	3.21415	0.577737	0	-0.522325	-5.40173	1.66327	0.704358	1	0.256087	-2.03329	1.88908	0.788301
TIAL1	3	0	2.38237	0.031055	7.28832	0.0466436	1	2.6879	-0.24484	7.67169	0.0711027	1	3.2135	0.281823	8.19686	0.0329391	1	2.23869	-0.693027	7.22206	0.131096
TIAM1	3	9	-0.412567	-1.85078	0.793666	0.518364	0	0.867395	-3.99921	2.96587	0.599029	1	0.0332127	-2.23436	1.55983	0.970865	2	0.00473208	-1.76164	1.37646	0.995126
TIAM2	12	22	-0.0418	-0.716536	0.605865	0.899859	2	0.368976	-1.19508	1.50605	0.581102	3	-0.129918	-1.39238	0.815373	0.805806	6	0.0461266	-0.890218	0.852865	0.915605
TICAM2	3	8	-0.237474	-1.68544	1.02873	0.720242	1	0.873251	-1.48573	2.577	0.408046	0	-0.765119	-5.64005	1.38304	0.562364	2	0.480254	-1.22817	1.86446	0.539413
TICRR	18	28	-0.128711	-0.749424	0.470026	0.675998	3	0.884068	-0.450014	1.9072	0.171638	6	0.220251	-0.733932	1.02477	0.625331	8	-0.0390093	-0.914527	0.734934	0.92512
TIE1	18	20	0.312542	-0.347827	0.968404	0.349973	2	0.977589	-0.692135	2.21445	0.21776	3	0.13376	-1.1999	1.16172	0.821594	10	0.555059	-0.263874	1.31668	0.176894
TIFA	0	2	-0.64743	-5.57642	1.86899	0.655233	0	2.38842	-2.54617	4.92354	0.237179	0	0.556343	-4.37165	3.06947	0.736171	0	0.181827	-4.74929	2.7054	0.908754
TIFAB	1	1	0.202174	-2.37654	2.78052	0.866554	0	2.72903	-2.25562	5.66392	0.19719	0	0.720642	-4.26293	3.65285	0.679324	0	0.334876	-4.64856	3.26674	0.842161
TIGAR	0	1	-0.68186	-5.66504	2.24938	0.660701	0	1.33885	-3.64485	4.27138	0.469599	0	0.750258	-4.23313	3.68201	0.667774	0	0.206451	-4.77685	3.13799	0.901168
TIGD1	6	9	0.178837	-0.893524	1.19102	0.733173	0	0.00327028	-4.8891	2.22837	0.998258	3	0.926476	-0.479605	2.10116	0.17769	2	0.0465681	-1.62566	1.33611	0.948933
TIGD2	4	7	0.035945	-1.26869	1.2448	0.954135	0	0.874941	-3.99705	3.00901	0.597392	2	0.694654	-1.02606	2.0844	0.3869	2	0.442949	-1.2665	1.83423	0.570692
TIGD3	5	9	0.0351788	-1.10842	1.08013	0.948727	2	1.99372	0.30982	3.30744	0.0243045	0	-1.2859	-6.15018	0.800931	0.283457	2	-0.0794851	-1.75547	1.2114	0.912173
TIGD4	12	16	0.215951	-0.565213	0.978529	0.581077	1	0.603427	-1.70051	2.13	0.541746	6	0.80078	-0.203336	1.69321	0.11198	4	0.177965	-1.02381	1.18123	0.74963
TIGD6	9	3	1.73405	0.496872	3.19872	0.00542486	0	1.26497	-3.65581	3.7094	0.477989	4	2.41185	0.947792	3.96857	0.0018364	4	2.14754	0.553642	3.81995	0.00929027
TIGD7	13	19	0.0125487	-0.732114	0.729366	0.972923	0	-1.15008	-6.03305	0.994713	0.361285	1	-0.819322	-3.02888	0.568389	0.283906	10	0.641389	-0.183769	1.4124	0.123492
TIGIT	3	4	0.275307	-1.29571	1.82812	0.719468	0	0.819723	-4.10094	3.2346	0.628332	1	0.90136	-1.43482	2.70353	0.389773	2	0.797882	-1.00172	2.4363	0.353813
TIMD4	3	7	0.257496	-0.635099	1.25381	0.551152	0	0.836679	-4.03644	2.97805	0.611968	3	1.08367	0.167834	2.28336	0.0218624	0	-0.860887	-5.73136	1.26834	0.505903
TIMELESS	18	33	-0.276824	-0.861717	0.259173	0.319803	1	-0.330134	-2.56336	0.916754	0.684063	5	-0.184587	-1.19259	0.578971	0.668926	7	-0.379212	-1.26927	0.349229	0.331333
TIMM10	1	3	-0.141957	-2.52311	1.74065	0.887775	0	0.975501	-3.98852	3.61469	0.580776	0	0.041658	-4.88668	2.47954	0.978639	0	-0.41139	-5.34752	2.05516	0.782737
TIMM13	6	4	0.668907	-0.536306	1.96398	0.27496	2	2.79941	0.79904	4.46793	0.0088115	2	1.05789	-0.709514	2.58876	0.215732	2	0.639892	-1.12664	2.17237	0.441024
TIMM17A	6	4	0.75628	-0.461015	2.06136	0.221715	1	1.10485	-1.35311	3.1699	0.334437	1	0.4587	-1.88508	2.2207	0.650717	3	1.07306	-0.445969	2.50885	0.155466
TIMM17B	0	4	-1.93799	-6.82879	0.316196	0.101559	0	-0.0473772	-5.02254	2.63816	0.976555	0	-0.636881	-5.5282	1.62033	0.643891	0	-1.10866	-5.99678	1.13439	0.390817
TIMM21	6	12	-0.376252	-1.37062	0.499629	0.40758	0	0.0467969	-4.45835	1.59615	0.967085	1	-0.41307	-2.53653	0.832023	0.567909	3	-0.284941	-1.62623	0.74062	0.612557
TIMM22	5	5	0.814366	-0.437159	2.08151	0.196237	1	2.17144	-0.16196	3.87917	0.0641718	3	1.55488	0.0589354	2.92683	0.0424534	1	0.517065	-1.78876	2.20439	0.601835
TIMM23	2	3	0.0809602	-1.87909	1.90612	0.931241	0	0.692795	-4.28886	3.43613	0.68978	1	1.11025	-1.25344	2.96467	0.305565	1	0.476399	-2.04939	2.55998	0.677627
TIMM23B	5	9	-0.0200633	-1.17759	1.0433	0.971138	2	0.910087	-0.908373	2.3934	0.294569	1	0.0381647	-2.2025	1.52267	0.965785	2	0.227399	-1.48062	1.56449	0.765207
TIMM29	2	2	0.228295	-1.84667	2.30576	0.824959	0	3.03267	-1.91441	5.61779	0.159601	0	0.654828	-4.27436	3.17199	0.695163	1	0.432204	-2.29841	2.77578	0.739664
TIMM44	2	8	-0.770078	-2.44361	0.530191	0.259991	1	1.34425	-0.961798	2.93852	0.209475	1	0.0530237	-2.18845	1.54577	0.952624	0	-1.54797	-6.41349	0.548946	0.180835
TIMM9	6	1	1.57588	0.000410521	3.84615	0.0499352	0	1.54458	-3.43931	4.47757	0.413656	2	1.85684	-0.197364	4.27191	0.0748076	4	2.06805	0.359566	4.3802	0.0171425
TIMMDC1	12	12	0.863365	0.0164186	1.71452	0.0457947	1	1.31142	-0.944156	2.81721	0.207666	3	0.901313	-0.488976	2.0383	0.183293	7	1.22546	0.216966	2.18145	0.0186178
TIMP1	0	2	-1.23335	-6.16012	1.27571	0.368525	0	2.05254	-2.87527	4.56505	0.292095	0	0.138231	-4.79108	2.65572	0.930133	0	-0.583865	-5.51077	1.92561	0.6884
TIMP2	0	1	-1.19909	-6.18242	1.7325	0.427924	0	0.837117	-4.14763	3.77223	0.635099	0	0.0439796	-4.93977	2.97663	0.978604	0	-0.180982	-5.16452	2.75112	0.910488
TIMP3	2	1	0.637064	-1.41579	3.05658	0.538146	0	2.3246	-2.65951	5.25813	0.253955	0	0.492725	-4.49065	3.42445	0.772731	1	1.20009	-1.33055	3.73071	0.317139
TIMP4	6	7	0.0962926	-1.0218	1.18683	0.861702	0	-0.0705176	-4.9907	2.25182	0.963037	1	0.120673	-2.1423	1.6699	0.895404	2	-0.078017	-1.80557	1.30826	0.918192
TINAG	7	24	-0.612561	-1.52325	0.184707	0.136349	1	0.457012	-1.75079	1.83992	0.615427	1	-0.828056	-3.0262	0.531096	0.269269	2	-0.892844	-2.51897	0.273256	0.146013
TINAGL1	4	8	0.270314	-1.04223	1.46885	0.66929	0	0.522473	-4.40023	2.84574	0.749446	1	0.538022	-1.72513	2.08352	0.57532	1	-0.0911731	-2.37275	1.49521	0.9205
TINF2	6	15	-0.480781	-1.49381	0.422502	0.304708	1	0.696574	-1.55728	2.17487	0.472231	3	0.272952	-1.08081	1.34215	0.657764	2	-0.619245	-2.27899	0.61285	0.352248
TIPARP	3	3	0.6464	-0.936807	2.2286	0.407718	0	1.89099	-3.0285	4.29428	0.322026	1	0.947786	-1.41943	2.80778	0.376527	1	0.772234	-1.57502	2.59932	0.459532
TIPIN	8	9	0.481727	-0.516392	1.47845	0.338017	0	0.27052	-4.59775	2.38087	0.858882	1	-0.136589	-2.41705	1.431	0.880186	3	0.655979	-0.766749	1.87039	0.335963
TIPRL	1	1	0.279133	-2.24523	2.80349	0.810784	0	2.6593	-2.3253	5.59405	0.205967	0	0.894252	-4.08939	3.82662	0.613931	1	0.975485	-1.53857	3.48954	0.408019
TIRAP	3	8	-0.615275	-2.05798	0.624784	0.339438	1	0.359322	-2.1191	2.16607	0.741152	1	-0.0539909	-2.32602	1.50204	0.952548	0	-1.77342	-6.66906	0.441409	0.136559
TJAP1	8	15	0.0231044	-0.886546	0.870141	0.958358	0	-0.244765	-5.09959	1.78591	0.860294	2	0.126819	-1.50078	1.31732	0.856019	6	0.548341	-0.490568	1.47813	0.283853
TJP1	6	7	0.048922	-1.06862	1.14148	0.929459	0	-0.164422	-5.07404	2.10762	0.912046	1	-0.213558	-2.47382	1.32833	0.809035	3	0.218558	-1.23489	1.47767	0.7477
TJP2	1	2	0.333685	-2.14446	2.58216	0.766736	0	1.2672	-3.72063	4.18049	0.49155	0	0.435406	-4.53521	3.15279	0.7955	1	1.29811	-1.21441	3.7023	0.276739
TJP3	16	21	-0.00361585	-0.690352	0.666192	0.991602	1	-0.0797289	-2.34134	1.39605	0.928477	4	0.200158	-0.96858	1.14525	0.709673	9	0.321861	-0.539558	1.10984	0.448128
TK1	3	1	1.30675	-0.514786	3.65063	0.161017	1	3.70402	0.977499	6.43698	0.0111891	1	1.38853	-1.12271	3.89977	0.246669	1	1.24012	-1.3379	3.81894	0.313578
TK2	3	8	-0.4614	-1.89767	0.763066	0.472233	0	-0.269863	-5.15937	1.92577	0.851191	2	0.436651	-1.2533	1.76602	0.568801	0	-1.78512	-6.666	0.371882	0.122047
TKFC	9	12	0.134455	-0.509126	0.74267	0.663014	1	0.473471	-1.87034	1.52932	0.599283	2	0.36717	-0.511356	1.04452	0.353866	3	0.0233538	-1.19509	0.838022	0.961301
TKT	5	8	0.0899704	-1.06525	1.16438	0.871804	2	2.15349	0.446053	3.49537	0.0176723	2	0.490707	-1.18871	1.80252	0.520365	1	-0.329587	-2.57972	1.1861	0.702556
TKTL1	0	1	-0.650359	-5.63356	2.28092	0.676068	0	2.0081	-2.97603	4.94167	0.309752	0	0.41304	-4.57037	3.34486	0.807328	0	0.24365	-4.73966	3.17521	0.883857
TLCD1	5	7	0.469901	-0.556883	1.54291	0.361894	0	-0.0590212	-5.02388	2.49638	0.970438	1	0.414558	-1.87414	2.01855	0.667982	3	0.851306	-0.305344	2.03422	0.141023
TLCD2	2	4	0.867092	-0.976367	2.49031	0.328088	0	1.94009	-2.96377	4.24375	0.309538	1	1.43056	-0.910474	3.19306	0.193547	0	0.246448	-4.72063	2.85595	0.880847
TLDC2	3	3	0.517668	-1.08315	2.1098	0.510691	0	1.52704	-3.40623	3.98072	0.407965	0	-0.176148	-5.09397	2.21668	0.906676	2	0.784123	-1.11317	2.5161	0.39049
TLE1	2	2	0.989135	-0.970748	2.99571	0.306676	0	2.39159	-2.54927	4.95387	0.237553	2	2.17287	0.253244	4.11386	0.028609	0	0.413651	-4.56875	3.26283	0.806937
TLE2	11	21	-0.119159	-0.886331	0.59914	0.749482	2	1.1538	-0.472113	2.32818	0.142329	4	0.339907	-0.825989	1.28114	0.53204	5	-0.103885	-1.17414	0.796877	0.831772
TLE3	0	1	-0.778726	-5.76189	2.15247	0.614092	0	1.96676	-3.01704	4.89951	0.31783	0	0.759357	-4.22399	3.69103	0.66426	0	-0.0624621	-5.0457	2.86892	0.969335
TLE6	9	13	0.213461	-0.683627	1.08056	0.632494	1	0.604596	-1.64833	2.10692	0.528613	0	-1.39046	-6.24696	0.652483	0.229991	6	0.762703	-0.279199	1.71469	0.143714
TLK1	0	3	-2.03078	-6.97439	0.473737	0.122196	0	0.0992389	-4.86226	2.72757	0.950917	0	-0.455398	-5.36603	1.9107	0.752391	0	-1.59711	-6.5697	1.08729	0.267558
TLL1	5	4	0.426112	-0.723378	1.75391	0.482516	0	0.863589	-4.04777	3.19174	0.609833	0	-0.337834	-5.23262	1.92903	0.814148	2	0.110418	-1.21842	1.67517	0.873343
TLL2	27	39	0.0182568	-0.489785	0.513099	0.942876	0	-1.9456	-6.79893	0.0691153	0.0614907	9	0.220729	-0.558714	0.900381	0.557115	15	0.336284	-0.294904	0.919275	0.285488
TLN1	5	2	1.29337	-0.230369	3.07912	0.0970375	0	2.3963	-2.54332	4.95029	0.236679	1	1.20413	-1.22894	3.2704	0.288409	4	1.95671	0.301833	3.79649	0.020954
TLN2	6	15	-0.0883698	-0.927842	0.630935	0.815335	0	-0.891199	-5.75774	1.19576	0.485267	4	0.423496	-0.773493	1.42158	0.455483	1	-1.0529	-3.27198	0.365568	0.163688
TLNRD1	0	1	-0.408428	-5.39162	2.52285	0.796289	0	2.82876	-2.15549	5.76263	0.185246	0	0.689636	-4.29377	3.62143	0.691509	0	0.41256	-4.57075	3.34413	0.807526
TLR1	14	19	-0.0391735	-0.769177	0.672996	0.91444	1	-0.228167	-2.47931	1.24114	0.792208	5	0.532086	-0.538483	1.44019	0.305257	6	-0.112581	-1.12926	0.783249	0.813439
TLR10	2	4	-0.301136	-2.06842	1.22971	0.704009	0	0.758615	-4.13889	3.04701	0.647181	1	0.794319	-1.52382	2.5244	0.438676	1	-0.209045	-2.55385	1.55722	0.828641
TLR2	3	7	-0.0291705	-1.5274	1.30717	0.966853	0	-0.498882	-5.48597	2.29749	0.752206	0	-0.788583	-5.66692	1.37278	0.550942	2	0.478124	-1.28509	1.96207	0.558767
TLR3	16	28	-0.245553	-0.893306	0.370611	0.439106	0	-1.15482	-6.0125	0.884357	0.337792	6	0.356586	-0.600972	1.16497	0.437413	6	-0.338829	-1.30835	0.483366	0.43759
TLR4	5	15	-0.742712	-1.83489	0.206907	0.128646	0	-1.23857	-6.1657	1.08989	0.355191	2	0.0686425	-1.56477	1.26953	0.921709	3	-0.267556	-1.64458	0.835724	0.655736
TLR6	3	7	-0.167953	-1.6358	1.13371	0.804801	0	-0.540839	-5.50763	2.04305	0.723484	1	0.221391	-2.0736	1.82887	0.816055	2	0.257504	-1.48111	1.69086	0.743954
TLR7	0	3	-1.943	-6.87109	0.55288	0.136575	0	-0.547536	-5.48411	1.99382	0.710676	0	-0.662314	-5.58409	1.7958	0.644071	0	-0.984073	-5.91663	1.53433	0.485192
TLR8	1	1	0.150083	-2.36403	2.66418	0.896845	1	2.0616	-0.496581	4.6198	0.10386	0	0.40013	-4.58351	3.3325	0.813048	0	0.0599341	-4.92359	2.99203	0.97088
TLX3	1	0	1.55324	-1.37899	6.53683	0.298867	0					1	2.87824	-0.0559856	7.86263	0.0542418	0
TM2D1	3	6	-0.145434	-1.60255	1.14372	0.828933	2	2.12538	0.411679	3.51608	0.0191745	1	0.294925	-1.9811	1.88555	0.755262	0	-1.07421	-5.95121	1.09168	0.397494
TM2D2	7	6	0.796118	-0.283386	1.90451	0.145838	1	1.91889	-0.376061	3.54701	0.0891751	1	0.499296	-1.76547	2.06435	0.602281	2	0.60159	-1.10501	1.986	0.445952
TM2D3	2	12	-1.05814	-2.71255	0.187661	0.100655	0	-0.281882	-5.16579	1.89165	0.843569	0	-1.35362	-6.21519	0.711204	0.250219	2	-0.192495	-1.84316	1.0481	0.78128
TM4SF1	3	5	-0.106808	-1.65374	1.32994	0.884543	0	0.393115	-4.52416	2.74107	0.806571	1	0.551958	-1.75633	2.23304	0.579152	2	0.361989	-1.50009	2.00859	0.679507
TM4SF18	1	6	-0.622449	-3.0233	1.24809	0.533782	0	0.854496	-4.11745	3.46944	0.625863	0	-0.47361	-5.42172	2.00583	0.752444	1	0.139673	-2.27026	2.0522	0.893882
TM4SF19	4	3	1.05501	-0.455577	2.657	0.167809	0	1.0971	-3.8267	3.52314	0.53104	3	2.05125	0.452538	3.65762	0.0139466	0	-0.865193	-5.84976	2.0014	0.57449
TM4SF20	9	10	-0.0298565	-0.951551	0.879798	0.94829	1	0.498866	-1.92424	2.20474	0.637531	2	0.177905	-1.48162	1.44089	0.806629	4	-0.115088	-1.38627	1.00291	0.846065
TM4SF4	9	10	0.270032	-0.652472	1.17907	0.559047	0	-0.758086	-5.64103	1.42394	0.570656	0	-1.47603	-6.33803	0.598457	0.202562	8	1.06928	0.103136	2.00094	0.0309035
TM4SF5	5	5	0.809381	-0.667699	2.41193	0.288184	0	2.37565	-2.52465	4.66785	0.234435	1	1.58856	-0.918195	3.51512	0.186538	3	1.15211	-0.669262	3.11821	0.214566
TM6SF1	5	9	0.135812	-1.00657	1.18889	0.805041	0	0.674954	-4.19231	2.77956	0.674703	2	0.625189	-1.0429	1.9139	0.414498	3	0.497056	-0.905284	1.6742	0.452146
TM6SF2	4	3	0.55178	-0.881815	2.06864	0.443963	0	0.211265	-4.72651	2.68189	0.894827	0	-0.118708	-5.0239	2.23098	0.936725	4	1.4922	0.0699561	2.99848	0.0402112
TM7SF2	11	14	0.0257882	-0.784133	0.812955	0.948968	5	1.66691	0.463215	2.71959	0.00864597	2	-0.15452	-1.78672	1.04276	0.820236	4	-0.185406	-1.39617	0.830951	0.73476
TM7SF3	11	17	-0.173757	-0.899442	0.502142	0.618293	0	-0.411237	-5.01952	1.11032	0.696968	3	-0.113587	-1.35599	0.798953	0.82559	7	0.251271	-0.603402	1.0059	0.538954
TM9SF2	1	0	2.43036	-0.501187	7.41367	0.101494	0					0					0
TM9SF3	3	1	2.25214	0.234299	4.69056	0.0288102	0	3.56479	-1.42454	6.51134	0.117843	2	3.26486	1.11467	5.72349	0.00420003	1	2.19038	-0.817529	5.20266	0.152036
TM9SF4	0	2	-0.806749	-5.74057	1.72692	0.57428	0	1.35495	-3.57847	3.88854	0.454478	0	0.283164	-4.64629	2.80035	0.859742	0	0.289375	-4.66814	2.92728	0.859841
TMA16	5	5	0.619268	-0.626458	1.86864	0.320723	0	1.12749	-3.76452	3.37967	0.514385	4	1.68379	0.344193	2.97383	0.0157277	0	-0.721012	-5.60442	1.48277	0.59234
TMA7	0	1	-0.598912	-5.58238	2.33304	0.701407	0	2.681	-2.30766	5.62586	0.203666	0	0.563606	-4.42052	3.49717	0.742892	0	0.573279	-4.41064	3.50634	0.738836
TMBIM1	9	9	0.57317	-0.371063	1.52109	0.230083	1	0.582879	-1.84004	2.34854	0.586467	2	0.635449	-1.04414	1.93405	0.411151	4	0.77289	-0.489443	1.89906	0.213774
TMBIM4	4	6	-0.515222	-1.82571	0.709846	0.408586	2	0.832391	-0.989876	2.41546	0.340301	1	0.570624	-1.70749	2.16533	0.558362	1	-1.03254	-3.33834	0.627399	0.237835
TMBIM6	5	7	0.416874	-0.781188	1.56118	0.480257	0	1.02757	-3.84988	3.19414	0.544314	0	-0.499235	-5.36923	1.62628	0.714292	2	0.503008	-1.20779	1.88253	0.521545
TMC1	14	20	0.181172	-0.412337	0.786099	0.543907	1	0.106266	-2.18253	1.65108	0.909322	4	0.3593	-0.639498	1.21615	0.44891	7	0.488934	-0.238993	1.1925	0.176093
TMC2	13	14	0.250553	-0.42492	0.928661	0.461626	1	0.631645	-1.6545	1.89657	0.503811	3	0.293987	-0.939566	1.20986	0.589354	7	0.361554	-0.537396	1.15311	0.404492
TMC3	17	30	0.028224	-0.606242	0.636979	0.928682	3	1.1374	-0.206413	2.17004	0.08968	1	-1.04097	-3.23454	0.304816	0.147863	12	0.602704	-0.132598	1.28535	0.105048
TMC4	15	14	0.343394	-0.357295	1.05981	0.33464	0	-2.25446	-7.14668	-0.0394127	0.0451107	4	0.410215	-0.805786	1.42922	0.47699	8	0.621167	-0.302395	1.48325	0.179699
TMC5	16	18	0.346123	-0.332739	1.01053	0.31257	0	-1.35467	-6.22519	0.765525	0.260093	4	0.304557	-0.87428	1.26866	0.579694	9	0.495314	-0.370381	1.29224	0.250808
TMC6	13	13	0.324356	-0.455645	1.10432	0.410861	1	0.163975	-2.15122	1.77493	0.864335	3	0.313922	-1.05537	1.4118	0.617555	9	0.773264	-0.121638	1.62639	0.0883925
TMC7	11	11	0.235957	-0.61114	1.08095	0.580282	1	0.0369186	-2.26206	1.63836	0.968609	2	0.138824	-1.50592	1.3695	0.845602	4	0.150376	-1.12185	1.23815	0.800422
TMC8	8	13	-0.126776	-0.962635	0.693304	0.759571	0	-0.355677	-5.24002	1.79278	0.801165	2	0.0626998	-1.57743	1.28	0.928965	4	0.0448108	-0.986361	0.975137	0.926263
TMCC1	1	2	0.606567	-1.9743	2.8524	0.612302	0	1.80203	-3.16856	4.52022	0.349911	1	1.68403	-0.86803	3.88231	0.173148	0	-0.199468	-5.18777	2.80457	0.901853
TMCC2	8	1	1.92985	0.437143	4.17126	0.00894984	1	2.31928	-0.283912	4.92279	0.0760868	3	2.38704	0.578393	4.72322	0.0102805	2	1.41743	-0.602339	3.81054	0.162662
TMCC3	2	6	-0.47685	-2.22912	0.979483	0.533384	0	-0.084472	-5.03969	2.39548	0.957096	0	-0.824441	-5.71314	1.39872	0.537619	1	-0.324789	-2.70449	1.40739	0.737486
TMCO2	9	7	0.686665	-0.288924	1.69675	0.166155	0	0.082433	-4.8131	2.31275	0.956669	3	1.04649	-0.379284	2.27551	0.137684	4	1.05161	-0.216626	2.20345	0.0988266
TMCO3	10	10	0.433724	-0.457603	1.32589	0.335277	1	-0.088488	-2.49588	1.76834	0.931261	4	0.904484	-0.323138	1.96912	0.137775	3	0.191192	-1.23753	1.38063	0.771482
TMCO4	11	13	0.2708	-0.463174	1.00839	0.463268	1	0.333551	-2.082	1.79259	0.740033	3	0.398843	-0.888766	1.38861	0.494416	6	0.445	-0.427484	1.26739	0.300641
TMCO5A	7	7	0.197093	-0.870877	1.26495	0.712629	1	1.57727	-0.715317	3.1785	0.147835	1	0.195318	-2.07362	1.75354	0.833584	4	0.535965	-0.784149	1.74253	0.405531
TMCO6	7	19	-0.833469	-1.77171	0.00838018	0.0523955	1	0.33295	-1.90271	1.78471	0.716305	0	-1.84061	-6.6907	0.164671	0.080488	5	-0.509869	-1.62148	0.452939	0.311372
TMED1	8	10	0.385647	-0.580393	1.32815	0.424748	1	0.75575	-1.54732	2.39416	0.454502	3	0.843822	-0.557976	2.00267	0.214491	2	0.121695	-1.55483	1.41089	0.86834
TMED3	8	6	0.511405	-0.433338	1.5172	0.286369	0	0.519173	-3.56042	2.0183	0.640385	4	0.986893	-0.155388	2.09948	0.0859579	2	0.210801	-1.30384	1.405	0.743801
TMED4	5	6	0.060652	-1.14425	1.22889	0.918265	2	0.896462	-0.934779	2.477	0.309337	3	0.948453	-0.505976	2.23135	0.184443	0	-1.49609	-6.38034	0.6909	0.217427
TMED5	7	6	0.41454	-0.393823	1.29566	0.311885	1	0.694334	-1.65719	2.07503	0.473041	4	1.01304	0.123973	1.96151	0.0268616	1	-0.17414	-2.2517	1.09883	0.812446
TMED6	3	5	0.24445	-1.30842	1.65746	0.740743	0	1.39126	-3.50232	3.63836	0.436041	0	-0.238052	-5.12186	1.97331	0.868614	2	0.602704	-1.27708	2.17555	0.493808
TMED7	0	1	0.731207	-4.25222	3.66305	0.675172	0	4.48812	-0.498396	7.42763	0.0672474	0	1.72158	-3.26245	4.6549	0.370553	0	1.45526	-3.52848	4.38788	0.437132
TMED9	1	3	-0.474614	-2.84579	0.978252	0.572551	0	-0.0185128	-5.11586	2.26671	0.991825	0	0.244654	-3.94951	1.75603	0.818215	1	0.263381	-1.82291	1.59853	0.739841
TMEFF2	2	5	-0.128641	-1.90804	0.916381	0.851063	0	0.644902	-3.66092	1.69538	0.504461	0	-0.386275	-5.52356	1.2325	0.815829	2	0.531275	-1.09042	1.47623	0.43201
TMEM100	1	2	-0.31156	-2.7412	1.75294	0.766597	0	0.47259	-4.49724	3.18246	0.779124	1	0.891809	-1.52955	2.94471	0.419369	0	-0.673776	-5.60827	1.86177	0.643362
TMEM101	6	8	0.23632	-0.866184	1.28987	0.663352	0	-0.402527	-5.35391	2.09909	0.790901	2	0.519944	-1.18844	1.86275	0.506072	2	0.031153	-1.67837	1.38307	0.966986
TMEM102	4	4	0.454278	-0.962823	1.86053	0.517859	0	1.66149	-3.24631	3.98098	0.370096	1	0.812028	-1.51691	2.54618	0.432052	2	0.304979	-1.57558	1.9605	0.730259
TMEM104	9	9	0.335804	-0.60969	1.27499	0.47955	0	-0.381579	-5.2654	1.79767	0.786518	2	0.357695	-1.30739	1.63495	0.630635	3	0.0599046	-1.41857	1.28842	0.929329
TMEM106A	7	9	0.275069	-0.578511	1.15206	0.520287	1	0.672357	-0.639105	1.83117	0.274591	2	0.441119	-1.05291	1.56869	0.499085	3	0.368358	-0.916097	1.43074	0.528835
TMEM106B	1	1	-0.103328	-2.72271	2.51531	0.933187	0	1.99721	-2.98695	4.93085	0.311879	0	0.354836	-4.62858	3.28664	0.833182	1	0.458336	-2.353	3.26831	0.74225
TMEM106C	5	6	0.274056	-0.990841	1.51645	0.662431	0	-0.153949	-5.13945	2.62403	0.92413	1	0.672794	-1.62002	2.30278	0.499145	3	0.671539	-0.918913	2.09148	0.385135
TMEM107	4	5	0.180968	-1.19569	1.49335	0.786918	1	1.34024	-1.01087	3.08484	0.221467	2	0.951138	-0.774832	2.38736	0.248625	1	-0.20273	-2.6237	1.61313	0.84152
TMEM108	1	4	-0.802918	-3.19131	1.01379	0.404635	0	-0.040638	-5.00528	2.54458	0.979673	0	-0.370504	-5.26341	1.89002	0.795324	0	-0.441198	-5.34198	1.86826	0.757587
TMEM109	1	4	-0.504063	-2.83599	1.2638	0.592077	0	0.0369102	-4.8939	2.52688	0.981122	0	-0.472229	-5.38784	1.90229	0.74435	1	0.399427	-1.92795	2.16583	0.689154
TMEM11	0	2	-1.73533	-6.66848	0.795495	0.193931	0	0.589522	-4.3526	3.15255	0.724508	0	-0.360487	-5.29246	2.16603	0.80976	0	-0.868451	-5.80075	1.65924	0.542311
TMEM114	0	1	-0.185953	-5.17189	2.75208	0.908181	0	2.56171	-2.43777	5.53352	0.220794	0	0.898978	-4.09079	3.84654	0.613386	0	0.883299	-4.10564	3.8288	0.618907
TMEM115	0	1	-0.605826	-5.58972	2.32716	0.698107	0	3.62829	-1.36839	6.59317	0.113844	0	0.893429	-4.09215	3.83059	0.614597	0	0.729849	-4.2553	3.66595	0.676004
TMEM116	11	11	0.699194	-0.132836	1.50315	0.0977471	0	0.341566	-4.50594	2.25211	0.820732	5	1.22564	0.138999	2.15166	0.0291022	5	0.980657	-0.125173	1.92851	0.0789229
TMEM117	5	8	0.00813865	-1.15877	1.09753	0.988469	2	1.75113	0.0201987	3.14825	0.0477783	1	0.156549	-2.09268	1.66732	0.863371	1	-0.466036	-2.72519	1.06781	0.587624
TMEM119	1	0	1.45668	-1.47479	6.43996	0.331076	0					1	2.83196	-0.10038	7.81559	0.0578409	0
TMEM120A	4	20	-0.973023	-2.14708	-0.019253	0.0452295	0	-0.512772	-5.36457	1.49986	0.69921	0	-1.96396	-6.81222	0.0307251	0.0549655	3	-0.367037	-1.70783	0.670672	0.516637
TMEM120B	5	3	0.999082	-0.431666	2.62434	0.172724	0	0.290964	-4.68354	3.02946	0.861027	3	1.80962	0.175604	3.49215	0.0311423	2	0.823201	-1.12949	2.74436	0.387057
TMEM121	2	2	0.735767	-1.2785	2.90015	0.46343	0	0.795826	-4.18914	3.6758	0.650692	1	1.4867	-1.02686	3.7632	0.216809	1	0.530268	-1.86741	2.5571	0.618719
TMEM121B	0	2	-1.50462	-6.45209	1.0828	0.277569	0	-0.616261	-5.60596	2.45008	0.69584	0	-0.110066	-5.0604	2.48938	0.943895	0	-0.43905	-5.37226	2.09172	0.767834
TMEM123	2	4	-0.160059	-1.91774	1.35907	0.839527	0	-0.0440071	-5.03398	2.70687	0.978504	1	0.367662	-1.9567	2.08962	0.710548	1	0.285525	-2.02066	1.98271	0.768772
TMEM125	0	7	-2.17118	-7.04272	-0.0402963	0.0447506	0	-0.130372	-5.08369	2.36254	0.933507	0	-0.965757	-5.83512	1.1559	0.447618	0	-1.29907	-6.16803	0.820513	0.283115
TMEM126A	5	9	-0.460712	-1.62742	0.620231	0.406205	1	0.624306	-2.01066	2.55911	0.607597	1	-0.155159	-2.40514	1.35304	0.859828	2	-0.526847	-2.26423	0.87087	0.479743
TMEM126B	8	8	0.279641	-0.742213	1.31486	0.587879	2	1.50767	-0.217104	2.89525	0.0807335	1	0.169193	-2.10372	1.73436	0.855716	2	-0.488962	-2.20359	0.894229	0.505586
TMEM127	5	4	0.670636	-0.606391	2.00085	0.297515	1	1.57549	-0.981407	3.55798	0.199957	2	0.990102	-0.77879	2.52615	0.244901	2	0.694182	-1.06581	2.21668	0.402639
TMEM128	2	4	-0.106652	-1.8631	1.4154	0.892933	0	1.37792	-3.52393	3.69327	0.441472	2	1.11602	-0.643494	2.64121	0.191346	0	-0.909909	-5.8031	1.3614	0.495636
TMEM129	6	9	0.0590607	-1.01745	1.07348	0.910326	0	0.165817	-4.72916	2.37164	0.913823	3	0.799341	-0.606177	1.97324	0.239485	1	-0.547131	-2.80801	0.970185	0.519524
TMEM130	2	8	-0.988031	-2.67522	0.343143	0.152015	0	-0.43316	-5.3324	1.79594	0.760758	0	-1.48816	-6.35739	0.631025	0.206507	2	-0.122265	-1.81596	1.22358	0.867929
TMEM131	2	5	-0.300292	-2.03324	1.14553	0.693516	1	1.47149	-0.862482	3.19781	0.181152	0	-0.526521	-5.40913	1.67418	0.703066	0	-0.923307	-5.80785	1.28076	0.481545
TMEM131L	3	11	-0.349354	-1.74414	0.804076	0.569705	0	0.362598	-4.50605	2.47092	0.814062	3	0.813769	-0.584099	1.97094	0.228788	0	-1.35778	-6.22062	0.722745	0.250843
TMEM132A	6	13	-0.430588	-1.46312	0.502746	0.37313	2	0.691985	-1.24607	2.16048	0.441665	3	0.250945	-1.11693	1.34878	0.6877	1	-0.797242	-3.01593	0.622196	0.307084
TMEM132B	4	2	0.763819	-0.793218	2.54878	0.337506	0	0.0409868	-4.94852	3.06063	0.980179	0	-0.233464	-5.18437	2.36891	0.879966	4	1.69117	0.122227	3.48117	0.0348845
TMEM132C	5	5	0.226194	-0.854201	1.33626	0.67196	0	0.306441	-3.51067	1.78817	0.759399	1	0.158791	-1.70968	1.48135	0.824697	3	0.489555	-0.768825	1.6848	0.412221
TMEM132D	1	0	1.55242	-1.37879	6.53559	0.298938	0					0					1	2.30157	-0.629862	7.28482	0.120635
TMEM132E	4	5	0.0887195	-1.26114	1.38348	0.892506	1	1.6691	-0.66917	3.40158	0.137113	0	-0.697236	-5.58104	1.50757	0.605938	0	-0.971431	-5.85259	1.22174	0.454048
TMEM134	4	4	0.303924	-0.450438	1.22607	0.439257	0	0.691644	-3.45982	2.20162	0.557114	1	0.494008	-1.45937	1.7967	0.525816	3	0.6965	-0.15838	1.67348	0.113252
TMEM135	1	3	-0.807041	-3.16997	1.06911	0.404456	0	0.154046	-4.75801	2.53606	0.921101	0	-0.521807	-5.44465	1.9196	0.719867	1	-0.00144187	-2.37186	1.90323	0.998861
TMEM138	6	12	-0.121346	-1.07215	0.789546	0.792069	1	0.941729	-0.482194	2.3151	0.17002	1	-0.109498	-2.34211	1.35149	0.899462	1	-1.10201	-3.3727	0.436295	0.176348
TMEM139	10	14	0.0762349	-0.763474	0.884885	0.854639	0	-0.912985	-5.7749	1.15721	0.470145	5	0.680026	-0.405764	1.6216	0.203343	4	0.176193	-1.03258	1.19196	0.753975
TMEM141	2	1	1.61581	-0.471836	4.06939	0.125692	0	2.41643	-2.56779	5.35022	0.239755	2	2.83732	0.756246	5.28574	0.00927448	0	0.458815	-4.52451	3.39041	0.787328
TMEM143	16	21	0.504178	-0.177966	1.17236	0.144998	1	0.621444	-1.67508	2.13688	0.528674	3	0.309306	-1.02649	1.33899	0.61001	7	0.598148	-0.332442	1.42987	0.195753
TMEM144	5	6	-0.192902	-1.39986	0.979151	0.744148	0	-0.601093	-5.51609	1.77194	0.673621	1	-0.0859424	-2.35758	1.49395	0.92451	3	0.27842	-1.20186	1.57694	0.689466
TMEM145	7	15	-0.161669	-1.11406	0.707867	0.721871	1	0.811685	-1.43057	2.27283	0.405178	4	0.590419	-0.604933	1.58607	0.304841	1	-0.980962	-3.19607	0.427601	0.195383
TMEM147	1	2	0.392062	-2.11935	2.84824	0.735074	0	2.26856	-2.71981	5.24086	0.263694	0	0.367354	-4.62073	3.36445	0.828284	0	-0.0147507	-5.00351	3.05833	0.992637
TMEM14B	6	4	1.25117	-0.0639865	2.67755	0.0622764	2	3.11316	1.15968	4.86604	0.00343953	1	1.28902	-1.0774	3.09856	0.241664	3	1.65621	-0.0348791	3.33612	0.0546406
TMEM14C	2	5	-0.265951	-1.99353	1.17391	0.726339	0	0.927431	-3.95913	3.15009	0.581354	0	-0.65126	-5.53374	1.55132	0.631544	2	0.528131	-1.19843	1.96579	0.508147
TMEM150A	1	3	-0.234432	-2.5943	1.63206	0.812196	0	1.39714	-3.5652	4.02209	0.448564	1	1.15812	-1.19036	2.99057	0.283203	0	-0.245397	-5.17561	2.1999	0.870851
TMEM150B	4	1	1.38978	-0.34421	3.72031	0.11969	0	0.279993	-4.70496	3.21562	0.867258	1	1.25716	-1.27127	3.78539	0.295305	2	1.79394	-0.274318	4.22953	0.0869655
TMEM150C	2	3	-0.133739	-1.95087	1.53314	0.873793	1	1.91668	-0.859557	4.1235	0.163522	1	0.997301	-1.36219	2.84686	0.351898	0	-1.22583	-6.16061	1.23525	0.372595
TMEM151A	0	2	-1.62603	-6.57714	0.977776	0.239998	0	1.48448	-3.47013	4.10555	0.423333	0	0.435336	-4.50484	2.99307	0.790989	0	-1.01968	-5.9923	1.71542	0.494587
TMEM151B	1	0	1.09641	-1.83507	6.07968	0.470489	0					0					1	1.71318	-1.21875	6.69664	0.250103
TMEM154	6	5	0.68093	-0.55576	1.99227	0.279342	0	0.582111	-4.35202	3.03549	0.726089	0	-0.481207	-5.38709	1.83242	0.736344	3	1.14556	-0.399445	2.62422	0.137844
TMEM156	3	5	0.233138	-0.482462	1.22563	0.506135	1	1.21201	-1.1867	2.98861	0.274817	1	0.526684	-0.216605	1.54845	0.146744	1	0.0399212	-2.26851	1.72735	0.966546
TMEM160	0	1	-0.159634	-5.14297	2.772	0.92113	0	2.90504	-2.08021	5.84142	0.17675	0	1.00663	-3.97715	3.93934	0.574346	0	0.536299	-4.44726	3.46847	0.754251
TMEM161A	11	2	1.9464	0.644486	3.63634	0.00238693	1	2.43701	-0.462712	4.92346	0.09596	3	2.22842	0.493927	4.09713	0.0131163	5	2.18781	0.586607	4.0572	0.00725134
TMEM161B	5	8	-0.0375315	-1.20134	1.04361	0.946501	1	1.03846	-1.24138	2.60133	0.310448	0	-1.21024	-6.0805	0.906628	0.323948	3	0.418432	-1.00716	1.62485	0.532365
TMEM163	0	1	-1.48028	-6.46388	1.45198	0.323116	0	1.9075	-3.08166	4.85356	0.33076	0	1.30862	-3.67723	4.24646	0.478807	0	-0.868705	-5.85261	2.06432	0.572087
TMEM164	1	0	1.28282	-1.64854	6.26605	0.394783	0					1	2.53792	-0.394127	7.52143	0.0876301	0
TMEM165	1	4	-0.777196	-3.09882	0.94287	0.393258	0	1.13178	-3.76906	3.42944	0.51489	0	-0.177555	-5.07184	2.09138	0.903656	0	-1.15367	-6.06524	1.17692	0.385907
TMEM167A	1	0	1.23626	-1.69498	6.21945	0.412981	0					1	2.33937	-0.592355	7.32275	0.114754	0
TMEM167B	1	0	1.49079	-1.44692	6.47659	0.32059	0					1	2.4936	-0.453254	7.48314	0.0948634	0
TMEM168	10	15	0.11076	-0.728257	0.915732	0.789914	1	0.604123	-1.66516	2.09233	0.532393	4	0.546548	-0.651367	1.54615	0.34139	5	0.318547	-0.779585	1.27779	0.544838
TMEM169	4	9	-0.185656	-1.43825	0.810817	0.738991	0	0.266234	-4.61772	2.01951	0.858502	1	0.0848684	-2.08414	1.30952	0.917118	3	0.39594	-1.05307	1.46709	0.552139
TMEM17	0	5	-1.84203	-6.72776	0.38269	0.118272	0	0.808402	-4.08171	3.04509	0.626312	0	-0.520444	-5.40732	1.70708	0.708151	0	-0.990042	-5.87838	1.24753	0.45002
TMEM170A	1	0	1.05255	-1.87917	6.03592	0.489351	1	2.521	-0.413693	7.50558	0.0900008	0					0
TMEM171	4	10	-0.354411	-1.529	0.610035	0.487681	0	0.486662	-3.85038	1.99739	0.682071	0	-0.917923	-5.70229	0.826471	0.398192	1	-0.429732	-2.58143	0.841462	0.561502
TMEM174	3	4	-0.0143403	-1.53051	1.41965	0.984202	0	0.994694	-3.94653	3.46832	0.569169	0	-0.520505	-5.413	1.73988	0.710116	2	0.615687	-1.1567	2.15471	0.459681
TMEM175	9	12	0.0663647	-0.826934	0.927466	0.880702	0	-0.313476	-5.17549	1.75724	0.821264	2	0.0384196	-1.59973	1.25467	0.95625	7	0.604795	-0.396523	1.53611	0.226134
TMEM176A	6	6	0.11978	-0.805895	1.12121	0.798496	0	-0.249566	-3.16683	1.2456	0.757812	1	0.139438	-1.7143	1.46419	0.8448	5	0.583354	-0.38691	1.62202	0.229639
TMEM176B	5	8	-0.0295718	-1.21002	1.07062	0.958557	0	0.503891	-4.37242	2.64895	0.749913	2	0.563307	-1.12042	1.87877	0.464992	1	-0.208297	-2.45898	1.30956	0.811867
TMEM177	6	12	0.16726	-0.767826	1.08392	0.717239	2	1.90878	0.235189	3.18263	0.0289701	0	-1.16481	-6.02445	0.897041	0.335775	2	-0.152804	-1.84337	1.14861	0.83281
TMEM178B	0	2	-1.23357	-6.18396	1.36782	0.384433	0	0.892693	-4.05553	3.48423	0.606959	0	0.120701	-4.82803	2.71448	0.939827	0	-0.275268	-5.22793	2.33698	0.858385
TMEM179	3	9	-0.540648	-1.93916	0.622741	0.376087	0	-0.364326	-5.30334	2.02641	0.80813	0	-1.25405	-6.11556	0.820466	0.295358	2	0.00904796	-1.6561	1.28541	0.989963
TMEM179B	5	8	-0.0461653	-1.23231	1.06671	0.935854	2	1.61723	-0.164366	3.08448	0.0715474	2	0.414267	-1.28239	1.75006	0.589828	1	-0.565329	-2.84733	1.0172	0.517615
TMEM18	1	2	-0.307958	-2.73326	1.75011	0.768487	1	2.40973	-0.250923	4.69073	0.0722056	0	0.162297	-4.77289	2.70042	0.918606	0	-0.462093	-5.38951	2.04906	0.754059
TMEM182	5	6	0.271331	-0.939021	1.45219	0.649701	1	1.10958	-1.27435	2.88516	0.310082	0	-0.776895	-5.65511	1.39525	0.557868	2	0.429906	-1.2847	1.8362	0.583475
TMEM183A	2	8	-0.758356	-2.21716	0.269713	0.156202	0	-0.11052	-3.36191	1.17249	0.892253	2	0.184404	-1.18418	1.21155	0.749268	0	-1.14021	-5.64163	0.358612	0.167636
TMEM184A	6	14	-0.415194	-1.43084	0.49525	0.379754	0	-0.798986	-5.6745	1.32719	0.542643	2	-0.0291508	-1.66489	1.17668	0.96643	2	-0.531103	-2.18608	0.698819	0.427593
TMEM184B	1	5	-0.60237	-2.8932	0.899089	0.483302	0	0.995604	-3.30413	2.51405	0.451487	0	-0.30969	-5.18061	1.5952	0.821056	1	0.195236	-2.07287	1.62544	0.831101
TMEM184C	1	1	0.98192	-1.57064	3.53452	0.414586	0	2.08679	-2.89753	5.02082	0.294864	0	0.80489	-4.17861	3.73692	0.646936	1	1.75422	-0.773448	4.28196	0.15406
TMEM185B	5	6	0.34033	-0.862	1.50519	0.565952	0	1.16196	-3.71192	3.31262	0.499521	2	0.846781	-0.860163	2.22617	0.293317	1	0.0384044	-2.23332	1.61488	0.966626
TMEM186	0	2	-1.5812	-6.51849	0.964129	0.243858	0	1.07062	-3.87876	3.65549	0.545198	0	-0.49704	-5.45407	2.13067	0.743329	0	-0.271651	-5.1999	2.24209	0.856857
TMEM187	1	2	0.238791	-2.18316	2.29661	0.822783	0	1.6223	-3.37644	4.58967	0.397	0	0.108789	-4.8525	2.75321	0.94625	1	1.31535	-1.09354	3.35542	0.244132
TMEM19	4	7	-0.458887	-1.77645	0.74108	0.457753	1	0.799953	-1.50025	2.43637	0.429606	0	-0.8489	-5.71838	1.27301	0.511827	2	-0.128625	-1.86069	1.26293	0.865542
TMEM190	1	6	0.0453369	-2.34117	1.79432	0.964024	0	1.31682	-3.61549	3.70625	0.465005	0	0.110558	-4.80455	2.42356	0.943083	1	0.975629	-1.46943	2.84463	0.383922
TMEM191B	1	2	-0.134688	-2.52661	1.88338	0.895745	0	2.03474	-2.91455	4.63611	0.298863	0	0.184512	-4.7437	2.69783	0.907231	1	0.833846	-1.59093	2.91246	0.450217
TMEM192	4	3	0.532379	-0.892401	2.03998	0.456972	0	0.549002	-4.37887	2.98781	0.739101	1	0.692818	-1.65332	2.51818	0.503948	0	-0.965721	-5.87998	1.42405	0.481197
TMEM196	1	5	-1.04765	-3.37897	0.662092	0.244051	0	0.400638	-4.49585	2.67092	0.800218	0	-0.719719	-5.601	1.47467	0.592006	1	-0.56673	-2.98308	1.33573	0.577816
TMEM198	4	11	-0.382079	-1.62271	0.686131	0.49758	0	-0.517985	-5.40358	1.66341	0.708636	1	-0.318438	-2.56019	1.15017	0.708763	1	-0.540732	-2.78246	0.932784	0.515494
TMEM199	4	1	1.73374	-0.0113178	4.06858	0.0515607	1	2.89635	0.215413	5.57783	0.0361978	0	1.14969	-3.83375	4.08156	0.526939	2	2.24016	0.209485	4.64086	0.031855
TMEM200A	1	5	-0.861473	-3.16278	0.803024	0.329208	0	0.568667	-4.35682	2.94618	0.730163	0	-0.648148	-5.53887	1.59171	0.636939	0	-1.00431	-5.88753	1.20191	0.438632
TMEM200B	2	5	0.129698	-1.6288	1.6389	0.871308	0	2.01922	-2.87059	4.26523	0.292136	2	1.42057	-0.346255	2.93701	0.105422	0	-0.354519	-5.24314	1.88707	0.803477
TMEM201	1	5	-1.19122	-3.48835	0.460315	0.166227	0	-0.428504	-5.39372	2.1756	0.780975	0	-0.644483	-5.53024	1.5672	0.636678	1	-0.439296	-2.76078	1.25236	0.635118
TMEM202	4	14	-0.885021	-2.08188	0.114617	0.0846644	0	-0.712255	-5.57799	1.3727	0.587021	1	-0.637126	-2.85264	0.772983	0.421549	2	-0.617433	-2.25008	0.581606	0.34018
TMEM203	0	1	-0.617809	-5.60097	2.31338	0.692021	0	1.68609	-3.29769	4.6188	0.378798	0	0.665157	-4.31819	3.59681	0.701256	0	0.37589	-4.60737	3.30732	0.823757
TMEM204	0	1	-0.46742	-5.4506	2.46382	0.766713	0	2.62464	-2.35942	5.55803	0.210416	0	0.674213	-4.30915	3.6059	0.697637	0	0.311978	-4.67131	3.24346	0.852511
TMEM205	1	6	-0.934037	-3.21918	0.683117	0.276459	1	1.23587	-1.12004	3.01773	0.25689	0	-0.726153	-5.60668	1.45927	0.587832	0	-0.989257	-5.87015	1.1991	0.444353
TMEM207	5	1	1.57108	-0.0800635	3.87301	0.06305	0	2.48657	-2.49733	5.41959	0.229399	3	2.20652	0.356687	4.57539	0.0196676	1	0.969419	-1.5502	3.48901	0.412205
TMEM208	5	6	0.497223	-0.766323	1.74874	0.431028	1	0.439058	-2.30709	2.72347	0.73856	0	-0.426921	-5.30923	1.76708	0.76032	2	0.747505	-1.02411	2.26927	0.372973
TMEM209	10	13	0.268194	-0.570181	1.05764	0.518897	1	0.623795	-1.71536	2.07739	0.535351	2	0.132635	-1.49262	1.28697	0.848436	6	0.774279	-0.229186	1.64821	0.122948
TMEM210	1	2	0.0927265	-2.34339	2.1629	0.930855	0	1.45637	-3.51419	4.17173	0.434079	0	0.186924	-4.7561	2.75533	0.90714	1	0.91416	-1.52472	2.98648	0.413031
TMEM212	11	15	0.0849169	-0.726297	0.872488	0.833529	3	1.56123	0.126115	2.7162	0.0349927	2	-0.00664704	-1.63782	1.18923	0.992322	3	-0.24674	-1.6124	0.842324	0.677793
TMEM213	0	2	-1.00838	-5.93903	1.51307	0.472794	0	1.66151	-3.28024	4.21681	0.376526	0	0.179424	-4.75339	2.70723	0.910043	0	0.0839623	-4.84928	2.61319	0.957403
TMEM214	4	7	-0.219523	-1.45785	0.851685	0.692604	0	0.38881	-4.4471	2.12369	0.789421	1	0.0743557	-2.0268	1.35968	0.923717	3	0.158199	-1.23297	1.31801	0.797535
TMEM215	3	4	0.049672	-1.49532	1.56914	0.947192	1	0.870802	-1.51267	2.77242	0.418521	0	-0.661425	-5.56818	1.68846	0.637339	2	0.783851	-1.01386	2.4072	0.361219
TMEM216	0	4	-1.60611	-6.50541	0.692952	0.197959	0	0.873225	-4.02806	3.20278	0.604318	0	-0.26198	-5.16003	2.0244	0.857274	0	-0.841923	-5.74179	1.45744	0.535601
TMEM217	7	6	0.199812	-0.885986	1.31406	0.715767	3	0.890547	-0.615939	2.2634	0.229098	0	-1.09843	-5.98267	1.09549	0.390745	2	0.0934811	-1.63781	1.51102	0.903982
TMEM218	1	1	0.215366	-2.43759	2.86732	0.864142	1	2.27528	-1.14072	5.68981	0.218367	0	0.694157	-4.28968	3.62703	0.689793	0	0.733783	-4.24984	3.66611	0.674204
TMEM219	1	8	-1.57994	-3.83352	-0.0632565	0.0402178	0	0.096381	-4.78525	2.25268	0.948805	0	-1.01326	-5.87813	1.08168	0.418481	1	-0.799018	-3.07525	0.757277	0.344801
TMEM220	4	5	0.199433	-1.16582	1.50785	0.764602	0	-1.35094	-6.34283	1.8343	0.381205	1	0.324237	-1.9986	2.00732	0.741651	2	0.495909	-1.29986	2.00614	0.553097
TMEM221	2	1	0.926374	-1.11912	3.33539	0.366679	0	2.23766	-2.74624	5.17068	0.268165	2	2.19805	0.151044	4.61239	0.036248	0	0.352556	-4.63069	3.28394	0.834186
TMEM222	0	1	-0.568677	-5.55425	2.36848	0.716853	0	1.65221	-3.34409	4.61612	0.389188	0	0.797396	-4.19136	3.74243	0.650722	0	0.206666	-4.78154	3.15036	0.901406
TMEM223	11	7	0.63375	-0.322896	1.65024	0.195119	1	1.35733	-1.0023	3.06746	0.217946	2	0.654962	-1.03701	1.99878	0.40307	6	0.920664	-0.232655	2.05742	0.114644
TMEM225	3	3	0.450199	-1.14336	2.05189	0.566135	0	1.62167	-3.29729	4.05458	0.381741	2	1.39188	-0.456237	3.10467	0.129042	1	0.413992	-1.94317	2.27423	0.686005
TMEM229A	4	1	1.3912	-0.341793	3.71323	0.118664	1	2.97957	0.453605	5.50544	0.0248676	0	0.0213407	-4.96218	2.95343	0.989595	2	1.6404	-0.398478	4.04625	0.11099
TMEM229B	1	1	0.2957	-2.22513	2.81651	0.799417	0	0.0635523	-4.9205	2.99694	0.969144	0	0.389208	-4.59444	3.3216	0.817883	1	1.36848	-1.14513	3.88206	0.253629
TMEM230	6	2	1.34122	-0.0715035	3.06859	0.0631984	0	1.3334	-3.6544	4.12164	0.471836	0	0.0576094	-4.8814	2.60559	0.970819	3	1.50475	-0.237144	3.35082	0.0880641
TMEM231	7	5	0.753769	-0.412087	1.9757	0.203658	0	0.180871	-4.78814	2.80731	0.911996	1	0.602733	-1.70959	2.27788	0.547511	3	0.87305	-0.742111	2.30634	0.268444
TMEM232	18	18	0.565103	-0.108535	1.24164	0.099477	3	1.35172	-0.0248944	2.44779	0.0536928	3	0.188525	-1.15133	1.22924	0.753838	8	0.596173	-0.306875	1.42259	0.186387
TMEM233	0	1	-0.948534	-5.93218	1.98385	0.535472	0	2.54268	-2.44715	5.49044	0.22222	0	0.382414	-4.60216	3.31709	0.821006	0	-0.0794433	-5.06366	2.85435	0.96098
TMEM234	1	1	0.463061	-2.04992	2.97604	0.690107	0	2.1471	-2.83776	5.08249	0.283996	1	1.7233	-0.788416	4.23501	0.157877	0	0.0575433	-4.92594	2.98953	0.972034
TMEM235	8	5	0.925394	-0.176785	2.10816	0.0997625	0	0.850945	-4.05698	3.13829	0.613754	2	1.12378	-0.619264	2.57737	0.183456	2	0.88336	-0.883713	2.39456	0.295154
TMEM236	3	8	-0.284144	-1.70675	0.928353	0.657269	1	1.20836	-1.09935	2.8118	0.253254	1	0.012605	-2.23835	1.52877	0.988784	1	-0.156149	-2.4108	1.36922	0.859721
TMEM237	13	11	0.388622	-0.413135	1.20661	0.340169	2	1.17613	-0.590674	2.54884	0.170169	2	0.313105	-1.33322	1.54765	0.666906	4	0.145366	-1.08724	1.20609	0.801061
TMEM239	2	1	1.21745	-0.805148	3.6129	0.230129	0	2.633	-2.35109	5.56647	0.209322	0	0.616549	-4.36679	3.54818	0.720919	2	2.03475	0.00925828	4.43221	0.0490316
TMEM241	10	5	0.82057	-0.161551	1.97604	0.104638	2	1.04445	-0.852046	2.70044	0.256333	2	0.855779	-0.901972	2.35168	0.306312	4	1.06477	-0.20671	2.48341	0.103801
TMEM242	4	5	0.202785	-1.13623	1.48912	0.756067	1	1.37757	-1.0064	3.1542	0.217722	3	1.19479	-0.285872	2.54094	0.106766	0	-1.00458	-5.89325	1.21648	0.441734
TMEM243	6	7	0.543694	-0.563808	1.63162	0.325863	0	1.06936	-3.81438	3.26556	0.531606	2	0.911965	-0.780352	2.26008	0.255645	3	1.00582	-0.426347	2.2486	0.154262
TMEM244	2	4	-0.045275	-1.91153	1.63924	0.958549	0	1.56497	-3.32496	3.81675	0.389959	0	-0.132768	-5.035	2.17984	0.92888	1	0.238411	-2.26224	2.28292	0.830551
TMEM245	10	20	-0.138605	-0.800803	0.432914	0.637304	0	-1.51892	-6.40465	0.638859	0.206349	3	0.266296	-0.468308	0.944468	0.425117	6	-0.15408	-1.17747	0.736869	0.746375
TMEM247	3	8	-0.422393	-1.86909	0.825124	0.517947	0	0.0947229	-4.78362	2.25668	0.94956	0	-1.06977	-5.94104	1.05743	0.394385	2	0.00158983	-1.70666	1.3633	0.998312
TMEM248	0	1	-0.188608	-2.68023	1.27709	0.811976	0	1.22579	-1.26658	2.69336	0.234598	0	0.321224	-2.17056	1.78731	0.71043	0	0.204621	-2.28711	1.67057	0.809005
TMEM249	4	4	0.29669	-1.10167	1.70724	0.66945	2	1.94653	-0.013907	3.68949	0.0514794	0	-0.323826	-5.23536	2.00484	0.825062	2	0.57574	-1.2646	2.2306	0.509928
TMEM25	7	12	-0.0842923	-0.741681	0.499501	0.778255	0	-0.0086275	-2.97277	0.941542	0.988362	3	0.148128	-0.893208	0.881134	0.725769	4	0.228222	-0.482827	0.840622	0.486552
TMEM250	4	2	1.17713	-0.366702	2.95179	0.134437	1	2.65062	0.160673	4.77557	0.0391267	0	0.0973197	-4.87038	2.7951	0.952164	3	1.70228	0.0163503	3.53808	0.0479255
TMEM252	1	1	0.0482474	-2.53737	2.63354	0.968127	0	2.38899	-2.59562	5.32375	0.24397	0	0.50694	-4.47661	3.43909	0.766686	1	1.00827	-1.51901	3.53524	0.396278
TMEM253	1	2	-0.446361	-2.9422	1.70931	0.684507	0	0.851587	-4.08104	3.38328	0.618934	0	0.130731	-4.80414	2.66924	0.934158	1	0.418893	-2.10073	2.62759	0.715179
TMEM254	0	4	-1.69871	-6.58749	0.547021	0.159634	0	0.830814	-4.062	3.09146	0.618354	0	-0.598682	-5.49115	1.66502	0.665934	0	-0.77881	-5.66749	1.46645	0.563438
TMEM255A	1	1	0.0839998	-2.42679	2.59479	0.942023	1	1.83243	-0.683853	4.34873	0.136361	0	0.0416879	-4.9417	2.97345	0.979709	0	0.0648264	-4.9185	2.99643	0.968512
TMEM255B	3	13	-1.22157	-2.5954	-0.116248	0.0291993	0	-0.479484	-5.37158	1.69658	0.73203	2	0.149243	-1.48795	1.36171	0.833046	0	-2.48953	-7.35299	-0.411768	0.0127713
TMEM256	2	6	-0.460643	-2.19938	0.969918	0.541924	0	0.138813	-4.80171	2.5874	0.930373	0	-0.921234	-5.80471	1.27349	0.481771	1	-0.0678006	-2.36519	1.56088	0.941857
TMEM258	0	1	-0.571864	-5.55506	2.35942	0.714704	0	1.81142	-3.17265	4.74485	0.350343	0	0.50314	-4.48028	3.43498	0.768288	0	0.427915	-4.55541	3.35951	0.800787
TMEM259	1	4	-0.698128	-3.07647	0.943506	0.457389	0	0.495657	-4.4464	2.31729	0.755056	0	-0.436891	-5.35749	1.52777	0.754738	1	0.147205	-2.21529	1.7107	0.881609
TMEM26	1	2	0.673363	-1.81887	2.91251	0.556524	0	2.62862	-2.32628	5.24323	0.206342	1	1.76482	-0.720062	3.95809	0.143841	0	0.47024	-4.51647	3.38734	0.782974
TMEM260	27	17	0.834095	0.260261	1.43762	0.00429383	4	0.574315	-0.713258	1.6215	0.350288	7	0.976242	0.0948196	1.77071	0.0315211	9	0.877225	0.0975593	1.61477	0.0285261
TMEM262	1	4	-1.0715	-3.47819	0.778368	0.268493	0	-0.546589	-5.54993	2.44728	0.733233	1	0.657719	-1.70849	2.44627	0.528579	0	-1.44894	-6.37194	0.978704	0.275019
TMEM265	5	6	0.610277	-0.619189	1.81654	0.319929	0	0.164798	-4.80034	2.73523	0.919358	3	1.60572	0.140931	2.90579	0.0335265	1	0.0938112	-2.18524	1.69801	0.919679
TMEM266	7	7	0.298877	-0.753407	1.35223	0.570958	1	1.10779	-1.21008	2.72942	0.292702	3	0.859342	-0.573923	2.09687	0.218571	1	-0.462278	-2.72159	1.07939	0.591375
TMEM267	4	6	-0.0606714	-1.39534	1.19497	0.924878	1	0.456613	-2.01754	2.56961	0.684489	1	0.268441	-2.01445	1.86841	0.777169	2	0.43489	-1.29491	1.86141	0.583871
TMEM268	5	5	0.268717	-0.969219	1.50607	0.662427	0	0.13378	-4.78653	2.48986	0.931677	0	-0.733726	-5.61268	1.45008	0.582882	3	0.728993	-0.788162	2.09791	0.322813
TMEM270	7	12	0.0467479	-0.922808	0.920593	0.920293	1	0.883151	-1.35925	2.2199	0.365837	1	-0.247143	-2.46618	1.14064	0.767112	2	-0.0420636	-1.69089	1.17079	0.952106
TMEM273	1	1	0.523437	-2.07417	3.12103	0.668181	0	2.45959	-2.52501	5.39434	0.233403	0	0.872967	-4.11061	3.80518	0.621663	0	0.875385	-4.10807	3.80729	0.620756
TMEM30A	3	7	-0.325891	-1.79889	0.97184	0.630093	1	1.64467	-0.737377	3.37202	0.149461	1	0.0341957	-2.24286	1.61454	0.970401	1	-0.347018	-2.61439	1.21195	0.692916
TMEM30B	6	10	0.00457829	-1.05094	0.991619	0.992853	2	1.43455	-0.404327	2.9208	0.115946	0	-1.12276	-5.98402	0.948844	0.358341	4	0.530722	-0.707633	1.61381	0.374599
TMEM33	4	6	0.116215	-1.19123	1.33977	0.853621	0	0.456825	-4.42949	2.67298	0.772869	0	-0.702211	-5.5807	1.4698	0.600275	3	0.644783	-0.819101	1.94502	0.360976
TMEM35A	0	1	-1.49668	-6.48079	1.43687	0.317804	0	-0.516206	-5.50229	2.42221	0.74298	0	0.717202	-4.26913	3.65624	0.68115	0	-0.179532	-5.16486	2.75703	0.91134
TMEM35B	1	1	-0.104846	-2.62468	2.41504	0.92806	0	-0.321819	-5.30707	2.61454	0.840088	0	0.232654	-4.75161	3.16656	0.889029	1	0.884812	-1.69426	3.46422	0.467346
TMEM37	2	2	0.412388	-1.50324	2.31458	0.655157	0	1.98623	-2.94201	4.50007	0.304672	1	1.09172	-1.42252	3.23879	0.352773	0	-0.216624	-5.14427	2.2953	0.886234
TMEM38A	6	4	0.763789	-0.455096	2.07551	0.218092	1	1.51679	-0.876666	3.38626	0.182197	1	0.467947	-1.85277	2.19191	0.639013	3	1.11929	-0.419734	2.60622	0.145122
TMEM38B	5	10	-0.175125	-1.33793	0.884802	0.751175	0	-0.491509	-5.37296	1.68712	0.722644	2	0.380643	-1.28707	1.65984	0.610421	3	0.112109	-1.34547	1.33193	0.867348
TMEM39A	2	0	1.87773	-0.669918	6.81536	0.159413	0					0					2	2.64414	0.0476098	7.59347	0.0456915
TMEM39B	4	2	0.956498	-0.568918	2.71782	0.218797	1	1.84224	-0.694256	4.12285	0.137426	1	1.30318	-1.10482	3.34671	0.247999	0	-0.295027	-5.224	2.22127	0.844416
TMEM40	5	12	-0.272535	-1.40093	0.742674	0.606493	1	0.509491	-1.7933	2.10446	0.604379	1	-0.257311	-2.49425	1.21171	0.763513	1	-0.688209	-2.93613	0.805661	0.404182
TMEM41A	2	10	-1.22014	-2.87128	0.0280377	0.0558222	1	0.277613	-1.9784	1.78641	0.764424	1	-0.4676	-2.69911	0.990888	0.572745	0	-1.9419	-6.80237	0.125246	0.0707276
TMEM41B	2	3	0.294416	-1.54205	1.97288	0.732636	0	1.88147	-3.03862	4.28662	0.324076	0	0.191757	-4.70975	2.52594	0.901474	1	0.765764	-1.58429	2.59574	0.463798
TMEM42	2	2	0.498331	-1.39262	2.39589	0.585759	1	2.9268	0.45462	5.12237	0.024747	0	0.382252	-4.54884	2.90594	0.813742	1	0.825468	-1.58581	2.87602	0.450661
TMEM43	9	11	0.398824	-0.520115	1.30466	0.387741	0	-0.514388	-5.43626	1.81617	0.722208	3	0.757898	-0.636134	1.90648	0.258432	4	0.675702	-0.56606	1.76298	0.264878
TMEM44	6	26	-0.725633	-1.61866	0.039789	0.0639205	0	-1.96168	-6.88482	0.317484	0.105444	2	-0.579523	-2.18382	0.555187	0.350675	3	-0.314361	-1.44684	0.569463	0.512831
TMEM45A	4	4	0.633029	-0.746974	2.017	0.356818	0	1.06919	-3.85714	3.46447	0.540715	1	0.688631	-1.64968	2.46103	0.503802	2	1.00728	-0.765056	2.54856	0.238421
TMEM45B	7	13	-0.205945	-1.16509	0.678668	0.653615	1	0.634992	-1.63258	2.1479	0.513434	2	-0.0289989	-1.66226	1.17526	0.966533	3	-0.0632114	-1.42522	1.0238	0.916371
TMEM50A	2	1	0.488509	-1.5811	2.91392	0.640184	0	0.893738	-4.09047	3.82751	0.614224	0	0.149051	-4.83466	3.08159	0.928221	1	1.48799	-1.08997	4.06758	0.231143
TMEM50B	2	4	-0.159933	-1.92611	1.37592	0.841069	0	0.600495	-4.36707	3.21355	0.724476	1	0.625283	-1.69956	2.36347	0.537742	0	-0.744586	-5.63891	1.52253	0.585112
TMEM51	2	0	2.4142	-0.0955069	7.34116	0.0600703	0					0					1	2.58747	-0.344079	7.57078	0.0817493
TMEM52B	0	3	-1.815	-6.74698	0.635482	0.163797	0	0.268519	-4.71161	3.01337	0.871972	0	-0.16189	-5.06612	2.18173	0.913237	0	-0.68187	-5.60003	1.7115	0.630802
TMEM53	2	4	-0.265021	-1.78933	0.946604	0.670031	2	1.36568	-0.0842655	3.19439	0.0632328	0	-0.295647	-4.63804	1.23192	0.760743	0	-0.635785	-5.20203	0.950561	0.512087
TMEM54	7	5	0.774597	-0.366876	1.99365	0.18274	0	-0.227385	-5.14621	2.14631	0.879027	0	-0.803543	-5.69403	1.43928	0.550489	3	1.06841	-0.426004	2.45998	0.150068
TMEM59	6	1	1.50179	-0.0809234	3.77586	0.0641101	0	-0.0391332	-5.02349	2.89502	0.980839	0	-0.333736	-5.31742	2.59873	0.833891	5	2.19422	0.558104	4.48436	0.00760854
TMEM59L	2	6	-0.427437	-2.16192	1.01137	0.572309	0	0.5511	-4.32923	2.73776	0.729835	0	-0.548668	-5.42878	1.63641	0.689336	2	0.310208	-1.44491	1.78092	0.699352
TMEM61	2	2	0.156198	-1.7373	2.04869	0.863803	0	0.639897	-4.31356	3.25342	0.705698	0	-0.510651	-5.44249	2.01544	0.729086	2	1.08929	-0.805118	2.97968	0.241572
TMEM62	5	10	-0.303037	-1.43985	0.725967	0.570561	2	1.04852	-0.716937	2.43399	0.216374	3	0.443933	-0.956353	1.60169	0.4985	0	-1.53887	-6.3982	0.522948	0.177059
TMEM63A	15	18	0.178723	-0.541349	0.893098	0.622752	2	0.261475	-1.42951	1.56228	0.728417	2	-0.310233	-1.9369	0.873878	0.639992	3	-0.594938	-1.96095	0.48612	0.29995
TMEM63B	1	1	0.235315	-2.31546	2.78581	0.842406	0	2.46302	-2.52183	5.39839	0.232935	0	0.824263	-4.15943	3.75676	0.639695	1	0.794758	-1.80352	3.39253	0.51736
TMEM63C	0	1	-0.850934	-5.83421	2.08053	0.580119	0	1.62937	-3.35515	4.56391	0.392553	0	0.283404	-4.7002	3.21568	0.865574	0	0.0647249	-4.91873	2.99663	0.968564
TMEM64	1	3	0.13426	-1.94876	1.32748	0.857639	1	1.43353	-0.246311	2.61953	0.0809535	0	0.329974	-3.14527	1.6326	0.72487	0	0.453454	-4.08559	1.89839	0.708117
TMEM65	0	3	-1.273	-6.18431	1.09639	0.335194	0	1.57137	-3.36394	4.03845	0.397169	0	-0.147301	-5.05639	2.21492	0.921532	0	-0.4321	-5.3388	1.92091	0.764369
TMEM67	9	24	-0.354187	-1.12414	0.289089	0.294466	0	-0.416813	-5.37265	1.11468	0.749732	4	0.0682182	-1.00181	0.827185	0.879914	3	-0.399825	-1.68797	0.455771	0.407143
TMEM68	3	6	0.27943	-1.22736	1.66797	0.698587	0	0.170057	-4.76668	2.59816	0.914753	3	1.36692	-0.132581	2.7427	0.0715181	0	-0.727713	-5.62969	1.58311	0.598501
TMEM69	3	10	-0.657583	-2.08293	0.528716	0.289833	1	0.70604	-1.7446	2.44865	0.519222	0	-1.13344	-5.9966	0.94509	0.354486	1	-0.684903	-2.99446	0.887309	0.43246
TMEM70	5	4	0.568324	-0.707481	1.89684	0.376396	1	1.39988	-1.05827	3.29625	0.227741	2	1.28419	-0.467126	2.79705	0.135722	1	0.295799	-2.02754	2.01957	0.763821
TMEM71	4	9	-0.281321	-1.547	0.837203	0.630999	0	0.305575	-4.57769	2.47492	0.843393	1	0.00915101	-2.23372	1.49836	0.991783	1	-0.464128	-2.76342	1.1035	0.60048
TMEM72	1	1	1.13632	-1.4286	3.70131	0.35077	0	3.83747	-1.14803	6.77444	0.099531	0	1.75239	-3.23139	4.68511	0.363451	1	1.82924	-0.721032	4.37967	0.1426
TMEM74	3	0	1.98044	-0.367679	6.88578	0.106977	0					3	3.17146	0.817341	8.07828	0.00625114	0
TMEM74B	2	0	2.24228	-0.349449	7.19087	0.0935262	0					2	3.74969	1.10172	8.71022	0.00503147	0
TMEM79	8	20	-0.4912	-1.35746	0.288042	0.222525	0	-1.55773	-6.41905	0.501333	0.170905	6	0.524486	-0.452035	1.3678	0.272172	2	-0.842797	-2.45446	0.307842	0.166054
TMEM82	1	6	-1.23113	-3.4988	0.338793	0.132304	1	0.72813	-1.66708	2.57098	0.497122	0	-0.915925	-5.78972	1.23227	0.478002	0	-1.36544	-6.23764	0.776029	0.258443
TMEM86A	1	3	-0.62606	-2.97111	1.20125	0.511372	0	0.673845	-4.24234	3.08381	0.684856	1	0.620867	-1.73192	2.46179	0.548867	0	-0.829732	-5.73646	1.52745	0.546812
TMEM86B	1	7	-1.40023	-3.66031	0.142318	0.078093	0	-0.367972	-5.27967	1.97301	0.800924	0	-1.24773	-6.12163	0.894085	0.310608	0	-1.37333	-6.24204	0.744376	0.25108
TMEM87A	3	3	0.456879	-1.17245	2.07282	0.568767	1	3.22385	0.853838	5.07913	0.013053	0	0.288659	-4.64204	2.74343	0.857139	1	0.158966	-2.3164	2.12702	0.883625
TMEM87B	10	3	1.35423	0.2166	2.73923	0.0186583	1	2.1894	-0.453832	4.36763	0.0965352	1	0.929205	-1.40517	2.73481	0.376009	6	1.61018	0.322044	3.06206	0.0145556
TMEM88	0	12	-2.7933	-7.65477	-0.731118	0.00314284	0	0.070507	-4.78821	2.12355	0.961626	0	-1.34425	-6.19883	0.688952	0.247399	0	-2.07279	-6.93837	0.00613348	0.0508926
TMEM89	1	1	1.17337	-1.33798	3.68471	0.322804	0	3.35803	-1.62735	6.2947	0.133502	1	2.56935	0.0558391	5.08288	0.0459239	0	0.885397	-4.09813	3.81748	0.617121
TMEM8B	8	8	1.142	0.0884406	2.21785	0.0339241	0	0.875927	-4.00271	3.03977	0.598422	0	-0.463048	-5.33477	1.67048	0.736084	6	1.7114	0.525702	2.90889	0.00542949
TMEM9	1	0	1.63321	-1.29803	6.6164	0.273564	0					0					0
TMEM91	2	3	0.311816	-1.87451	2.38814	0.77812	0	1.7948	-3.15278	4.30136	0.34723	1	1.68509	-0.745387	3.65376	0.150246	1	-0.297938	-2.8236	2.32683	0.799786
TMEM92	1	2	-0.117516	-2.58594	2.04479	0.914567	0	1.10895	-3.82776	3.65447	0.530002	0	-0.250209	-5.22439	2.49936	0.874441	0	-0.281985	-5.26564	2.58207	0.859938
TMEM94	12	21	-0.267939	-1.00864	0.431026	0.457065	0	-1.06715	-5.92776	0.984969	0.38505	1	-1.04287	-3.24489	0.326543	0.154047	11	0.488278	-0.284246	1.20893	0.207283
TMEM95	3	8	-0.0484548	-1.46676	1.15402	0.940157	0	0.801466	-4.0734	2.93592	0.625737	0	-0.76878	-5.63574	1.33491	0.555443	3	0.804603	-0.614525	2.01152	0.241926
TMEM97	3	6	0.187341	-1.29747	1.54535	0.790365	0	1.21563	-3.66703	3.41365	0.484752	0	-0.426093	-5.31145	1.79035	0.761712	2	0.710501	-1.04046	2.19984	0.388708
TMEM98	1	4	-0.81016	-3.13119	0.911948	0.372942	0	-1.75458	-6.74836	1.26017	0.251016	0	-0.522688	-5.41275	1.72649	0.708041	0	-0.599184	-5.48686	1.6421	0.663719
TMEM9B	0	1	-0.690727	-5.67392	2.24054	0.656397	0	2.39475	-2.58933	5.32822	0.243018	0	0.612952	-4.37047	3.54478	0.722402	0	0.0645835	-4.91873	2.99616	0.968629
TMF1	4	9	-0.311182	-1.55494	0.781377	0.586137	0	0.348233	-4.5226	2.46422	0.821233	2	0.473355	-1.1959	1.76171	0.530913	0	-1.55485	-6.42014	0.536604	0.177656
TMIE	2	1	0.884417	-1.13426	3.27686	0.382155	0	2.33802	-2.6461	5.27158	0.251827	0	0.379463	-4.60392	3.3112	0.82218	2	1.83297	-0.192477	4.23092	0.0743991
TMIGD1	6	7	0.133045	-0.968404	1.20864	0.806925	2	1.54043	-0.228008	2.98099	0.0820167	0	-0.970117	-5.83907	1.14857	0.444904	2	0.0997566	-1.60183	1.4538	0.894556
TMIGD2	1	3	0.93776	-1.73136	3.082	0.459033	0	3.02793	-1.88745	5.41871	0.157085	0	1.75723	-3.16858	4.18385	0.351601	0	1.82199	-3.08652	4.18356	0.334471
TMIGD3	3	4	0.428406	-1.11649	1.93314	0.569435	0	1.03921	-3.89034	3.4495	0.551446	1	0.813616	-1.51959	2.58864	0.433046	0	-0.741857	-5.64215	1.58149	0.590469
TMLHE	0	4	-2.15851	-7.08372	0.228031	0.0815674	0	0.995069	-3.90939	3.31042	0.561258	0	-0.436223	-5.34115	1.86844	0.761096	0	-1.49425	-6.45789	1.09055	0.291017
TMOD1	4	2	0.884897	-0.645626	2.65633	0.257776	0	1.15368	-3.81148	3.83416	0.521652	1	0.728102	-1.66516	2.7481	0.498368	2	1.2895	-0.611846	3.19824	0.171069
TMOD2	2	5	-0.394089	-2.1462	1.08596	0.610741	1	0.972354	-1.44222	2.88518	0.378466	0	-0.788101	-5.67743	1.44958	0.558383	1	0.236637	-2.06397	1.90311	0.805632
TMOD3	3	1	1.39893	-0.409347	3.73484	0.130047	0	1.61536	-3.36878	4.54897	0.395917	0	0.858279	-4.12521	3.79028	0.627036	2	1.95239	-0.0715961	4.34857	0.0580902
TMOD4	3	9	-0.599588	-2.0557	0.657502	0.35906	2	1.62514	-0.213932	3.17127	0.0789234	0	-0.984313	-5.86021	1.15662	0.441822	1	-0.787999	-3.11945	0.861139	0.379506
TMPO	13	18	-0.0166851	-0.778211	0.722668	0.96493	2	0.454669	-1.22168	1.7223	0.547682	5	0.62941	-0.441565	1.54042	0.229733	4	-0.575633	-1.81904	0.479062	0.298332
TMPPE	5	5	0.671483	-0.56403	1.90606	0.277624	0	0.868407	-4.02663	3.11758	0.604659	2	1.219	-0.499874	2.64507	0.146428	3	1.09625	-0.39779	2.45497	0.139885
TMPRSS11A	12	20	-0.145941	-0.902365	0.571085	0.694034	0	-0.622739	-5.47521	1.36907	0.632491	3	0.106265	-1.22764	1.12652	0.857231	7	0.136606	-0.811645	0.98096	0.764416
TMPRSS11B	2	5	-0.791216	-2.57084	0.701539	0.306481	0	-0.08206	-5.01583	2.31503	0.957502	0	-0.709403	-5.59241	1.49014	0.598598	0	-1.8873	-6.82461	0.527187	0.143319
TMPRSS11D	4	6	-0.142166	-1.46118	1.09617	0.822239	1	0.977737	-1.45285	2.84797	0.379052	0	-0.877225	-5.76257	1.32413	0.506624	3	0.421747	-1.05366	1.73401	0.548526
TMPRSS11E	10	16	0.329197	-0.514145	1.13558	0.433848	1	0.957537	-1.3386	2.48562	0.349171	2	0.0731073	-1.56739	1.28435	0.917247	5	0.626349	-0.497735	1.60068	0.255259
TMPRSS11F	3	11	-0.67273	-2.08611	0.482946	0.267364	1	1.20944	-1.11584	2.79609	0.256778	1	-0.110372	-2.33828	1.33724	0.898123	1	-0.85885	-3.15823	0.684053	0.309084
TMPRSS12	12	8	0.748969	-0.172707	1.71879	0.111476	1	1.45622	-1.02304	3.20751	0.214917	5	1.66622	0.484973	2.768	0.00735518	5	0.26618	-0.983574	1.47399	0.667132
TMPRSS13	7	13	-0.109436	-0.902725	0.59251	0.766225	1	0.717526	-1.0961	1.76016	0.338298	2	-0.107117	-1.57108	0.854651	0.849394	3	0.094422	-0.916	0.88608	0.83184
TMPRSS15	17	49	-0.628663	-1.21151	-0.0912515	0.0211993	1	-1.07472	-3.28508	0.3057	0.144038	6	-0.306804	-1.23189	0.448161	0.450014	8	-0.46943	-1.28031	0.219158	0.191309
TMPRSS2	4	10	-0.393085	-1.62735	0.678671	0.483598	0	-0.346043	-5.23442	1.83049	0.807648	1	-0.262089	-2.50246	1.2146	0.759977	3	0.263289	-1.12272	1.40147	0.679598
TMPRSS3	9	15	-0.153935	-1.02027	0.662147	0.715096	2	1.04925	-0.660966	2.35247	0.200836	1	-0.614151	-2.82542	0.784292	0.436952	2	-0.573221	-2.20066	0.614842	0.374407
TMPRSS4	4	9	-0.396997	-1.6388	0.693957	0.484896	0	-0.283975	-5.18871	1.96592	0.845674	0	-1.24356	-6.10543	0.832507	0.300538	2	-0.182557	-1.85932	1.11107	0.798482
TMPRSS5	10	20	-0.209825	-1.01771	0.543398	0.591079	1	0.102396	-2.18034	1.60341	0.911595	2	-0.255433	-1.86907	0.901221	0.697106	5	-0.0108459	-1.08784	0.903191	0.982628
TMPRSS6	10	20	-0.0578153	-0.813381	0.652664	0.875022	0	-0.31187	-5.16809	1.72545	0.820995	2	0.131556	-1.13361	1.0912	0.811232	6	0.24552	-0.766147	1.127	0.612405
TMPRSS7	9	15	0.126108	-0.753528	0.962431	0.77139	0	-0.0684704	-4.92209	1.95689	0.961749	6	1.10555	0.0908496	2.0135	0.0340099	3	-0.253528	-1.64925	0.875785	0.679445
TMPRSS9	24	39	-0.0987011	-0.627772	0.411245	0.707309	3	0.243595	-1.1369	1.31837	0.697783	11	0.541454	-0.171234	1.1769	0.130156	7	-0.412054	-1.29049	0.330359	0.291963
TMTC1	9	16	0.144073	-0.628732	0.887496	0.706232	0	0.217917	-4.51887	1.89606	0.871838	5	0.688761	-0.339619	1.56523	0.172608	2	-0.29076	-1.89635	0.828095	0.64908
TMTC2	6	7	0.0499075	-1.07131	1.14496	0.928262	0	-0.597613	-5.48196	1.61274	0.662969	1	-0.095857	-2.35421	1.44312	0.914532	3	0.402497	-1.04955	1.65399	0.556982
TMTC3	10	8	0.633526	-0.216789	1.54863	0.144547	1	1.32762	-0.931179	2.86134	0.203771	1	-0.00236387	-2.24384	1.4905	0.997873	6	1.09196	0.137544	2.07586	0.0258562
TMTC4	9	12	0.140465	-0.759246	1.01118	0.753283	1	0.377285	-1.96119	2.04995	0.705303	1	-0.610874	-2.85066	0.856367	0.457202	5	0.537439	-0.574634	1.52473	0.322312
TMUB1	0	2	-1.2756	-6.21316	1.2709	0.357707	0	2.20752	-2.74688	4.82983	0.268795	0	0.777655	-4.16564	3.34865	0.649058	0	-0.792945	-5.74358	1.80726	0.589125
TMUB2	7	7	0.258406	-0.808979	1.33451	0.629913	2	0.58521	-1.27189	2.2112	0.507418	2	0.641423	-1.05559	1.99884	0.414255	2	0.132696	-1.63463	1.56131	0.867134
TMX1	3	5	0.28346	-1.18554	1.61593	0.68418	0	1.10215	-3.78807	3.32748	0.52217	1	0.6689	-1.61768	2.29874	0.499817	1	0.236404	-2.04963	1.86419	0.803374
TMX2	6	4	0.797549	-0.432229	2.11492	0.202239	0	0.474365	-4.48081	3.00204	0.775882	1	0.455678	-1.86482	2.18523	0.647582	4	1.30969	-0.135559	2.77261	0.0743794
TMX4	5	7	0.106377	-1.0843	1.23559	0.854515	0	-0.633886	-5.60676	1.99101	0.678577	1	0.00919497	-2.25044	1.55083	0.991887	3	0.5129	-0.945133	1.76994	0.459594
TNC	10	13	0.286464	-0.578969	1.13033	0.508522	1	0.523295	-1.7555	2.07328	0.588932	4	0.79928	-0.415097	1.83057	0.180572	4	0.332298	-0.900302	1.38507	0.569224
TNF	1	0	1.74202	-1.18995	6.7255	0.241973	0					0					0
TNFAIP1	2	10	-0.571683	-2.2337	0.696505	0.400842	1	1.87097	-0.38642	3.38607	0.0908973	1	0.0855232	-2.151	1.55672	0.923524	0	-1.3187	-6.18204	0.762603	0.267948
TNFAIP2	7	4	0.910723	-0.294383	2.21736	0.138485	0	1.02407	-3.88291	3.35093	0.55185	3	1.60169	0.0791482	3.04133	0.0401908	4	0.760171	-0.719197	2.21521	0.304236
TNFAIP3	0	1	-0.132354	-5.11556	2.79895	0.934709	0	2.98834	-1.9961	5.92267	0.167743	0	0.877507	-4.10593	3.80939	0.619979	0	0.632591	-4.35076	3.56424	0.714388
TNFAIP6	2	4	0.0960445	-1.17203	1.22057	0.868403	0	-0.264026	-4.79741	1.3117	0.798665	1	0.537992	-0.807748	1.6863	0.383694	1	0.149229	-1.84264	1.47939	0.841504
TNFAIP8L2	1	5	-0.777039	-3.09584	0.933909	0.392376	0	0.199985	-4.71572	2.56074	0.898477	0	-0.743651	-5.63487	1.50887	0.584144	1	0.0717311	-2.24461	1.77846	0.940506
TNFAIP8L3	4	5	0.256701	-1.08536	1.54948	0.695523	0	0.166515	-4.73535	2.46658	0.914093	4	1.55502	0.213216	2.8477	0.0248004	0	-1.08763	-5.97357	1.12739	0.398311
TNFRSF10A	7	14	-0.137351	-1.09554	0.740999	0.764492	1	0.519905	-1.79755	2.07293	0.599246	2	0.0807822	-1.55102	1.27882	0.907895	4	0.28718	-0.914027	1.29407	0.610147
TNFRSF10B	8	9	0.321812	-0.662791	1.30361	0.515191	1	0.493714	-1.83219	2.16733	0.621917	3	0.639089	-0.768217	1.82444	0.34146	4	0.757308	-0.504816	1.88332	0.222563
TNFRSF10C	2	6	-0.752553	-2.48367	0.655145	0.305954	0	0.215699	-4.67719	2.45694	0.888699	0	-1.27554	-6.16355	0.930913	0.310393	1	-0.31916	-2.58573	1.24872	0.717406
TNFRSF10D	8	10	0.637734	-0.318315	1.56696	0.18531	1	1.65504	-0.704994	3.28926	0.143266	2	0.738704	-0.927811	2.01234	0.339553	3	0.784977	-0.608759	1.93511	0.242853
TNFRSF11A	2	4	-0.0432598	-1.82993	1.54214	0.957842	0	0.11526	-4.80988	2.58084	0.941336	0	-0.59191	-5.49252	1.72025	0.673113	1	0.34968	-1.98072	2.12589	0.725802
TNFRSF11B	1	3	-0.850466	-3.20197	0.985824	0.370887	1	1.18624	-1.2625	3.2516	0.299345	0	-0.510484	-5.41825	1.85092	0.721179	0	-0.755919	-5.66568	1.61541	0.587703
TNFRSF13B	8	15	-0.332115	-1.25582	0.532363	0.456009	0	-0.91981	-5.80294	1.24811	0.481309	2	-0.114366	-1.74851	1.08506	0.867278	4	-0.372251	-1.61156	0.679304	0.504829
TNFRSF13C	1	2	0.0575389	-2.40682	2.21108	0.95816	1	2.06239	-0.941398	4.62387	0.176251	0	-0.38095	-5.31981	2.17054	0.800143	0	-0.360851	-5.29022	2.1569	0.809083
TNFRSF14	3	2	0.638651	-1.12251	2.55457	0.474604	0	2.2515	-2.7189	4.9659	0.26382	1	1.6298	-0.828265	3.73578	0.16789	2	0.857907	-1.21737	2.95325	0.407292
TNFRSF17	4	6	-0.203696	-1.51264	1.01996	0.744654	0	0.914155	-3.98028	3.14453	0.587727	0	-0.410077	-5.28814	1.7568	0.768798	3	0.193772	-1.30242	1.52933	0.784128
TNFRSF18	13	6	1.01247	0.0799392	2.04463	0.0330519	1	1.36425	-1.05824	3.2336	0.231223	4	1.26793	-0.0530734	2.50266	0.0591283	5	0.794556	-0.480895	2.03101	0.214414
TNFRSF19	1	3	-0.610704	-2.96051	1.22082	0.523381	0	0.891533	-4.02822	3.32931	0.601487	0	-0.468463	-5.39112	1.94956	0.748503	1	0.276164	-2.079	2.1165	0.784781
TNFRSF1B	1	1	0.258409	-2.26445	2.78117	0.824401	0	1.75014	-3.23379	4.68325	0.36399	0	0.773879	-4.20951	3.70562	0.658693	0	0.226107	-4.75718	3.15761	0.891998
TNFRSF21	0	4	-1.82697	-6.72871	0.468744	0.134621	0	1.35335	-3.54166	3.62625	0.446933	0	-0.206047	-5.10707	2.09163	0.888632	0	-1.23228	-6.15356	1.13396	0.357332
TNFRSF25	3	5	0.129694	-1.36628	1.49336	0.854733	0	0.257349	-4.70699	2.84547	0.875463	1	0.440606	-1.8528	2.08471	0.651013	1	0.232727	-2.07257	1.89309	0.80912
TNFRSF4	5	8	0.00892315	-1.15562	1.09321	0.987315	1	1.06662	-1.2539	2.70576	0.310205	1	0.00447911	-2.25099	1.52938	0.996028	2	0.0770306	-1.60295	1.3902	0.91663
TNFRSF8	2	0	1.86327	-0.649958	6.79129	0.156913	1	2.28677	-0.647231	7.27108	0.123375	1	2.48444	-0.447369	7.46785	0.0943013	0
TNFRSF9	1	2	-0.0639568	-2.46347	1.9654	0.9508	0	0.992225	-3.94221	3.52773	0.568742	1	1.33787	-1.06607	3.37362	0.235826	0	-0.410596	-5.33744	2.0987	0.781745
TNFSF10	3	14	-0.948233	-2.31008	0.13679	0.0897149	0	-0.633479	-5.50368	1.47017	0.635155	1	-0.514439	-2.73337	0.904314	0.525011	1	-0.910702	-3.12779	0.504472	0.235378
TNFSF11	1	1	0.869098	-1.68565	3.42405	0.469212	1	3.86817	1.23953	6.49909	0.00731151	0	0.519302	-4.46397	3.45077	0.761394	0	0.316368	-4.66686	3.24772	0.850513
TNFSF12	0	1	0.340328	-4.64296	3.27182	0.839688	0	3.65257	-1.33254	6.58856	0.111394	0	1.27662	-3.70703	4.209	0.487828	0	1.22038	-3.76311	4.15239	0.504819
TNFSF13	1	3	-0.219247	-2.61781	1.77932	0.830901	0	1.01078	-3.93475	3.56228	0.564624	0	-0.0883435	-5.0149	2.41623	0.954064	1	0.734721	-1.66857	2.74521	0.496876
TNFSF14	1	2	-0.327849	-2.74606	1.72761	0.753069	1	1.78998	-0.769606	3.99497	0.151364	0	-0.218441	-5.1676	2.3761	0.887604	0	-0.704294	-5.65203	1.88417	0.63285
TNFSF15	1	2	-0.425295	-2.81881	1.59514	0.676716	0	0.0276419	-4.93033	2.66505	0.98619	0	-0.168359	-5.09531	2.34129	0.911868	0	-0.655829	-5.58599	1.86467	0.651213
TNFSF8	1	0	1.09427	-1.83728	6.07758	0.47141	0					0					1	1.98948	-0.942589	6.97299	0.180086
TNIK	1	3	-0.229774	-2.67102	1.80533	0.827633	0	1.55364	-3.38244	4.02987	0.401756	1	1.58968	-0.785543	3.50585	0.161188	0	-0.968725	-5.93215	1.70552	0.511434
TNIP1	2	0	1.94062	-0.710796	6.90067	0.161415	0					2	3.88693	1.35058	8.82221	0.00254765	0
TNIP2	2	5	-0.296534	-2.03511	1.15904	0.69891	0	1.52209	-3.36366	3.74138	0.399878	0	-0.411526	-5.29714	1.80156	0.770074	1	0.17203	-2.12638	1.81763	0.856691
TNIP3	1	2	-0.0570015	-2.46202	1.97745	0.956308	0	0.51588	-4.46909	3.38787	0.763136	0	-0.12166	-5.05119	2.39647	0.93672	0	-0.377817	-5.30752	2.14093	0.800008
TNK1	3	10	-0.537181	-1.86137	0.51566	0.327528	0	0.226626	-4.46251	1.86905	0.862014	1	-0.0736961	-2.10941	1.17076	0.91945	1	-0.622048	-2.82039	0.690862	0.395862
TNK2	13	19	0.319253	-0.443386	1.05942	0.404746	1	0.229358	-2.11988	1.83487	0.815725	5	0.763349	-0.309154	1.67692	0.150902	5	0.380813	-0.726326	1.33357	0.473644
TNKS	4	3	0.458918	-0.96027	1.96241	0.519738	0	-0.515834	-5.49996	2.29824	0.742697	1	0.478769	-1.87232	2.30728	0.639611	2	0.852204	-0.950612	2.50117	0.324629
TNKS1BP1	3	8	-0.665623	-2.10648	0.560222	0.296505	1	0.736427	-1.56005	2.35027	0.463021	0	-1.1507	-6.01524	0.94269	0.347829	2	-0.181792	-1.93277	1.19161	0.810612
TNKS2	1	4	-0.464115	-2.7761	1.24489	0.614296	0	0.943568	-3.95009	3.21079	0.5771	0	-0.466058	-5.35383	1.77535	0.739681	0	-0.786669	-5.67709	1.46547	0.560018
TNMD	1	2	0.114186	-2.38375	2.4905	0.920378	1	1.96927	-0.555487	4.48771	0.11354	0	0.598474	-4.37418	3.33281	0.726304	0	-0.0950945	-5.08424	2.9623	0.953438
TNN	13	30	-0.380005	-1.07667	0.265634	0.254213	4	0.473508	-0.767694	1.49752	0.424417	2	-0.789729	-2.38945	0.329194	0.186019	4	-0.639868	-1.79564	0.276721	0.183803
TNNC2	1	1	0.621996	-2.35676	3.60124	0.690519	0	2.38086	-2.60748	5.32494	0.245726	0	1.86818	-3.11683	4.80396	0.338283	1	1.60779	-1.63339	4.85236	0.364403
TNNI1	1	2	-0.331689	-2.72526	1.68861	0.745652	0	1.26176	-3.66601	3.77408	0.480448	1	1.03948	-1.35323	3.05875	0.343755	0	-0.533047	-5.46075	1.97902	0.715906
TNNI2	0	2	-1.56471	-6.50209	0.981498	0.249457	0	-0.415967	-5.40548	2.55108	0.794183	0	-0.519104	-5.46296	2.05199	0.727995	0	-0.325636	-5.25509	2.19223	0.828043
TNNI3	2	3	0.156641	-1.66603	1.84056	0.854418	1	1.79183	-0.582307	3.66774	0.12019	0	-0.294087	-5.20109	2.06035	0.841019	1	0.572251	-1.79424	2.43503	0.582662
TNNT1	4	5	0.242674	-1.08245	1.51517	0.707019	1	1.28825	-1.01074	2.94199	0.22535	1	0.376856	-1.90381	1.99371	0.69419	0	-1.19607	-6.07619	0.993476	0.341468
TNNT2	6	4	0.989263	-0.264489	2.35725	0.121599	0	-0.452349	-5.43519	2.31068	0.773778	1	0.808632	-1.52801	2.59036	0.436605	1	0.413073	-1.94676	2.23001	0.686071
TNNT3	8	5	0.817065	-0.0255926	1.85076	0.0576472	0	-0.137871	-5.08683	2.36296	0.929359	3	1.08467	-0.0895783	2.32666	0.068525	3	1.13076	-0.0504445	2.30186	0.059424
TNP1	0	3	-1.23891	-6.15983	1.21211	0.360208	0	1.61463	-3.29323	3.97497	0.381294	0	-0.11201	-5.03263	2.33898	0.941271	0	-0.439046	-5.36618	2.06005	0.766318
TNP2	3	6	-0.233687	-1.71768	1.09193	0.73451	1	1.1586	-1.36144	3.07105	0.325366	2	1.0798	-0.633981	2.47437	0.191305	0	-1.31618	-6.2042	0.892934	0.293049
TNPO1	1	0	2.34309	-0.590161	7.32709	0.114386	0					1	3.11504	0.17872	8.10029	0.0384314	0
TNPO2	0	1	-0.612484	-5.59601	2.31961	0.694736	0	2.66858	-2.32024	5.61386	0.205272	0	0.557424	-4.42679	3.49122	0.745486	0	0.361349	-4.62263	3.29455	0.830328
TNPO3	13	9	0.992837	0.11749	1.90906	0.0262334	1	0.933583	-1.44594	2.62541	0.383827	2	0.726813	-0.962187	2.04419	0.355014	8	1.32636	0.288195	2.35852	0.0131194
TNR	3	5	-0.239359	-1.79005	1.18616	0.743707	0	0.0679702	-4.91214	2.73943	0.966824	0	-0.730312	-5.63024	1.53598	0.594886	2	0.026266	-1.83247	1.63824	0.975577
TNRC18	3	5	0.0338763	-1.43245	1.36212	0.960719	1	1.87278	-0.428917	3.52447	0.0965313	0	-0.619234	-5.49928	1.56882	0.648699	1	-0.0941769	-2.37653	1.52639	0.918242
TNRC6A	2	4	-0.413073	-1.83059	0.638384	0.451927	0	0.56565	-2.39353	1.86336	0.546169	1	0.232484	-1.51085	1.35564	0.727082	0	-0.652966	-4.42314	0.669645	0.392305
TNRC6B	6	5	0.286035	-0.645705	1.18668	0.536781	0	0.987363	-2.33588	2.23306	0.360592	0	0.174358	-3.5996	1.4598	0.853013	5	0.693622	-0.351316	1.67111	0.187774
TNRC6C	1	2	0.0797909	-2.35371	2.15195	0.940403	0	2.30964	-2.66046	5.02336	0.254312	1	1.33954	-1.07034	3.38275	0.236666	0	0.0956154	-4.83503	2.61775	0.951463
TNS1	1	7	-1.54958	-3.81895	0.0158931	0.0526024	0	-1.18334	-6.09506	1.14117	0.371781	0	-1.54221	-6.4237	0.628882	0.198003	0	-1.82605	-6.70373	0.327082	0.110637
TNS2	8	9	0.179664	-0.818901	1.15164	0.717438	1	1.26561	-0.986541	2.77589	0.220876	1	-0.103527	-2.33896	1.36932	0.90532	3	-0.00795864	-1.51085	1.25374	0.990787
TNS3	2	3	0.279295	-0.964564	1.44551	0.63315	0	0.92835	-2.22239	2.41397	0.377631	1	0.820951	-1.01329	2.19515	0.298154	0	0.421978	-4.04962	1.98524	0.728183
TNS4	5	18	-0.770498	-1.81239	0.0877609	0.0804036	0	-0.6828	-5.52511	1.17411	0.58177	2	-0.220289	-1.78188	0.846622	0.719629	2	-0.638353	-2.21457	0.441151	0.275231
TNXB	3	7	-0.57823	-2.03084	0.697628	0.379992	0	-0.843363	-5.82287	1.85411	0.580112	0	-1.08086	-5.95459	1.05956	0.390799	3	0.243601	-1.23531	1.55338	0.727067
TOB1	1	0	1.46795	-1.46321	6.45111	0.327126	0					1	2.92594	-0.00563177	7.90926	0.0504126	0
TOE1	9	20	-0.145936	-0.983966	0.625194	0.71707	1	-0.211505	-2.54878	1.38996	0.821322	3	0.144525	-1.19124	1.1756	0.808169	2	-0.590785	-2.20559	0.566988	0.348897
TOGARAM1	10	36	-0.833488	-1.57523	-0.182316	0.0109558	1	-0.236372	-2.44671	1.12443	0.774575	4	-0.377507	-1.50494	0.487953	0.423566	4	-0.86118	-1.99923	0.0206376	0.056248
TOGARAM2	12	23	-0.304228	-1.03738	0.381959	0.390375	0	-1.39335	-6.29705	0.806047	0.26689	3	-0.0998412	-1.4262	0.911472	0.86137	5	-0.313694	-1.38399	0.582294	0.512695
TOLLIP	1	2	-0.101035	-2.55109	1.99215	0.924946	0	0.118251	-4.87082	3.08256	0.943178	0	-0.117287	-5.07637	2.52677	0.940691	1	0.87183	-1.56025	2.94969	0.4325
TOM1	4	7	0.0946032	-1.19793	1.27738	0.878194	1	1.00352	-1.48002	2.82461	0.379354	3	1.07671	-0.378564	2.3386	0.135454	0	-1.18769	-6.06023	0.950946	0.337628
TOM1L1	8	14	0.0008491	-0.916306	0.855336	0.99848	2	1.08848	-0.92198	2.58353	0.259762	2	0.115872	-1.51346	1.3101	0.868402	4	0.28781	-0.948593	1.32382	0.620104
TOM1L2	4	5	0.204546	-1.1247	1.47927	0.751865	0	0.352367	-4.53796	2.59252	0.821971	1	0.416659	-1.86441	2.03376	0.665113	2	0.452139	-1.30211	1.91948	0.576513
TOMM20	0	2	-0.68766	-5.62036	1.84168	0.635408	0	2.3658	-2.56687	4.89505	0.240322	0	0.730116	-4.20207	3.25763	0.665443	0	0.00960642	-4.9221	2.53546	0.995079
TOMM20L	3	2	0.376411	-1.29762	2.197	0.654829	0	1.33014	-3.59747	3.84198	0.460375	0	0.00590328	-4.92252	2.52043	0.996965	1	0.299553	-2.18289	2.42167	0.787401
TOMM22	0	1	-0.0850805	-5.06835	2.84638	0.958163	0	2.98907	-1.99606	5.92512	0.167735	0	0.955338	-4.02827	3.88762	0.592125	0	0.607313	-4.37616	3.53927	0.72472
TOMM34	2	4	-0.397077	-2.16441	1.13548	0.615527	0	0.113438	-4.80301	2.52237	0.941809	1	0.510095	-1.81399	2.23942	0.611287	1	-0.0818004	-2.40595	1.64916	0.931884
TOMM40	1	3	-0.528075	-2.87557	1.30568	0.582322	0	0.421214	-4.50452	2.92344	0.795271	0	-0.347944	-5.25634	2.01573	0.811528	1	0.375391	-1.96876	2.1986	0.710234
TOMM40L	3	1	1.58955	-0.355834	4.00301	0.109922	1	2.55505	-0.862668	5.98317	0.158123	0	1.41377	-3.57131	4.34973	0.448727	2	2.54518	0.345942	5.07877	0.0243325
TOMM5	1	0	0.786855	-2.14491	5.77025	0.610307	1	1.82567	-1.10895	6.81022	0.219955	0					0
TOMM6	1	0	1.11324	-1.81809	6.09646	0.463338	0					0					1	2.01607	-0.915564	6.9994	0.174179
TOMM7	1	0	0.663948	-2.26752	5.64722	0.669451	0					0					1	1.60794	-1.32401	6.59141	0.28147
TOMM70	2	7	-0.255109	-1.58423	0.831838	0.653948	0	-0.0553417	-4.9644	2.23007	0.970745	0	-1.02869	-5.90151	1.1056	0.416723	1	-0.39186	-2.66053	1.1604	0.653929
TONSL	17	19	0.029496	-0.54349	0.577833	0.914074	1	0.26592	-1.72564	1.02043	0.641026	5	0.166129	-0.679793	0.816871	0.637521	7	0.0259923	-0.813538	0.647006	0.940899
TOP1MT	16	19	0.236116	-0.455779	0.919377	0.498803	3	1.04786	-0.488087	2.27573	0.165567	6	0.894106	-0.089765	1.74935	0.0725118	4	-0.285425	-1.49303	0.718018	0.596548
TOP2A	5	12	-0.250542	-1.3217	0.660783	0.6032	2	1.08152	-0.56721	2.24781	0.170044	1	-0.374304	-2.56191	0.932695	0.630376	1	-0.648965	-2.84158	0.664093	0.384098
TOP2B	3	5	-0.553511	-1.84683	0.612954	0.340596	0	0.486158	-3.68103	1.99327	0.666606	2	0.596677	-0.87238	1.81587	0.368961	1	-0.789728	-2.84599	0.512598	0.243795
TOP3A	12	27	-0.371138	-1.04171	0.253258	0.247936	0	-1.18121	-6.03605	0.769244	0.312641	2	-0.151916	-1.42459	0.760521	0.772325	7	-0.222388	-1.09076	0.547209	0.581701
TOP3B	10	4	1.15623	0.073662	2.39817	0.0360003	2	2.59638	0.792356	4.17665	0.00786002	4	1.70421	0.322977	3.0866	0.0172451	4	0.97037	-0.446483	2.37873	0.172545
TOPAZ1	5	11	-0.478027	-1.59357	0.514997	0.352991	0	0.183971	-4.67618	2.24676	0.901885	1	-0.24242	-2.46824	1.19924	0.774433	2	-0.484128	-2.13556	0.759161	0.473287
TOPBP1	5	2	0.792973	-0.7137	2.56742	0.308836	0	1.68656	-3.24594	4.21524	0.368954	0	0.0549919	-4.87205	2.56496	0.971864	4	1.3451	-0.3533	3.21333	0.120602
TOPORS	6	10	-0.0887603	-1.01421	0.822825	0.846006	0	-0.267152	-5.17238	1.98179	0.855078	0	-1.24241	-6.10426	0.82912	0.300606	3	0.221727	-0.908002	1.31082	0.685882
TOR1A	6	13	-0.14983	-1.16254	0.7479	0.749849	0	0.276226	-4.31436	1.85672	0.825275	0	-1.11757	-5.95167	0.755419	0.324582	2	-0.216546	-1.7972	0.894556	0.729861
TOR1AIP1	4	11	-0.637356	-1.87445	0.425028	0.248129	0	-0.128064	-4.99801	1.97405	0.929047	1	-0.373819	-2.60197	1.07315	0.654172	1	-0.864361	-3.1229	0.627399	0.287601
TOR1AIP2	6	5	0.666681	-0.507136	1.87702	0.260923	0	0.540274	-4.34962	2.77386	0.736259	2	0.938431	-0.78921	2.37755	0.255052	2	0.380207	-1.38119	1.8561	0.638916
TOR1B	5	5	0.476996	-0.847617	1.82737	0.474755	0	1.36425	-3.51888	3.56887	0.441414	2	1.20139	-0.58081	2.73522	0.167702	3	0.697939	-0.955825	2.27792	0.392755
TOR2A	5	6	0.211999	-1.00588	1.39923	0.724266	1	0.534736	-1.95301	2.53103	0.633874	2	0.632667	-1.07856	2.02481	0.425655	2	0.302801	-1.41001	1.69604	0.695839
TOR3A	12	28	-0.634322	-1.35344	0.0293776	0.0613318	0	-1.59315	-6.45336	0.453345	0.156825	3	-0.260699	-1.57715	0.730645	0.637185	4	-0.977466	-2.15141	-0.0335143	0.0417772
TOR4A	0	1	-0.356882	-5.34062	2.57574	0.822268	0	3.84289	-1.14909	6.796	0.0995873	0	0.918344	-4.06654	3.8538	0.605496	0	0.709719	-4.27481	3.64428	0.683774
TOX	3	1	1.23709	-0.595077	3.58474	0.18748	0	2.09104	-2.89469	5.02859	0.2943	2	2.09244	0.0178319	4.52172	0.0481807	0	0.448356	-4.53553	3.38132	0.791941
TOX2	3	5	-0.015532	-1.5474	1.39351	0.982972	1	1.36638	-1.35127	3.44115	0.298954	0	-0.319564	-5.20245	1.88311	0.822125	2	0.5248	-1.3072	2.06413	0.539645
TOX3	1	0	1.7116	-1.21992	6.69489	0.250477	0					0					0
TOX4	3	4	-0.010723	-1.52845	1.42255	0.988192	1	1.03165	-1.43373	2.91604	0.363382	1	0.406403	-1.90232	2.10644	0.679402	0	-0.915353	-5.80509	1.33368	0.490193
TP53	1	2	-0.211221	-2.61297	1.82	0.837912	0	0.762331	-4.20908	3.47953	0.66059	0	0.00930854	-4.92943	2.56002	0.99526	0	-0.523113	-5.45187	1.99238	0.721541
TP53AIP1	0	9	-2.6641	-7.5428	-0.507135	0.0102719	0	-0.162729	-5.09511	2.18387	0.914829	0	-0.94102	-5.80827	1.16346	0.45904	0	-1.87953	-6.76766	0.315552	0.105996
TP53BP1	0	1	-0.580702	-5.56395	2.35069	0.710342	0	2.79336	-2.19134	5.72837	0.189432	0	0.937787	-4.04579	3.87	0.598319	0	0.156483	-4.82693	3.08829	0.924685
TP53BP2	6	16	-0.249795	-1.15063	0.550446	0.549692	0	-0.477842	-5.33402	1.56027	0.721913	2	0.146251	-1.14015	1.11897	0.794849	4	0.158525	-1.02509	1.13573	0.771442
TP53I13	4	4	0.194037	-1.20203	1.58876	0.778721	0	1.14658	-3.78401	3.5444	0.516362	1	0.759799	-1.58801	2.51795	0.465255	3	0.768747	-0.86139	2.32165	0.340103
TP53I3	2	6	-0.578678	-2.28325	0.800375	0.424811	0	0.640073	-4.24397	2.82925	0.69245	0	-0.8338	-5.70731	1.31447	0.523134	1	-0.186661	-2.46022	1.39564	0.835622
TP53INP1	4	4	0.705364	-0.714743	2.17642	0.322292	0	1.74411	-3.18643	4.16973	0.355366	1	1.06279	-1.26823	2.84285	0.315825	1	0.86502	-1.50343	2.72127	0.417047
TP53INP2	2	6	-0.214131	-1.92423	1.1812	0.774168	0	0.675303	-4.22419	2.94367	0.680891	2	0.984779	-0.723292	2.37619	0.227841	0	-1.00043	-5.87726	1.16885	0.435504
TP53RK	8	5	0.738279	-0.365864	1.93389	0.190914	1	0.853145	-1.50618	2.66192	0.420119	2	0.886661	-0.857163	2.3583	0.285706	3	0.945029	-0.609204	2.39254	0.218215
TP53TG3D	3	7	-0.218092	-1.667	1.03771	0.74143	0	0.272967	-4.63227	2.54576	0.861732	1	0.0839448	-2.18646	1.65034	0.92735	1	-0.056718	-2.37907	1.58245	0.952178
TP53TG5	4	5	0.676469	-0.733923	2.06182	0.335908	1	1.19162	-1.58255	3.28341	0.376023	1	0.965492	-1.35401	2.67096	0.354257	2	0.951921	-0.960264	2.67388	0.304739
TP63	2	3	0.106873	-1.71302	1.77299	0.899694	1	1.4043	-1.16045	3.50563	0.251283	0	-0.436094	-5.34543	1.93467	0.762939	1	0.376761	-1.9649	2.19496	0.708726
TP73	5	0	2.88326	0.6893	7.76425	0.00623466	0					0					5	3.54881	1.33975	8.43223	0.000551538
TPBG	2	7	-0.718104	-2.42814	0.664042	0.320386	0	0.114722	-4.7824	2.35611	0.940065	0	-0.902843	-5.77318	1.22857	0.482745	1	-0.278148	-2.54719	1.2932	0.753948
TPCN1	2	4	-0.0705457	-1.86791	1.48625	0.931117	0	1.63949	-3.25199	3.89888	0.372227	0	-0.0626621	-4.9511	2.18173	0.966244	1	0.372677	-1.93633	2.0764	0.704015
TPCN2	13	19	0.261717	-0.481415	0.978871	0.481715	3	1.39166	-0.0244215	2.52321	0.0535487	1	-0.527156	-2.73364	0.855252	0.50638	6	0.463763	-0.529278	1.32917	0.33783
TPD52	1	4	-0.0120286	-0.94003	0.753511	0.97526	0	0.807491	-3.31662	1.84169	0.406741	1	0.462655	-0.408798	1.25492	0.256117	0	-0.0831216	-4.41906	0.965339	0.904932
TPD52L1	4	7	-0.19833	-1.47779	0.968874	0.742312	1	0.453322	-2.09741	2.4228	0.694539	0	-1.13957	-6.00926	0.982183	0.35813	3	0.615139	-0.817444	1.85191	0.369563
TPD52L2	2	4	-0.222733	-2.00543	1.32603	0.782014	1	1.00966	-1.52821	3.24086	0.396703	0	-0.482223	-5.37948	1.79506	0.733209	0	-0.858882	-5.74956	1.39403	0.520885
TPD52L3	2	2	0.118604	-1.79	2.04377	0.897872	0	0.604836	-4.38522	3.6252	0.727007	2	1.44806	-0.450809	3.35065	0.126281	0	-0.521321	-5.47279	2.08411	0.729139
TPGS2	3	6	0.276684	-1.21232	1.61003	0.695218	1	1.19819	-1.24922	3.05732	0.292372	1	0.649228	-1.65976	2.30384	0.517861	1	0.356217	-1.93974	2.00567	0.712947
TPH1	5	16	-1.00244	-2.10417	-0.0536419	0.0378788	0	-1.24622	-6.12225	0.868302	0.309624	3	0.153135	-1.1961	1.21147	0.80026	2	-1.18318	-2.85593	0.0745259	0.0668882
TPH2	3	7	-0.0752468	-1.54126	1.22041	0.911957	0	0.286819	-4.62937	2.62912	0.856324	0	-0.714265	-5.59168	1.44857	0.592714	2	0.450076	-1.28478	1.88658	0.572837
TPI1	5	2	0.461352	-0.736754	1.94151	0.462581	1	1.48672	-1.3104	2.96714	0.233434	0	0.582903	-3.68917	2.1174	0.618494	3	0.581659	-0.813775	2.33943	0.432476
TPK1	2	3	0.150889	-1.6517	1.80123	0.857268	0	0.957951	-3.95606	3.34453	0.576341	1	0.68533	-1.65557	2.50278	0.506903	1	0.635555	-1.7148	2.4658	0.539057
TPM1	4	5	0.264338	-0.943867	1.36675	0.640458	0	1.09653	-3.33678	2.64479	0.435347	1	0.564168	-1.37985	1.85373	0.472303	2	0.508487	-1.00599	1.72006	0.448606
TPM2	0	3	-1.56794	-6.47014	0.768992	0.215513	0	1.34004	-3.56802	3.70095	0.453427	0	-0.244541	-5.15531	2.12524	0.868808	0	-0.678062	-5.58191	1.66583	0.627121
TPM3	1	1	0.942406	-1.58933	3.47426	0.427898	0	2.44399	-2.53983	5.37684	0.235595	0	1.00744	-3.97588	3.939	0.573978	1	1.70971	-0.819336	4.23898	0.164014
TPM4	1	0	1.33251	-1.59875	6.3157	0.375849	0					1	2.39312	-0.538639	7.37651	0.10677	0
TPMT	8	7	0.322333	-0.729793	1.4067	0.546164	0	-0.301426	-5.20483	1.99697	0.836142	2	0.654817	-1.05736	2.03341	0.410373	5	0.446685	-0.815201	1.66266	0.475411
TPO	15	22	0.0802042	-0.599036	0.734966	0.812601	3	1.00209	-0.396099	2.0974	0.144156	5	0.293372	-0.758524	1.17014	0.554634	6	0.0760724	-0.900897	0.914451	0.868238
TPP1	11	9	0.393736	-0.488194	1.29906	0.379661	2	1.0719	-0.706987	2.48405	0.211501	1	-0.334129	-2.57717	1.15746	0.69584	6	0.608426	-0.490901	1.63955	0.265747
TPP2	5	4	0.56001	-0.734474	1.90415	0.390433	0	0.391279	-4.52768	2.82615	0.807897	0	-0.644917	-5.53827	1.6221	0.640259	5	1.41661	0.104835	2.77102	0.0348672
TPPP	1	0	1.60706	-1.32433	6.5903	0.281637	0					1	2.75175	-0.180339	7.73527	0.0648755	0
TPPP2	3	3	0.463564	-1.1035	2.03036	0.546541	0	0.770549	-4.14359	3.15811	0.645896	1	0.854431	-1.49852	2.68734	0.417785	2	1.06583	-0.75775	2.74375	0.229703
TPPP3	2	1	0.681278	-1.38723	3.10204	0.51241	1	3.13886	0.222896	6.06624	0.0360104	0	0.645147	-4.33945	3.57988	0.70951	1	1.1528	-1.39433	3.70013	0.339699
TPR	3	3	-0.0759967	-0.904069	0.413969	0.757332	1	0.0994307	-0.796249	0.592642	0.705289	0	0.0314937	-1.9968	0.52543	0.913461	1	0.0598115	-1.08366	0.549253	0.828159
TPRA1	4	6	-0.116428	-1.43335	1.12023	0.853846	0	0.746411	-4.15655	3.05221	0.653078	2	0.853869	-0.863403	2.25275	0.293179	1	-0.364719	-2.70493	1.32241	0.697633
TPRG1	3	10	-0.654081	-1.93861	0.272372	0.179995	0	0.160155	-3.66857	1.43153	0.865927	0	-0.552343	-4.64254	0.758599	0.500375	2	-0.267035	-1.80254	0.734634	0.641887
TPRG1L	6	9	-0.0583808	-1.13081	0.953145	0.910727	1	0.442176	-2.00133	2.25328	0.680882	2	0.309987	-1.35519	1.58697	0.675472	1	-0.512943	-2.7602	0.987257	0.542322
TPRKB	5	0	2.70008	0.478586	7.58945	0.0128413	0					2	2.82755	0.31276	7.7563	0.0265783	3	3.1815	0.834105	8.08671	0.00591451
TPRN	3	11	-0.690981	-2.07774	0.441108	0.24325	0	0.257093	-4.60041	2.30728	0.864367	2	0.349078	-1.29635	1.58221	0.632381	1	-0.693662	-2.92437	0.760349	0.38934
TPSD1	7	13	-0.223722	-0.97022	0.474332	0.529532	0	-0.593123	-5.51718	1.25205	0.651437	1	-0.382825	-2.4091	0.753365	0.564552	4	0.0364314	-0.808294	0.792279	0.926513
TPSG1	7	14	-0.224856	-1.1936	0.668675	0.627724	0	0.104391	-4.75119	2.14084	0.943336	4	0.609723	-0.597056	1.62644	0.295529	3	-0.226483	-1.62897	0.906758	0.713877
TPST1	5	6	0.365815	-0.843193	1.53855	0.540067	1	1.57718	-0.802934	3.31126	0.164271	0	-0.587525	-5.46288	1.56917	0.66484	3	0.710345	-0.757378	2.00641	0.317063
TPT1	4	3	0.645322	-0.793654	2.16646	0.372604	0	0.669893	-4.25417	3.11161	0.68793	1	0.950539	-1.40478	2.79126	0.371944	2	0.719392	-1.11114	2.3939	0.41063
TPTE2	10	17	-0.215646	-1.03033	0.551224	0.585936	1	-0.284308	-2.50937	1.14737	0.734929	4	0.295168	-0.880619	1.25692	0.589991	4	-0.178761	-1.36642	0.798489	0.736301
TRA2A	3	1	1.0615	-0.808903	3.42418	0.268861	1	3.30546	0.753141	5.86005	0.0155983	0	0.80411	-4.18003	3.73771	0.647346	1	0.487581	-2.34847	3.32331	0.730722
TRA2B	1	0	1.5588	-1.37256	6.54204	0.296906	0					1	2.74622	-0.185793	7.72971	0.0653832	0
TRABD	1	2	-0.167356	-2.5664	1.86074	0.871192	0	1.56944	-3.4178	4.48007	0.408009	0	0.228434	-4.70143	2.74695	0.885987	1	1.04146	-1.35307	3.06316	0.343385
TRABD2A	8	23	-0.38163	-1.26798	0.417932	0.358809	0	-1.46178	-6.36551	0.818707	0.24925	4	0.4047	-0.765313	1.35118	0.461895	3	-0.399968	-1.77381	0.676228	0.493892
TRABD2B	0	1	-1.07859	-6.0618	1.85272	0.478062	0	1.26724	-3.71685	4.20074	0.49072	0	0.378253	-4.6052	3.31017	0.822727	0	-0.223153	-5.2065	2.70849	0.889374
TRADD	0	3	-0.965109	-5.87319	1.39785	0.477647	0	1.39335	-3.5599	3.91991	0.447611	0	0.268128	-4.6547	2.6804	0.866042	0	-0.0207187	-4.94337	2.39601	0.989246
TRAF1	3	3	0.720302	-0.886311	2.34523	0.365898	0	0.174427	-4.81614	3.11474	0.916754	0	-0.0481631	-4.98323	2.42615	0.975212	3	1.6487	0.0258243	3.29944	0.0466977
TRAF2	1	2	-0.217153	-2.65891	1.87604	0.838435	0	2.67645	-2.25218	5.19125	0.197214	0	0.302701	-4.63275	2.841	0.851158	1	0.321999	-2.21382	2.50532	0.779543
TRAF3	1	2	-0.153363	-2.55577	1.87922	0.882224	0	1.60927	-3.33281	4.1734	0.389177	1	1.09304	-1.31584	3.13825	0.325651	0	-0.279719	-5.20652	2.22946	0.852332
TRAF3IP1	11	23	-0.351839	-1.11064	0.351472	0.332841	0	-1.04315	-5.91429	1.03802	0.404665	5	0.193262	-0.854728	1.06315	0.69277	6	-0.143985	-1.12826	0.701303	0.751189
TRAF3IP2	4	6	0.0866951	-1.24078	1.31055	0.891377	0	0.952894	-3.92531	3.12398	0.570443	2	0.864386	-0.833432	2.233	0.281208	2	0.333359	-1.55025	1.82767	0.696754
TRAF3IP3	11	10	0.475718	-0.334037	1.32674	0.25077	0	-0.0740414	-4.9406	2.02475	0.959148	2	0.232961	-1.42271	1.48861	0.748991	7	0.822937	-0.112203	1.76731	0.0840914
TRAF4	0	2	-0.598678	-5.5327	1.93543	0.682819	0	2.33115	-2.60478	4.87219	0.246081	0	0.555483	-4.39312	3.14804	0.740004	0	0.233706	-4.69608	2.75295	0.883441
TRAF5	10	10	0.342721	-0.557541	1.24464	0.450772	0	-0.19106	-5.06683	1.95203	0.894055	3	0.576145	-0.824265	1.73787	0.385379	4	0.075827	-1.18182	1.17842	0.897885
TRAF6	1	3	-0.117804	-2.46619	1.70842	0.904303	0	1.95202	-2.95412	4.30468	0.307611	1	1.04479	-1.30286	2.87032	0.327988	0	-0.502895	-5.40569	1.8363	0.723846
TRAF7	7	5	0.734542	-0.391076	1.92111	0.199181	0	0.410722	-4.51109	2.82109	0.799304	2	0.941076	-0.792446	2.39251	0.255768	3	1.00425	-0.477833	2.35308	0.17037
TRAFD1	3	10	-0.714816	-2.15103	0.472199	0.249284	1	0.352075	-2.00575	2.04447	0.726939	0	-1.13038	-5.98977	0.93151	0.352769	2	-0.226962	-1.9893	1.11628	0.762672
TRAIP	9	13	0.224534	-0.672451	1.08734	0.614554	0	-1.01965	-5.9125	1.2132	0.437047	4	0.830368	-0.380301	1.85582	0.164019	3	0.112951	-1.27295	1.24453	0.857448
TRAK1	6	6	0.628536	-0.536335	1.79673	0.283605	0	0.427128	-4.50544	2.80853	0.79326	2	1.02768	-0.697293	2.43065	0.214635	3	1.02958	-0.456858	2.37164	0.161644
TRAK2	12	14	0.314974	-0.381537	0.997217	0.367094	1	0.268978	-2.02876	1.60991	0.770292	3	0.26545	-1.0241	1.22951	0.642575	6	0.486059	-0.367763	1.25153	0.246042
TRAM1	0	1	2.27172	-2.71521	5.21228	0.262932	0	4.35878	-0.6528	7.36148	0.0737607	0	3.24057	-1.75278	6.19711	0.144219	0	3.42605	-1.56751	6.38311	0.128648
TRAM1L1	0	1	-0.872803	-5.85609	2.0587	0.569965	0	1.45269	-3.53176	4.38707	0.437965	0	0.400509	-4.58313	3.33287	0.81288	0	-0.0349758	-5.01846	2.897	0.982868
TRAM2	0	1	-0.719138	-5.70234	2.21215	0.642652	0	2.40786	-2.57626	5.34142	0.241033	0	0.813857	-4.16959	3.74575	0.643549	0	-0.0419044	-5.02521	2.88965	0.97946
TRANK1	38	48	0.178179	-0.244005	0.598093	0.405149	3	0.229022	-0.903272	1.03131	0.625632	12	0.34272	-0.274373	0.901335	0.259469	20	0.335097	-0.186151	0.827285	0.199942
TRAP1	19	18	0.559991	-0.109655	1.23687	0.10075	1	0.0116517	-2.30452	1.61095	0.990163	3	0.310079	-1.03399	1.3582	0.612399	8	0.71535	-0.181981	1.53985	0.113618
TRAPPC1	2	0	1.74565	-0.900285	6.70472	0.211105	0					1	1.75316	-1.18218	6.738	0.239504	1	2.34041	-0.591141	7.32372	0.114572
TRAPPC10	2	2	0.323424	-1.55379	2.20089	0.720078	0	2.49526	-2.4389	5.02959	0.221696	1	1.1039	-1.29121	3.1265	0.317536	1	1.08152	-1.32699	3.12098	0.330149
TRAPPC11	14	21	0.130689	-0.575632	0.811543	0.710554	0	-1.50344	-6.38845	0.668027	0.213857	5	0.39146	-0.666943	1.28034	0.438556	4	-0.22447	-1.39827	0.729414	0.665138
TRAPPC12	11	11	0.452504	-0.427548	1.3384	0.310276	0	-0.492621	-5.37105	1.66032	0.720822	3	0.700033	-0.680603	1.82636	0.288622	6	0.708209	-0.385033	1.72563	0.194777
TRAPPC13	0	8	-2.65288	-7.53047	-0.504404	0.0102413	0	0.336884	-4.56178	2.56344	0.830234	0	-1.01715	-5.88661	1.10004	0.42009	0	-2.13801	-7.02829	0.0634382	0.0588189
TRAPPC2	0	1	1.42837	-3.55624	4.36313	0.444617	0	4.28446	-0.710307	7.24481	0.0763622	0	2.4327	-2.55449	5.37387	0.237716	0	2.59143	-2.39602	5.53329	0.215251
TRAPPC2L	2	6	-0.481929	-2.18448	0.894125	0.50761	0	-0.0695502	-4.98462	2.29892	0.963449	0	-0.757481	-5.63026	1.38663	0.565689	2	0.429185	-1.27153	1.80191	0.579368
TRAPPC3L	6	13	-0.445717	-1.5197	0.55495	0.386006	1	0.536567	-1.75041	2.09446	0.582023	3	0.468543	-0.934934	1.62671	0.477062	0	-1.90897	-6.77646	0.193194	0.0831566
TRAPPC4	4	8	-0.323176	-1.5851	0.80485	0.58117	0	-0.553374	-5.44308	1.66252	0.689931	0	-1.25895	-6.1229	0.831085	0.295801	2	-0.0940998	-1.77956	1.22019	0.897103
TRAPPC5	8	0	3.13566	1.03244	8.00266	0.00098291	2	3.27896	0.742587	8.21369	0.0105357	2	3.54249	1.0053	8.47739	0.00578192	3	2.80169	0.373211	7.72692	0.021292
TRAPPC6A	1	6	-0.648616	-2.93606	0.983424	0.461573	0	0.60146	-4.28352	2.8097	0.708964	0	-0.584228	-5.46506	1.60964	0.669219	1	0.349199	-1.94503	1.99888	0.717896
TRAPPC6B	3	4	0.197037	-1.33607	1.64521	0.789096	0	-0.0526772	-4.97923	2.38962	0.97267	0	-0.819944	-5.71768	1.46681	0.546059	3	1.13172	-0.372298	2.55149	0.131412
TRAPPC8	11	8	0.595987	-0.253831	1.48928	0.167871	3	1.72968	0.474062	2.87978	0.0107635	4	0.942539	-0.199479	1.97464	0.0983729	4	0.451051	-0.746343	1.51433	0.425569
TRAPPC9	19	32	-0.0358103	-0.618449	0.518809	0.900918	3	0.374874	-1.01499	1.4267	0.556345	3	-0.400025	-1.70219	0.558304	0.449646	9	0.0648458	-0.717317	0.747369	0.86131
TRARG1	0	1	-0.747342	-5.73056	2.18399	0.629096	0	1.95147	-3.03271	4.88518	0.320953	0	0.789769	-4.19373	3.7218	0.652659	0	-0.076076	-5.05942	2.85557	0.962617
TRAT1	1	2	-0.296627	-2.70812	1.74796	0.774917	0	0.278256	-4.7089	3.19587	0.868353	1	0.98663	-1.40997	3.01118	0.368109	0	-0.412905	-5.34611	2.11842	0.781872
TRDMT1	7	5	0.856264	-0.310224	2.10127	0.149879	1	1.65846	-0.85332	3.64056	0.170899	3	1.55857	0.042399	2.96634	0.0444982	1	0.134114	-2.2261	1.91319	0.893288
TRDN	9	10	0.53788	-0.439126	1.52923	0.27738	1	1.20434	-1.07912	2.77498	0.248729	2	0.604747	-1.08295	1.92977	0.4362	4	0.702194	-0.638026	1.91437	0.28643
TREH	11	15	0.0092179	-0.804468	0.798197	0.981819	1	-0.148242	-2.49268	1.46043	0.875409	3	0.315187	-1.03949	1.38596	0.610865	5	0.0412765	-1.08272	1.02156	0.937794
TREM1	4	6	0.619106	-0.725834	1.88573	0.350315	1	2.4387	0.134909	4.10995	0.0404997	2	1.1433	-0.618785	2.60587	0.18167	1	0.595254	-1.70369	2.23801	0.548558
TREM2	2	3	0.460229	-1.39704	2.17939	0.602261	0	1.41496	-3.50442	3.83935	0.434873	1	0.916628	-1.44187	2.77234	0.389014	1	0.978829	-1.39527	2.86581	0.364414
TREML1	1	4	-0.460693	-2.84973	1.44298	0.645704	0	-0.0901848	-5.07605	2.73922	0.955759	0	-0.131731	-5.05532	2.27325	0.930865	1	0.479712	-1.93558	2.43803	0.654065
TREML2	9	10	0.168535	-0.756921	1.0827	0.716125	1	1.1877	-1.06071	2.68475	0.245513	1	-0.150576	-2.3885	1.32185	0.862129	5	0.235743	-0.915458	1.28414	0.671597
TREML4	1	2	-0.354289	-2.74922	1.66765	0.729068	1	1.21348	-1.29317	3.4886	0.304958	0	-0.160365	-5.09012	2.35857	0.91632	0	-0.336104	-5.26896	2.19372	0.823001
TRERF1	3	3	0.356626	-1.2232	1.93598	0.645301	0	1.36245	-3.55291	3.76919	0.448611	2	1.32528	-0.499262	3.01419	0.141562	0	-1.26233	-6.21461	1.29318	0.371576
TREX1	7	17	-0.469843	-1.40577	0.371332	0.280648	1	-0.173549	-2.44814	1.36132	0.846358	4	0.390859	-0.793109	1.36435	0.48345	2	-0.515378	-2.13562	0.656962	0.422428
TRH	1	3	-0.39137	-2.74772	1.45758	0.687814	0	1.66104	-3.27999	4.14898	0.376478	0	-0.274206	-5.18665	2.10242	0.852801	1	0.409755	-1.95721	2.27832	0.690841
TRHR	3	8	-0.174113	-0.863661	0.370408	0.530958	0	0.296894	-2.90053	1.06767	0.626754	1	-0.0376188	-1.68498	0.685453	0.92985	1	-0.0213895	-0.808227	0.548381	0.944522
TRIAP1	0	2	-1.39896	-6.33462	1.14055	0.30741	0	-0.0192729	-5.0083	2.90016	0.990622	0	-0.0684816	-4.99853	2.451	0.964575	0	-0.290581	-5.2186	2.22241	0.846663
TRIB1	0	3	-1.20062	-6.11033	1.1719	0.366597	0	1.66953	-3.26621	4.18215	0.373519	0	-0.0164756	-4.93001	2.37126	0.991385	0	-0.445909	-5.3524	1.9105	0.756709
TRIB2	2	1	1.28864	-0.73351	3.68311	0.204143	0	2.34897	-2.63556	5.28355	0.250161	2	2.4638	0.424108	4.8686	0.0197801	0	0.675928	-4.30745	3.60766	0.696956
TRIB3	7	11	-0.0303346	-1.02198	0.887342	0.949697	0	0.461949	-4.36268	2.29398	0.759429	1	-0.0902924	-2.31371	1.31029	0.916046	4	0.172299	-1.08205	1.24696	0.770189
TRIL	8	10	0.086561	-0.868868	1.01486	0.85505	1	0.563419	-1.71855	2.13347	0.563644	3	0.393161	-0.998757	1.54032	0.544213	3	-0.0329172	-1.4404	1.13396	0.958711
TRIM10	13	18	0.0150791	-0.698622	0.69506	0.965766	0	-0.911758	-5.7762	1.06846	0.465633	3	0.0468864	-1.24989	1.01631	0.933154	9	0.44354	-0.370968	1.18822	0.271201
TRIM11	1	1	0.18519	-2.34328	2.7135	0.873981	1	2.47277	-1.03178	6.00017	0.192973	0	0.918545	-4.06715	3.856	0.605579	0	0.637466	-4.3477	3.57362	0.712709
TRIM13	5	9	-0.0884264	-1.24996	0.985374	0.873783	0	0.123625	-4.76576	2.3239	0.93506	0	-1.01261	-5.88286	1.10416	0.422843	3	0.159245	-1.29274	1.40211	0.813504
TRIM14	2	1	0.428917	-1.64556	2.86044	0.682951	0	2.01447	-2.96963	4.94798	0.308512	1	1.2375	-1.31617	3.791	0.308597	0	0.188422	-4.79491	3.12004	0.90962
TRIM15	4	2	0.77181	-0.766422	2.54381	0.326582	1	1.83841	-1.00897	4.2716	0.195204	1	0.697437	-1.71057	2.74177	0.519769	2	1.03961	-0.86179	2.93993	0.264961
TRIM16	1	0	2.04171	-0.889563	7.02491	0.168637	0					1	3.26427	0.332454	8.24769	0.0305252	0
TRIM17	10	11	0.276467	-0.600665	1.14456	0.530422	1	0.749952	-1.54516	2.3226	0.454318	1	-0.353792	-2.58168	1.09311	0.672285	6	0.524107	-0.546216	1.50862	0.321601
TRIM2	3	2	0.43981	-1.2335	2.2724	0.60222	0	0.436333	-4.5559	3.45157	0.798454	0	-0.0976293	-5.03698	2.45491	0.949773	0	-0.441815	-5.38448	2.12416	0.768598
TRIM21	9	15	-0.12125	-0.688527	0.395275	0.645919	1	0.0426558	-1.29917	0.862747	0.928773	4	0.0888658	-0.77304	0.713401	0.80363	3	0.0128855	-0.744828	0.581066	0.967641
TRIM22	8	10	0.24731	-0.727081	1.18785	0.609314	0	-0.256984	-5.16003	2.00704	0.860569	4	0.859186	-0.375948	1.93139	0.159604	4	0.414913	-0.864752	1.51698	0.496953
TRIM23	5	11	-0.308009	-1.43599	0.702834	0.558792	0	-0.186106	-5.08036	2.00103	0.898615	3	0.472369	-0.917531	1.60932	0.468118	2	-0.0619407	-1.71501	1.18697	0.92997
TRIM24	4	4	0.445419	-0.95222	1.84266	0.520955	0	0.993759	-3.91663	3.34545	0.563015	2	1.17112	-0.604487	2.71196	0.176174	2	0.625047	-1.15384	2.17492	0.455407
TRIM25	3	7	-0.346435	-1.79434	0.913854	0.598864	0	0.864126	-4.02814	3.08534	0.605652	0	-0.883327	-5.76223	1.27971	0.498767	2	0.0867956	-1.66661	1.5031	0.911886
TRIM26	4	0	1.75895	0.429458	5.33655	0.00471122	0					0					1	0.842515	-0.134721	2.50364	0.0888582
TRIM27	1	1	0.780152	-1.81325	3.37221	0.52373	0	1.58459	-3.40844	4.54045	0.405231	1	1.98659	-0.690319	4.65967	0.133614	0	0.311105	-4.67613	3.25239	0.853295
TRIM28	1	0	0.738304	-0.727655	3.23003	0.324304	0					1	1.29007	-0.176609	3.78208	0.082781	0
TRIM29	9	9	0.705917	-0.165906	1.63606	0.111775	2	1.89907	0.0922329	3.36657	0.0407776	4	1.18287	0.121479	2.24619	0.030413	3	0.530654	-0.89255	1.74749	0.432229
TRIM3	3	0	2.13056	-0.234334	7.03983	0.0819513	1	3.12732	0.190911	8.11259	0.0377414	1	2.59383	-0.339841	7.578	0.0812495	1	2.5946	-0.337627	7.57818	0.081011
TRIM31	5	6	0.183871	-1.05502	1.37717	0.762305	0	-0.316314	-5.22677	2.03358	0.829316	2	0.767464	-0.941363	2.15266	0.338327	2	-0.0221357	-1.93725	1.49874	0.979177
TRIM32	8	11	0.547497	-0.445956	1.51414	0.272858	1	1.21863	-1.1662	2.8746	0.268038	1	-0.0329798	-2.31413	1.50695	0.971164	3	0.639271	-0.793321	1.84844	0.350818
TRIM34	5	11	-0.020799	-1.14542	0.989162	0.96885	1	0.168932	-2.18017	1.90467	0.865013	3	0.819476	-0.566128	1.95423	0.221192	1	-0.466418	-2.69671	0.98936	0.573218
TRIM35	7	13	-0.229418	-1.19746	0.663371	0.620316	2	1.1088	-0.589566	2.42081	0.176038	0	-1.55749	-6.41324	0.479989	0.165974	4	0.128985	-1.09861	1.16564	0.821072
TRIM36	4	6	0.309221	-0.538708	1.15038	0.44281	1	1.05176	-1.14798	2.43641	0.267105	2	0.786542	-0.106415	1.71248	0.0788249	0	-0.863031	-5.73518	1.10725	0.494025
TRIM37	11	24	-0.45037	-1.21456	0.25975	0.217626	4	0.983382	-0.226679	1.97935	0.103615	1	-1.13307	-3.33183	0.22752	0.114259	4	-0.768663	-1.95952	0.19977	0.126014
TRIM38	5	3	0.511153	-0.846048	1.99808	0.460208	1	0.807355	-1.91994	3.01699	0.535479	1	0.637424	-1.71024	2.4626	0.537176	2	0.565427	-1.34129	2.28303	0.532137
TRIM39	1	2	-0.0206866	-2.42664	2.01677	0.984176	0	1.68726	-3.27005	4.32116	0.373434	0	0.225615	-4.70176	2.73665	0.887142	0	-0.177252	-5.10554	2.33682	0.907256
TRIM4	2	4	-0.366134	-2.13333	1.16988	0.644011	0	-0.0338742	-4.93073	2.25437	0.981965	0	-0.729311	-5.62453	1.54891	0.594242	1	0.225273	-2.08578	1.93436	0.816394
TRIM40	3	3	0.0446721	-0.989975	1.00806	0.925963	0	0.540419	-3.39551	1.98845	0.614701	1	0.307374	-1.47078	1.45055	0.654276	0	-0.498603	-4.46727	0.871379	0.543555
TRIM41	2	4	-0.130466	-1.92599	1.43216	0.872939	0	0.264621	-4.71191	2.95651	0.873403	0	-0.231219	-5.12925	2.04746	0.87432	2	0.614296	-1.2011	2.18882	0.472797
TRIM42	8	17	-0.343027	-1.17689	0.422661	0.384243	1	0.30569	-1.63979	1.53911	0.682764	1	-0.615011	-2.78117	0.657432	0.399028	4	-0.0641956	-1.16165	0.843854	0.895512
TRIM43	1	4	-0.682101	-2.98932	1.01732	0.450394	0	0.972779	-3.92968	3.28298	0.568632	0	-0.532291	-5.41983	1.70805	0.701766	1	0.240277	-2.07317	1.95244	0.804978
TRIM44	1	3	-0.426241	-2.79989	1.43622	0.664607	0	0.952469	-3.98884	3.46462	0.584008	0	-0.107815	-5.01247	2.23964	0.942568	1	0.420539	-1.99996	2.32999	0.69282
TRIM45	12	19	-0.0141652	-0.769602	0.707447	0.969702	1	0.0688603	-2.35291	1.7231	0.945871	5	0.381667	-0.687969	1.28835	0.455442	6	0.293285	-0.689869	1.14754	0.534193
TRIM46	2	1	0.720481	-1.33285	3.13313	0.484981	0	2.51102	-2.4733	5.44507	0.225965	1	1.52464	-0.987453	4.03674	0.206664	1	0.669905	-1.94391	3.28303	0.587647
TRIM47	6	11	-0.064951	-1.13963	0.937092	0.900572	1	1.21171	-1.34112	3.01188	0.311664	2	0.641037	-1.01069	1.88824	0.397122	3	-0.0755478	-1.52943	1.15507	0.909543
TRIM48	10	16	0.0623422	-0.767249	0.850818	0.878792	0	-0.417348	-5.27247	1.617	0.757889	4	0.42059	-0.769069	1.4075	0.455089	4	0.0166458	-1.19466	1.02321	0.976038
TRIM49	9	10	0.518271	-0.410071	1.43935	0.268341	2	1.07028	-0.704176	2.5227	0.212052	3	0.688688	-0.707833	1.84269	0.302457	2	0.086689	-1.5718	1.35204	0.904166
TRIM49B	8	12	0.102556	-0.850787	1.00764	0.826936	1	0.556793	-1.94992	2.33288	0.618901	1	-0.220054	-2.44769	1.22071	0.795546	4	0.289326	-1.01709	1.39369	0.637638
TRIM49C	7	1	1.98662	0.437145	4.25078	0.00998006	1	2.52267	-0.79257	5.84556	0.145259	3	2.621	0.749897	4.98631	0.00659751	2	1.91163	-0.125899	4.31683	0.0649005
TRIM5	4	12	-0.729583	-1.94961	0.313167	0.176022	1	0.0119399	-2.23303	1.50462	0.989304	1	-0.578361	-2.80523	0.863025	0.476313	2	-0.268155	-1.91515	0.965837	0.69555
TRIM50	15	26	-0.208971	-0.886167	0.435926	0.529537	0	-1.51133	-6.37366	0.548125	0.187755	5	0.0501682	-0.994039	0.913329	0.916697	4	-0.624694	-1.81935	0.331695	0.214949
TRIM52	2	11	-0.786421	-2.35657	0.284759	0.163333	1	0.798857	-1.26664	2.02027	0.354748	1	-0.107944	-2.13797	1.04497	0.878557	0	-1.21162	-6.00571	0.502026	0.224362
TRIM54	8	10	0.195742	-0.772925	1.1367	0.684526	0	0.493943	-4.37198	2.58751	0.75261	1	0.240006	-1.996	1.70895	0.791338	4	0.197701	-1.10957	1.35085	0.750868
TRIM55	8	18	-0.215941	-1.02419	0.507963	0.568042	0	-0.647169	-5.51	1.30473	0.618593	2	0.161027	-1.07709	1.06931	0.763232	2	-0.757361	-2.40278	0.40585	0.226666
TRIM56	3	4	0.312206	-1.19809	1.74164	0.667553	0	0.938821	-3.96833	3.27735	0.581666	0	-0.338918	-5.23122	1.92546	0.813142	3	1.16785	-0.341289	2.59479	0.121595
TRIM58	5	8	-0.437054	-1.3067	0.328228	0.264949	3	0.035701	-1.20707	0.981867	0.946122	0	-0.597291	-4.99163	0.804606	0.504562	1	-0.645882	-2.52908	0.470375	0.285156
TRIM59	8	9	0.580446	-0.480272	1.6573	0.280758	1	1.15638	-1.29778	2.92999	0.308617	2	0.900101	-0.79612	2.24246	0.262486	3	0.281169	-1.2754	1.71958	0.708304
TRIM6	18	24	0.207231	-0.15005	0.595414	0.253941	1	0.302276	-0.368398	0.83345	0.324759	4	0.252796	-0.323107	0.717392	0.33901	8	0.111048	-0.557733	0.621766	0.699577
TRIM61	6	4	0.515305	-0.689564	1.80953	0.400595	0	0.39883	-4.52262	2.79272	0.804632	1	0.290314	-2.01983	1.99686	0.765856	3	0.838549	-0.668654	2.26164	0.25733
TRIM62	10	11	0.605443	-0.288442	1.48888	0.180654	0	0.0242052	-4.87051	2.21589	0.987151	6	1.34771	0.300113	2.31061	0.0135592	3	0.602612	-0.805772	1.78167	0.368543
TRIM63	8	7	0.537965	-0.322543	1.58268	0.238019	1	1.04626	-1.27034	2.70296	0.31777	0	-1.0877	-5.96354	1.06429	0.389209	5	1.09812	-0.108218	2.2445	0.0727351
TRIM64C	8	11	0.364644	-0.409721	1.11206	0.334482	1	0.307338	-1.9715	1.85971	0.745415	3	0.790072	-0.106562	1.65623	0.0785572	4	0.45961	-0.773623	1.52934	0.437051
TRIM65	9	9	0.262747	-0.614671	1.14611	0.549549	2	1.37359	-0.383646	2.80069	0.113884	2	0.580619	-1.09651	1.88223	0.449747	4	0.195173	-0.982214	1.2201	0.724959
TRIM67	7	3	1.07682	-0.1448	2.49855	0.0847461	0	1.23488	-3.67045	3.58289	0.483742	3	1.72741	0.168952	3.28534	0.031328	3	1.11514	-0.451549	2.68139	0.154504
TRIM68	9	16	-0.153927	-0.989774	0.60597	0.698898	0	-0.318856	-5.18315	1.63238	0.816839	3	0.188206	-1.10622	1.15774	0.741059	6	0.320362	-0.663052	1.16133	0.495497
TRIM69	6	10	-0.146712	-1.21681	0.858435	0.776837	0	-0.705867	-5.59738	1.51148	0.604214	1	-0.433346	-2.68302	1.07032	0.610749	2	-0.128586	-1.78915	1.13938	0.855628
TRIM7	5	6	0.486541	-0.764595	1.71287	0.434446	0	-0.0329358	-5.01498	2.72017	0.983844	2	0.978386	-0.765683	2.42263	0.241661	2	0.513342	-1.24226	1.97383	0.527998
TRIM71	0	1	-0.744873	-5.72809	2.18646	0.630278	0	1.69074	-3.29347	4.62451	0.37778	0	0.413344	-4.57011	3.34527	0.807199	0	0.209804	-4.77355	3.14146	0.899604
TRIM72	4	7	-0.584741	-1.88068	0.598693	0.33504	1	0.606744	-1.68713	2.22912	0.53968	0	-1.29416	-6.16451	0.831354	0.286514	2	-0.59523	-2.34733	0.84458	0.432881
TRIM74	2	9	-1.12983	-2.79975	0.157697	0.0882456	1	0.545374	-1.76023	2.16965	0.582074	0	-1.38871	-6.25147	0.692169	0.237968	1	-0.743481	-2.98608	0.746587	0.362627
TRIM77	4	9	-0.226781	-1.49003	0.902828	0.700285	1	0.874596	-1.47289	2.57242	0.404994	1	-0.109342	-2.359	1.39963	0.901445	1	-0.427667	-2.68251	1.09565	0.618248
TRIM8	2	0	1.62333	-0.930733	6.56269	0.231863	1	1.82964	-1.10511	6.81425	0.21895	0					1	2.10378	-0.827974	7.08717	0.156016
TRIM9	3	2	0.839158	-0.418773	2.38127	0.182776	0	1.2508	-3.68465	3.78953	0.485312	1	1.2457	-1.14761	3.26565	0.263824	2	1.20771	-0.115024	2.81173	0.0710383
TRIML1	6	7	0.440707	-0.693889	1.56123	0.436903	0	-0.0852623	-5.00786	2.28399	0.955377	2	0.581122	-1.14627	1.9829	0.467444	2	0.463056	-1.25149	1.85673	0.555321
TRIML2	0	3	-1.70594	-6.61519	0.664367	0.178436	0	0.61298	-4.29368	2.96575	0.708201	0	-0.413673	-5.32045	1.94272	0.77469	0	-0.846925	-5.76081	1.54998	0.542068
TRIO	3	5	0.0630915	-1.42108	1.41169	0.928111	0	0.843979	-4.04747	3.08244	0.613063	0	-0.620096	-5.50294	1.58068	0.649399	1	-0.0479009	-2.34248	1.59523	0.958985
TRIOBP	37	60	0.0396179	-0.383791	0.449564	0.851908	5	0.666057	-0.359169	1.47139	0.183348	11	0.230859	-0.446232	0.814953	0.480716	12	-0.240613	-0.905701	0.342533	0.434603
TRIP10	3	14	-0.99199	-2.36887	0.111803	0.0803905	0	0.00711583	-4.84934	2.04851	0.99608	1	-0.417628	-2.63854	1.00289	0.61095	1	-1.07416	-3.32305	0.402716	0.172118
TRIP11	32	51	-0.0456627	-0.506548	0.40174	0.842973	2	-0.348872	-1.99357	0.817161	0.598293	13	0.32407	-0.324096	0.903885	0.311746	11	-0.191658	-0.895901	0.428356	0.559886
TRIP12	0	1	0.104793	-4.87859	3.03654	0.949296	0	2.53913	-2.44633	5.476	0.222164	0	1.47913	-3.50481	4.41223	0.430772	0	1.02277	-3.96091	3.95525	0.568812
TRIP4	11	25	-0.235604	-0.92419	0.400675	0.473999	0	-0.776832	-5.44976	0.843254	0.441422	7	0.553748	-0.3039	1.31411	0.191824	3	-0.83834	-2.1623	0.147303	0.101781
TRIP6	5	12	-0.364295	-1.44097	0.548662	0.449096	2	0.739694	-0.910808	1.908	0.329353	0	-1.47353	-6.31706	0.449936	0.173183	2	-0.182108	-1.78776	0.94271	0.778809
TRIQK	2	5	-0.865636	-2.64146	0.633117	0.263525	0	-0.182723	-5.10998	2.23634	0.904015	0	-0.890715	-5.77564	1.31932	0.499532	2	-0.207243	-2.07293	1.38868	0.807873
TRIT1	8	12	0.250707	-0.70209	1.16646	0.596084	1	0.262131	-2.19513	2.18618	0.809555	3	0.544852	-0.857171	1.69976	0.410749	2	0.0652756	-1.59765	1.33066	0.927848
TRMO	4	5	0.3241	-1.01165	1.6056	0.619435	0	0.554595	-4.34184	2.81615	0.731158	1	0.51224	-1.77179	2.13606	0.598965	3	0.84889	-0.645074	2.20191	0.245601
TRMT1	5	14	-0.746507	-1.8471	0.185988	0.121437	1	0.553977	-1.72974	1.96805	0.566251	2	-0.00129997	-1.57935	1.08764	0.998395	1	-1.21507	-3.46882	0.22377	0.108744
TRMT10A	4	14	-0.731865	-1.94539	0.294675	0.168543	0	-0.506265	-5.37607	1.59213	0.70961	1	-0.530695	-2.75162	0.894909	0.512435	2	-0.430819	-2.09404	0.819651	0.529077
TRMT10B	9	16	-0.219691	-1.07922	0.584632	0.597325	0	-1.02398	-5.88245	1.02634	0.406676	1	-0.703289	-2.91359	0.690595	0.366602	6	0.407527	-0.60138	1.3037	0.406708
TRMT10C	7	8	0.368184	-0.660936	1.37605	0.473126	0	0.590782	-4.27446	2.68668	0.709807	3	0.891331	-0.523282	2.08909	0.196438	3	0.294449	-1.1443	1.51232	0.660704
TRMT11	10	9	0.50017	-0.424078	1.44403	0.286275	0	0.562022	-4.30493	2.66467	0.72259	0	-0.889551	-5.75443	1.20345	0.485706	8	1.08942	0.089589	2.08168	0.0332649
TRMT112	2	6	-0.11999	-1.43454	0.997241	0.83494	0	0.240707	-4.66167	2.52506	0.877218	0	-0.994449	-5.86829	1.15492	0.436076	1	0.324508	-1.17418	1.5326	0.617671
TRMT12	0	1	-0.473062	-5.45625	2.4582	0.763891	0	2.72153	-2.26272	5.65543	0.19807	0	0.66061	-4.32278	3.59236	0.703085	0	0.382112	-4.60119	3.31364	0.820993
TRMT13	6	14	-0.329998	-1.34794	0.583141	0.488028	0	0.226524	-4.62954	2.26544	0.879676	3	0.407014	-0.956297	1.49365	0.518686	1	-0.977559	-3.2175	0.476713	0.212034
TRMT1L	0	3	-1.05413	-5.98193	1.42139	0.448076	0	1.20875	-3.76606	3.92192	0.506491	0	0.196569	-4.74998	2.74961	0.902723	0	-0.210918	-5.13334	2.25973	0.888665
TRMT2A	8	14	0.119594	-0.606823	0.872412	0.740828	0	-0.568858	-5.4599	1.60459	0.680532	3	0.298345	-1.06193	1.38151	0.631549	3	0.0234018	-1.33753	1.10779	0.969199
TRMT2B	1	6	-0.526655	-2.83283	1.15457	0.562722	0	0.666428	-4.23242	2.95315	0.68446	0	-0.556529	-5.45019	1.7099	0.690191	1	0.521852	-1.79178	2.22197	0.60073
TRMT44	22	28	0.140097	-0.442585	0.712753	0.633429	2	0.341202	-1.29621	1.53562	0.636563	7	0.360526	-0.532589	1.13098	0.404541	7	-0.171546	-1.09093	0.626623	0.687594
TRMT5	8	8	0.629794	-0.394494	1.66303	0.224323	0	0.502787	-4.36973	2.63735	0.749788	2	0.973216	-0.711529	2.29647	0.225203	4	0.766746	-0.559845	1.96872	0.240899
TRMT6	3	5	0.233901	-1.24367	1.57573	0.738381	0	1.65096	-3.23159	3.85264	0.367832	0	-0.261315	-5.14254	1.9317	0.855017	3	0.996581	-0.483757	2.34204	0.172879
TRMT61A	2	5	-0.304631	-2.03128	0.994134	0.67646	0	0.713158	-3.65138	2.24489	0.572441	0	-0.304184	-5.13966	1.50794	0.815946	1	0.0273648	-2.27134	1.50826	0.976372
TRMT61B	12	21	0.0460713	-0.590843	0.691911	0.885606	2	1.24144	-0.392966	2.42818	0.119965	3	0.00367097	-1.32978	1.02958	0.994985	5	0.231768	-0.5688	0.970796	0.540145
TRMT9B	3	5	0.328464	-0.589373	1.26574	0.473048	0	0.700079	-3.93732	2.31422	0.615094	3	0.994664	0.100813	1.95712	0.0300457	0	-0.71028	-5.57494	1.08698	0.548456
TRMU	9	16	-0.0621775	-0.878162	0.690461	0.873872	3	0.976126	-0.500676	2.08355	0.174126	2	-0.0656522	-1.62029	1.00287	0.916352	2	-0.414978	-1.98142	0.65819	0.488426
TRNAU1AP	5	7	0.015732	-1.18186	1.15945	0.978514	1	1.53664	-0.776647	3.15892	0.160759	2	0.81084	-0.885774	2.16647	0.309194	2	-0.140876	-1.88248	1.27865	0.854461
TRNT1	8	21	-0.461407	-1.33099	0.321397	0.254767	1	0.0018922	-2.26083	1.50821	0.998327	2	-0.487122	-2.10011	0.666495	0.444318	4	-0.172912	-1.34248	0.773993	0.738583
TRO	6	3	1.07228	-0.262595	2.60611	0.116697	2	2.47644	0.565547	4.259	0.0140242	0	-0.199048	-5.12083	2.21297	0.894754	3	1.36679	-0.299993	3.10058	0.104674
TROAP	9	11	0.0363813	-0.875015	0.925612	0.936026	1	0.62286	-1.68604	2.19709	0.531983	1	-0.453666	-2.68845	1.00667	0.585847	7	0.566571	-0.45332	1.51979	0.264749
TRPA1	15	24	0.0466983	-0.628626	0.693157	0.889184	1	0.343202	-1.86781	1.73105	0.702383	4	0.189711	-0.967767	1.11381	0.720194	7	0.160252	-0.752885	0.958422	0.713319
TRPC1	5	5	0.0186577	-1.23496	1.27269	0.97614	1	1.40665	-0.935364	3.15987	0.200353	1	0.227138	-2.06714	1.86803	0.811945	3	0.183793	-1.33517	1.57806	0.799842
TRPC3	6	8	-0.201405	-1.30312	0.863209	0.70944	0	0.127878	-4.75512	2.31063	0.932526	0	-0.988875	-5.85711	1.1224	0.434104	4	0.140378	-1.18066	1.35006	0.824997
TRPC4	4	14	-0.545485	-1.61653	0.224818	0.174259	0	-0.361694	-3.7874	0.648608	0.519113	1	-0.33975	-2.41278	0.649445	0.576831	1	-0.460016	-2.57668	0.55965	0.453991
TRPC4AP	2	2	0.555742	-1.45449	2.52901	0.568808	0	2.02901	-2.93028	4.6755	0.301579	0	0.722798	-4.21613	3.27604	0.669624	1	0.482554	-2.27934	3.00755	0.7191
TRPC5	1	1	0.91562	-1.59545	3.42669	0.435671	0	2.88147	-2.10284	5.8155	0.179266	0	1.20032	-3.78314	4.13227	0.511009	1	1.72383	-0.78829	4.23594	0.157834
TRPC6	12	12	0.507674	-0.213859	1.26485	0.167752	1	0.793087	-1.51996	2.36701	0.43524	4	0.91338	-0.10799	1.83477	0.0763056	5	0.454967	-0.515537	1.39131	0.346259
TRPC7	6	12	-0.251819	-1.28493	0.686644	0.606158	0	-0.230646	-5.10243	1.88707	0.870985	3	0.536736	-0.832471	1.63837	0.403634	3	-0.059808	-1.44823	1.06354	0.923041
TRPM1	15	31	-0.215797	-0.824579	0.351184	0.462388	2	0.278981	-1.29251	1.3313	0.676366	2	-0.662785	-2.23759	0.398299	0.252364	8	-0.0208727	-0.853043	0.691068	0.957111
TRPM2	37	68	-0.256274	-0.654608	0.123224	0.187857	5	-0.0737812	-1.05727	0.641278	0.858554	10	-0.158903	-0.833635	0.394075	0.596581	17	-0.184635	-0.732648	0.297669	0.468336
TRPM3	6	16	-0.29704	-1.31969	0.620666	0.535464	0	-0.476304	-5.34337	1.61352	0.726471	1	-0.435855	-2.65562	0.983252	0.594232	3	-0.00711724	-1.38178	1.09884	0.990746
TRPM4	19	49	-0.567378	-1.10813	-0.0708399	0.0243868	2	-0.142756	-1.71197	0.852358	0.816416	2	-1.18809	-2.76144	-0.136876	0.0228941	9	-0.5407	-1.28425	0.0948606	0.099163
TRPM5	32	27	0.598345	0.0837712	1.12608	0.0226337	4	0.752498	-0.513055	1.80368	0.224044	13	1.01839	0.320791	1.67118	0.00515845	13	0.694871	0.0313903	1.32462	0.0405338
TRPM6	13	14	0.145244	-0.601998	0.881697	0.697509	2	0.805126	-0.823703	1.94544	0.284103	5	0.598262	-0.430713	1.49176	0.232471	4	-0.123093	-1.31215	0.836675	0.814992
TRPM7	10	11	0.175786	-0.638545	0.981656	0.665349	0	-0.629436	-5.50966	1.54096	0.642547	4	0.928162	-0.304501	1.98995	0.129967	4	-0.0359137	-1.2733	1.03309	0.950044
TRPM8	17	26	0.0647384	-0.572597	0.679024	0.838519	2	0.179673	-1.52101	1.44803	0.810016	1	-1.0506	-3.24682	0.302219	0.145681	7	0.111759	-0.800964	0.903797	0.796329
TRPS1	2	1	0.768474	-1.25927	3.16674	0.450263	0	1.99236	-2.99169	4.92573	0.312812	1	1.5871	-0.939849	4.11405	0.193092	1	1.18497	-1.32625	3.69619	0.318255
TRPT1	3	8	-0.321926	-1.74569	0.8933	0.614931	0	-1.74749	-6.74446	1.31788	0.259426	0	-1.12155	-5.9889	0.987131	0.364907	3	0.566453	-0.854473	1.78269	0.402256
TRPV1	18	35	-0.0899825	-0.704135	0.496836	0.76687	3	0.790136	-0.591503	1.8605	0.233578	5	0.0563353	-0.976016	0.898411	0.904985	7	-0.183828	-1.08947	0.597492	0.660091
TRPV2	13	13	0.511185	-0.277214	1.30122	0.201184	0	-0.412961	-5.27418	1.65374	0.762286	4	0.668467	-0.535224	1.68292	0.252658	8	0.781099	-0.143497	1.6479	0.0949248
TRPV3	12	19	0.0144492	-0.718232	0.722298	0.968243	1	0.143603	-1.83986	1.38298	0.846036	3	0.176867	-1.06272	1.14775	0.746374	4	0.0127076	-1.11576	0.912388	0.979743
TRPV4	10	26	-0.475609	-1.24395	0.215172	0.1827	1	-0.291499	-2.54061	1.13299	0.732199	3	-0.251748	-1.56683	0.731808	0.647883	4	-0.430447	-1.58121	0.478717	0.378526
TRPV5	11	8	0.802366	-0.117342	1.77216	0.0872309	1	0.975101	-1.49431	2.78252	0.388541	3	0.902307	-0.528954	2.13293	0.197153	6	1.20896	0.107395	2.27963	0.0323834
TRPV6	5	6	0.591763	-0.648747	1.80076	0.338394	0	1.02294	-3.85527	3.1939	0.546056	1	0.719979	-1.56069	2.32175	0.467967	4	1.23945	-0.0816562	2.4875	0.0646582
TRRAP	2	6	0.0228602	-1.28362	1.14592	0.96857	0	0.95236	-3.92341	3.10777	0.570098	2	0.928059	-0.325905	2.14984	0.134098	0	-1.17424	-6.05344	0.996625	0.349818
TRUB1	8	5	1.00778	-0.0422533	2.17785	0.060248	3	1.80626	0.439624	3.3193	0.0132799	1	0.315476	-1.57094	1.64938	0.669186	2	0.500494	-0.959864	1.89447	0.452771
TRUB2	4	8	-0.313062	-1.61974	0.877518	0.611128	0	-0.657426	-5.5846	1.71921	0.646803	2	0.514906	-1.18295	1.85893	0.507245	1	-0.574509	-2.91302	1.08892	0.531445
TSBP1	5	14	-0.419161	-1.51335	0.531242	0.399682	0	0.118545	-4.73625	2.15118	0.93576	1	-0.381799	-2.59782	1.02993	0.641662	4	0.165737	-1.05094	1.18522	0.769399
TSC1	11	2	1.66328	0.408554	3.32003	0.00776819	0	0.0318527	-4.95726	3.1411	0.98487	0	-0.147702	-5.09836	2.45413	0.924508	9	2.17582	0.831686	3.8812	0.00111393
TSC2	5	9	-0.427432	-1.58569	0.634955	0.434775	0	-0.798533	-5.71352	1.48802	0.56428	1	-0.343692	-2.60488	1.17894	0.6926	3	-0.210472	-1.65574	1.00828	0.747103
TSC22D1	2	4	0.333271	-1.48306	1.93892	0.694384	0	1.56351	-3.37308	4.00215	0.399345	1	1.08496	-1.26072	2.84987	0.310304	1	0.832347	-1.58128	2.71576	0.445198
TSC22D2	1	3	-0.630826	-2.97552	1.19469	0.507787	0	0.234617	-4.72033	2.80207	0.885234	0	-0.44968	-5.35897	1.91802	0.755343	1	0.281739	-2.06983	2.1183	0.780098
TSC22D3	1	1	1.09277	-1.72379	3.90977	0.433827	0	3.38986	-1.59884	6.33484	0.131167	0	1.90827	-3.07686	4.84433	0.329918	1	2.34306	-0.456508	5.14475	0.0959116
TSC22D4	0	1	1.42124	-3.56327	4.35575	0.446555	0	3.01454	-1.97922	5.97232	0.165938	0	2.51451	-2.47243	5.45509	0.225806	0	2.77122	-2.21594	5.71235	0.192341
TSEN15	1	1	0.412225	-2.38732	3.21147	0.765764	0	0.610901	-4.37506	3.54901	0.723647	0	-0.187209	-5.17136	2.74642	0.907422	1	1.21137	-1.50049	3.92287	0.35806
TSEN2	8	13	-0.168085	-1.09046	0.700223	0.70755	0	-0.480177	-5.34824	1.6249	0.724677	1	-0.308016	-2.5308	1.12182	0.712344	5	0.190404	-0.93758	1.18118	0.723033
TSEN34	3	7	-0.140423	-1.58088	1.10525	0.831137	1	1.71446	-0.61737	3.35333	0.127004	0	-0.67439	-5.54198	1.43842	0.610598	1	0.0320097	-2.22935	1.58182	0.971889
TSEN54	19	12	1.03197	0.303429	1.80248	0.00539613	2	1.20234	-0.654478	2.67099	0.185103	10	1.62709	0.753569	2.48679	0.00042356	6	0.865767	-0.175786	1.82461	0.0992372
TSFM	6	9	-0.0149402	-1.11129	1.02864	0.97776	0	-0.746906	-5.65516	1.53872	0.589707	2	0.451409	-1.22915	1.75632	0.552931	2	-0.151232	-1.89317	1.2182	0.841503
TSG101	0	1	-0.60117	-5.5844	2.33018	0.700232	0	1.58351	-3.40056	4.51695	0.403816	0	0.427593	-4.55588	3.35955	0.800947	0	0.427134	-4.55624	3.35885	0.801135
TSGA10	8	9	0.327319	-0.640273	1.28026	0.498959	0	0.223407	-4.64399	2.32676	0.882397	3	0.932584	-0.467474	2.09934	0.173161	4	0.437024	-0.823972	1.54321	0.470364
TSGA10IP	10	15	0.0419833	-0.795732	0.842537	0.91915	2	0.838814	-0.889834	2.19015	0.303798	4	0.493551	-0.708574	1.49525	0.389564	2	-0.535772	-2.19734	0.693098	0.424393
TSGA13	3	7	-0.297007	-1.72788	0.93247	0.645786	0	0.0348708	-4.87763	2.34255	0.981829	1	-0.0163229	-2.28081	1.53338	0.98562	1	-0.259737	-2.52394	1.28455	0.768368
TSHB	1	2	0.0653322	-2.35534	2.11861	0.950702	0	0.983433	-3.98546	3.69057	0.579092	0	0.16511	-4.76569	2.68774	0.916938	1	1.01373	-1.40557	3.06537	0.361945
TSHR	10	28	-0.572042	-1.32635	0.0977946	0.0962879	1	-0.372773	-2.61512	1.02406	0.65475	3	-0.443014	-1.74295	0.511267	0.397155	6	-0.156463	-1.09303	0.61593	0.710122
TSHZ1	3	12	-0.781424	-2.1693	0.347856	0.183827	0	-0.0907682	-4.95502	1.99021	0.94968	1	-0.264571	-2.48972	1.17426	0.753575	1	-0.747569	-2.9764	0.699325	0.348845
TSHZ2	0	3	-1.17031	-5.63147	0.388882	0.159547	0	-0.291296	-3.47251	1.18871	0.721547	0	-0.353038	-4.16106	1.12978	0.680922	0	-0.408987	-4.60998	1.10376	0.652363
TSHZ3	1	2	0.01378	-2.39469	2.05547	0.989494	0	1.70825	-3.23195	4.26064	0.365349	0	0.286715	-4.65042	2.83138	0.858865	1	0.975125	-1.42482	3.00488	0.374262
TSKS	6	6	0.151705	-0.715143	0.992289	0.717792	0	0.450322	-3.58898	1.80883	0.675475	2	0.30298	-1.11248	1.33848	0.613275	3	0.115633	-1.1559	1.10628	0.833387
TSKU	1	2	0.0580471	-2.37166	2.1327	0.956535	0	1.57549	-3.3517	4.0859	0.394654	0	-0.0164516	-4.95391	2.53016	0.991591	1	0.746819	-1.67997	2.81184	0.496638
TSLP	3	4	0.340571	-1.25744	1.90875	0.662365	0	1.41143	-3.49105	3.74117	0.432386	1	0.662359	-1.68816	2.49174	0.52302	1	0.510099	-1.83251	2.32238	0.616712
TSNARE1	11	11	0.391143	-0.465892	1.24926	0.366562	1	-0.00223888	-2.32361	1.68357	0.998135	2	0.195176	-1.46195	1.44758	0.787988	5	0.446999	-0.71502	1.48875	0.429439
TSNAX	2	2	0.366471	-1.53424	2.27143	0.68973	0	2.36701	-2.57866	4.93889	0.241908	1	1.30812	-1.11551	3.3817	0.25024	1	0.74414	-1.68175	2.80177	0.497644
TSNAXIP1	15	19	0.085277	-0.622858	0.780489	0.810425	3	0.539753	-0.921721	1.74102	0.435733	3	0.0203794	-1.32362	1.06617	0.972576	6	-0.0354625	-1.04709	0.854943	0.940687
TSPAN1	7	4	1.28771	0.0144329	2.64224	0.0474737	1	2.36517	-0.110527	4.2631	0.0590723	1	1.2429	-1.1035	2.99585	0.251709	3	1.61286	-0.0835287	3.26231	0.0617319
TSPAN11	3	5	-0.190006	-1.54556	0.940222	0.745953	1	0.937291	-1.52929	2.35618	0.363936	0	-0.248477	-4.66158	1.28843	0.805221	2	0.190752	-1.38006	1.40563	0.773094
TSPAN12	5	5	0.073324	-1.04756	1.19707	0.89253	0	0.203222	-4.7279	1.92481	0.88519	1	0.224703	-1.81026	1.53217	0.770319	2	0.166789	-1.31658	1.41018	0.79402
TSPAN13	1	2	0.130047	-2.26502	2.15281	0.900638	0	1.96202	-2.98216	4.53403	0.312017	0	0.126081	-4.80656	2.65504	0.936344	1	0.921112	-1.47214	2.94114	0.397747
TSPAN14	0	1	0.595606	-4.38885	3.52999	0.729686	0	3.29463	-1.69773	6.24868	0.139401	0	1.52953	-3.45686	4.46869	0.418008	0	1.93677	-3.05037	4.87782	0.324419
TSPAN15	3	6	-0.311354	-1.77461	0.983595	0.643281	0	-0.655607	-5.60775	1.8229	0.658218	3	1.05673	-0.3905	2.33174	0.140307	0	-1.41246	-6.28451	0.728344	0.239204
TSPAN16	4	8	0.481188	-0.837953	1.69027	0.45402	0	1.23612	-3.68309	3.55011	0.486124	1	0.565007	-1.70536	2.13228	0.559622	2	0.683704	-1.03055	2.06224	0.391802
TSPAN17	3	16	-0.97647	-2.33333	0.0939835	0.0758913	0	-0.15138	-5.00414	1.86897	0.914386	1	-0.553958	-2.77956	0.869822	0.493926	1	-0.861271	-3.07472	0.54233	0.261496
TSPAN18	2	0	1.57488	-0.961809	6.50963	0.244264	0					1	1.88816	-1.0449	6.87207	0.203922	1	2.22769	-0.704156	7.21112	0.133013
TSPAN19	3	9	-0.697973	-2.12207	0.504157	0.263949	1	0.844665	-1.42725	2.40744	0.397702	1	-0.110924	-2.36086	1.39788	0.900034	0	-1.98639	-6.86207	0.15512	0.0747016
TSPAN2	4	7	-0.0620045	-1.34685	1.1125	0.918948	1	0.496505	-1.83297	2.20272	0.621338	1	0.161758	-2.09902	1.70703	0.860475	1	-0.199632	-2.45195	1.32542	0.820095
TSPAN3	2	3	0.0301308	-1.8198	1.72733	0.972185	0	1.15843	-3.77496	3.61887	0.5133	2	1.3291	-0.50586	3.01444	0.142683	0	-0.716627	-5.62469	1.64573	0.608004
TSPAN31	3	3	0.29378	-1.27323	1.86207	0.701801	0	1.26827	-3.68331	3.84704	0.48342	2	1.29451	-0.522717	2.95814	0.148378	0	-0.776115	-5.70135	1.67121	0.584771
TSPAN32	4	3	0.622237	-0.842444	2.16048	0.398111	0	0.616211	-4.31286	3.07293	0.710941	0	-0.634344	-5.55175	1.75853	0.656298	2	1.11116	-0.706264	2.77417	0.209717
TSPAN33	6	3	1.17049	-0.13694	2.64236	0.0794435	0	0.726634	-4.19942	3.205	0.665595	3	1.73192	0.115377	3.35089	0.0366962	3	1.43128	-0.181461	3.04432	0.0796516
TSPAN4	5	6	0.213928	-0.993307	1.3842	0.718677	1	1.13408	-1.2547	2.92685	0.30223	2	0.871752	-0.839264	2.26272	0.281898	1	-0.371273	-2.69538	1.27719	0.687268
TSPAN5	0	1	-0.804498	-5.7877	2.12678	0.601886	0	1.50393	-3.48013	4.43735	0.424235	0	0.230333	-4.75309	3.16217	0.890043	0	0.176968	-4.80636	3.10858	0.915008
TSPAN6	1	4	-0.843442	-3.16441	0.878393	0.352645	0	0.364765	-4.52904	2.63797	0.816632	0	-0.519162	-5.40633	1.71983	0.709144	1	0.0707001	-2.26999	1.83222	0.94254
TSPAN8	0	3	-1.94924	-6.85937	0.415971	0.116411	0	0.926306	-4.00983	3.41903	0.592246	0	-0.0686932	-4.98488	2.34537	0.963975	0	-1.47775	-6.41928	1.01209	0.277428
TSPAN9	1	3	-0.179415	-2.52711	1.6503	0.854253	0	1.70086	-3.21093	4.07678	0.361761	0	0.0495485	-4.86968	2.4498	0.974415	1	0.715357	-1.62732	2.53429	0.489981
TSPEAR	23	38	0.0424623	-0.473482	0.538831	0.868746	3	0.0354386	-1.39008	1.14707	0.955761	5	0.0117513	-0.897495	0.744765	0.977214	11	0.151843	-0.548029	0.776715	0.653664
TSPO	0	1	0.907877	-4.07596	3.84073	0.609051	0	2.79649	-2.19199	5.74094	0.189476	0	2.01526	-2.96979	4.95112	0.308513	0	2.27633	-2.70914	5.21325	0.261962
TSPO2	3	5	-0.137413	-1.73438	1.29812	0.853814	1	1.49392	-0.839979	3.22294	0.175466	2	0.76817	-0.96425	2.21832	0.346748	0	-2.33203	-7.29653	0.215701	0.0775295
TSPOAP1	7	14	-0.266341	-1.22703	0.61329	0.559966	1	0.518408	-1.7918	2.08423	0.599178	3	0.420658	-0.938857	1.50028	0.503765	2	-0.66187	-2.32469	0.574588	0.319729
TSPYL1	2	6	-0.301278	-2.03837	1.14324	0.693145	0	0.329953	-4.6186	2.80343	0.839831	1	0.321321	-1.96612	1.94262	0.737213	0	-1.06425	-5.94633	1.12944	0.406713
TSPYL2	0	2	-1.25073	-6.18519	1.28491	0.36608	0	1.42205	-3.51434	3.96432	0.436415	0	-0.145109	-5.07795	2.38462	0.924592	0	-0.342327	-5.27584	2.18985	0.819783
TSPYL4	8	9	0.3846	-0.595013	1.34951	0.433452	0	0.18706	-4.68942	2.34032	0.901682	4	1.10256	-0.155327	2.21199	0.0820838	2	0.146558	-1.52474	1.43433	0.841555
TSPYL6	0	1	-0.589432	-5.57263	2.34184	0.706016	0	1.39313	-3.59066	4.32588	0.454212	0	0.865051	-4.11837	3.79687	0.624533	0	0.396545	-4.58679	3.32815	0.814595
TSR1	14	24	-0.0608318	-0.747001	0.590063	0.856944	1	0.239693	-2.00582	1.68213	0.792337	3	-0.090373	-1.41399	0.915923	0.874098	6	-0.0489452	-1.02706	0.783264	0.913878
TSR3	2	12	-0.888735	-2.53076	0.335508	0.166283	1	1.29582	-0.942682	2.76133	0.208276	1	-0.256718	-2.48042	1.1778	0.760472	0	-1.67171	-6.52885	0.376297	0.131699
TSSC4	0	1	-0.246079	-5.22928	2.6852	0.877866	0	2.63842	-2.34577	5.57214	0.208626	0	1.14625	-3.83719	4.07814	0.528038	0	0.509857	-4.47346	3.44143	0.765411
TSSK1B	3	5	-0.295489	-1.77024	1.04368	0.666811	1	1.12478	-1.40368	3.17889	0.34289	0	-0.487096	-5.37947	1.76162	0.728911	1	-0.319497	-2.62273	1.343	0.727892
TSSK2	5	6	0.298812	-0.955403	1.54877	0.632646	1	1.22051	-1.20939	3.01736	0.27936	1	0.328815	-1.98916	2.00966	0.737652	3	0.826574	-0.691316	2.22233	0.266653
TSSK3	11	16	-0.0281456	-0.84361	0.763487	0.944648	1	-0.196188	-2.48788	1.37597	0.82913	2	-0.129965	-1.76218	1.0691	0.848918	5	0.151515	-0.959228	1.1254	0.77373
TSSK4	13	11	0.715606	-0.119679	1.57423	0.0928492	2	1.82651	0.116615	3.16674	0.0383292	1	-0.0169467	-2.25295	1.45153	0.984626	4	0.653068	-0.622471	1.78479	0.294733
TSSK6	2	0	1.85624	-0.712517	6.79925	0.168395	0					1	2.03876	-0.89454	7.02278	0.16959	0
TST	4	7	-0.0682805	-1.33943	1.08652	0.909429	0	0.0689731	-4.81998	2.27137	0.963466	0	-0.902455	-5.77132	1.21516	0.481597	2	0.330366	-1.35444	1.66217	0.662346
TSTD1	0	4	-1.99297	-6.89233	0.294608	0.0959836	0	-0.974903	-5.96489	1.9024	0.527876	0	-0.607546	-5.4999	1.65706	0.660919	0	-0.900743	-5.79214	1.35438	0.498906
TSTD2	7	17	-0.339855	-1.24076	0.450861	0.410322	0	-0.731842	-5.63025	1.25978	0.580495	1	-0.638894	-2.82688	0.671824	0.394414	5	0.228543	-0.785788	1.08613	0.629213
TSTD3	0	1	-0.0335599	-5.01684	2.89793	0.983561	0	2.93287	-2.05251	5.86956	0.173727	0	1.20316	-3.78052	4.13561	0.510171	0	0.617161	-4.36635	3.54922	0.720697
TTBK1	1	0	1.42919	-1.5021	6.4124	0.340655	0					0					1	2.36537	-0.566234	7.3487	0.110812
TTBK2	2	7	-0.611559	-2.31011	0.742619	0.392434	1	0.641913	-1.85902	2.51442	0.569079	0	-0.945996	-5.81955	1.19528	0.461306	1	-0.194704	-2.45288	1.34471	0.825647
TTC1	3	7	-0.427657	-1.87575	0.81949	0.511901	0	-0.0537152	-4.96806	2.25261	0.971749	1	0.201129	-2.05732	1.73946	0.827346	1	-0.557391	-2.86777	1.046	0.531613
TTC12	13	16	0.0859009	-0.593357	0.73644	0.794528	0	-1.06737	-6.06445	0.835629	0.455918	7	0.590151	-0.204637	1.35883	0.134567	3	-0.154895	-1.47442	0.724233	0.766213
TTC13	5	4	0.391348	-0.896411	1.73215	0.546472	1	1.86574	-0.50358	3.65645	0.106993	1	0.806579	-1.5018	2.50932	0.429146	2	0.390891	-1.40032	1.95554	0.639244
TTC14	18	22	0.22313	-0.435171	0.87264	0.502048	0	-1.48781	-6.45093	0.993934	0.286202	3	0.218278	-1.1137	1.24151	0.714956	9	0.204814	-0.653719	0.994896	0.62649
TTC16	17	33	-0.411917	-1.02553	0.16795	0.166046	1	-0.330617	-2.55021	1.06632	0.688887	5	-0.0973092	-1.12307	0.733998	0.83227	7	-0.426742	-1.33273	0.351193	0.296181
TTC17	4	3	0.719003	-0.447382	2.04398	0.218298	0	2.2211	-2.6915	4.6077	0.260328	1	1.07464	-1.29904	2.93276	0.322384	2	1.23066	-0.0724506	2.65744	0.0624219
TTC19	7	10	0.428705	-0.411326	1.29803	0.310056	1	1.37924	-0.203661	2.59354	0.0791928	2	0.423479	-1.26071	1.73554	0.577979	3	0.703781	-0.438845	1.78679	0.208983
TTC21A	11	24	-0.332138	-1.09193	0.372823	0.362042	2	0.446027	-1.24452	1.70825	0.558596	0	-2.04354	-6.88893	-0.0648229	0.0404756	8	0.217014	-0.662249	1.00481	0.61095
TTC21B	17	37	-0.374229	-0.986493	0.202431	0.206667	0	-1.78095	-6.63582	0.246616	0.0986281	4	-0.302457	-1.44353	0.590758	0.535851	11	-0.000944046	-0.741605	0.666616	0.997885
TTC22	4	5	-0.293684	-1.63542	0.99529	0.651235	0	-0.986005	-5.94718	1.58568	0.499763	1	0.25567	-2.04425	1.90831	0.790361	2	0.0456171	-1.78184	1.57635	0.956125
TTC23	9	11	0.558299	-0.411766	1.52794	0.255492	1	1.2701	-1.2445	3.04843	0.281346	2	0.646771	-1.04482	1.967	0.408001	3	0.407084	-1.04115	1.65422	0.551854
TTC23L	12	17	-0.00725147	-0.776104	0.734287	0.984828	2	0.655279	-1.15922	2.09289	0.442023	4	0.341588	-0.839464	1.31131	0.53709	4	-0.0525802	-1.2582	0.943885	0.923411
TTC24	9	10	0.513054	-0.367174	1.43686	0.25431	2	2.03941	0.264142	3.4206	0.0275995	1	0.115026	-2.13097	1.61002	0.898535	1	-0.261902	-2.5169	1.25637	0.764142
TTC26	7	10	-0.0136659	-1.0239	0.947933	0.977965	1	0.83726	-1.48615	2.42946	0.415047	3	0.581843	-0.843278	1.7571	0.389262	3	0.0377053	-1.36648	1.20141	0.952828
TTC27	11	16	0.107953	-0.697962	0.886194	0.787668	0	-0.719682	-5.6205	1.48302	0.599276	2	0.123276	-1.50511	1.31348	0.860021	8	0.640496	-0.275084	1.49079	0.163211
TTC28	4	8	-0.170348	-1.42662	0.95084	0.771252	0	0.304053	-4.57043	2.44473	0.843112	2	0.448481	-1.22805	1.75456	0.554334	2	0.17263	-1.49814	1.46877	0.814424
TTC29	18	18	0.438761	-0.133249	1.01186	0.130759	1	0.0479447	-2.19619	1.41489	0.956497	1	-0.77424	-2.95413	0.505564	0.281618	11	0.78275	0.105093	1.42883	0.0248445
TTC3	25	31	0.118848	-0.436183	0.66626	0.671596	5	1.20689	0.117977	2.11853	0.0316783	3	-0.296354	-1.61286	0.694441	0.590149	9	-0.018547	-0.840957	0.715942	0.962328
TTC30A	13	16	0.210055	-0.550337	0.955031	0.582135	2	0.97936	-0.705738	2.2498	0.221772	1	-0.623697	-2.83666	0.777631	0.430224	6	0.351006	-0.692292	1.27698	0.488075
TTC30B	20	28	0.112782	-0.46716	0.675322	0.697483	1	0.364887	-1.80418	1.63762	0.673624	4	-0.092618	-1.21343	0.770782	0.848944	11	0.436888	-0.27748	1.08878	0.21932
TTC31	12	13	-0.0700085	-0.8743	0.727461	0.862436	3	0.969734	-0.53924	2.27115	0.191823	1	-0.390263	-2.61125	1.03546	0.636135	7	0.0615792	-0.940705	0.999675	0.899886
TTC32	2	4	-0.181266	-1.96954	1.41744	0.82455	0	1.70314	-3.24171	4.17998	0.367348	1	0.80018	-1.52869	2.55894	0.438774	1	0.357675	-1.97999	2.14879	0.721424
TTC33	5	5	0.351152	-0.751773	1.43757	0.512217	0	1.12915	-2.31101	2.60987	0.323372	2	0.834354	-0.597941	2.11111	0.216463	2	0.313026	-1.25962	1.51633	0.642822
TTC36	0	3	-1.14788	-5.26183	0.355778	0.144891	0	1.14672	-2.22189	2.63381	0.313174	0	0.373197	-3.99951	1.91594	0.747462	0	-0.838032	-4.18758	0.639812	0.275863
TTC38	10	16	-0.141088	-0.961024	0.63474	0.724615	2	0.70075	-1.02084	2.0127	0.38115	1	-0.828907	-3.0396	0.565986	0.2794	5	0.0328822	-1.05889	0.971252	0.948548
TTC39A	3	3	0.371463	-1.20696	1.95413	0.631747	0	1.31073	-3.60569	3.72328	0.463608	2	1.37289	-0.449066	3.04774	0.128252	1	0.294437	-2.08059	2.17431	0.77465
TTC39B	10	19	-0.335749	-1.1501	0.424798	0.392121	0	-1.25344	-6.11131	0.793909	0.291194	2	-0.470317	-2.08558	0.690117	0.462975	7	0.213869	-0.752701	1.07292	0.646621
TTC39C	4	5	0.193769	-1.16029	1.50378	0.77004	0	-0.31104	-5.26804	2.23823	0.840132	0	-0.782343	-5.66897	1.44067	0.559981	4	0.950562	-0.39917	2.25392	0.159525
TTC4	11	15	0.137762	-0.678946	0.930075	0.735165	1	-0.0703336	-2.35079	1.48093	0.938441	4	0.651796	-0.550492	1.65634	0.263046	2	-0.573545	-2.2321	0.663467	0.392198
TTC5	7	11	-0.0940919	-1.08988	0.845068	0.846017	3	1.91444	0.437784	3.15291	0.0140586	0	-1.3513	-6.21053	0.707346	0.249462	3	-0.105726	-1.50817	1.04557	0.866247
TTC7A	12	20	0.0683151	-0.683947	0.782995	0.854129	0	-0.742154	-5.60666	1.3284	0.568615	4	0.419679	-0.748658	1.36609	0.44554	3	-0.271473	-1.61171	0.766372	0.63479
TTC7B	3	2	1.35277	-0.461556	3.34959	0.143158	0	1.49592	-3.48913	4.37017	0.42656	1	1.45878	-1.03599	3.80756	0.221288	1	1.64148	-1.00327	4.05076	0.202659
TTC8	5	11	-0.549154	-1.66467	0.446909	0.285741	2	0.3497	-1.35115	1.67742	0.647966	0	-1.75626	-6.6145	0.297466	0.109537	3	0.00749813	-1.37146	1.12995	0.990331
TTC9	3	3	0.50772	-1.11546	2.17075	0.528352	0	1.30986	-3.59547	3.65952	0.461536	0	-0.120817	-5.04304	2.31006	0.936638	3	1.24694	-0.420933	2.99637	0.137759
TTC9C	5	5	0.393493	-0.837916	1.62525	0.52101	1	1.64688	-0.689063	3.36185	0.141136	1	0.45513	-1.83398	2.0859	0.63958	3	0.859129	-0.617538	2.19935	0.234733
TTF1	1	24	-2.22644	-4.42957	-0.854537	0.000379936	0	-1.20108	-6.05873	0.838957	0.315109	0	-2.00807	-6.85538	-0.019298	0.0470365	0	-2.38024	-7.23014	-0.377166	0.0128579
TTF2	18	24	0.239686	-0.344513	0.804165	0.412794	2	0.405707	-1.32517	1.59529	0.595324	6	0.48529	-0.428236	1.24292	0.271635	6	0.195217	-0.658961	0.911104	0.626193
TTI1	23	11	1.11338	0.424142	1.88918	0.00105756	3	1.29602	-0.23334	2.62887	0.0917322	7	1.36036	0.514786	2.31682	0.00156188	8	0.934355	-0.0432471	1.88453	0.0605667
TTI2	7	13	-0.0089801	-0.97571	0.886582	0.98467	0	-0.239866	-5.11066	1.87166	0.865547	2	0.15847	-1.47934	1.37279	0.823187	3	0.028547	-1.34317	1.13294	0.962918
TTK	3	6	-0.0234754	-1.48798	1.28723	0.972602	0	0.299329	-4.58989	2.52154	0.84721	1	0.0855436	-2.18868	1.68232	0.926379	1	0.0601715	-2.23512	1.70938	0.949069
TTL	1	2	-0.299894	-2.69536	1.72333	0.769853	0	1.58032	-3.35212	4.10853	0.394457	1	0.933647	-1.45959	2.95354	0.391758	0	-0.528984	-5.45759	1.98618	0.718351
TTLL1	5	5	0.555178	-0.755274	1.86987	0.398485	0	0.853843	-4.05939	3.1845	0.613831	0	-0.768643	-5.69972	1.63598	0.589698	3	0.819028	-0.795347	2.30986	0.302731
TTLL10	8	14	-0.0489701	-0.992345	0.846183	0.915636	0	-0.334586	-5.22047	1.83919	0.813777	1	-0.284444	-2.51397	1.15934	0.736119	6	0.370214	-0.706465	1.35666	0.482962
TTLL12	9	19	-0.113027	-0.81396	0.521897	0.733763	2	0.723823	-0.906287	1.84754	0.332758	3	0.023842	-1.24349	0.940682	0.96461	4	0.0690443	-0.819813	0.798824	0.864615
TTLL2	1	0	1.35994	-1.57226	6.34352	0.365821	0					0					0
TTLL3	5	4	0.568105	-0.797183	2.00808	0.412202	0	0.19928	-4.76715	2.80804	0.902982	1	0.949242	-1.38535	2.72375	0.366408	3	0.545323	-1.09328	2.17143	0.501073
TTLL4	20	20	0.429102	-0.179708	1.04656	0.16614	1	-0.0716218	-2.34108	1.44711	0.936625	6	0.638036	-0.339699	1.48271	0.186732	5	-0.0443524	-1.11203	0.857603	0.928028
TTLL5	14	37	-0.530256	-1.18075	0.0686199	0.0837073	1	-0.505318	-2.71668	0.881676	0.527434	4	-0.36477	-1.50298	0.523397	0.449705	6	-0.490976	-1.43189	0.289483	0.231032
TTLL6	19	26	-0.232001	-0.846462	0.365439	0.448084	2	0.0873109	-1.55986	1.29725	0.901841	5	0.07806	-0.96543	0.938982	0.870914	5	-0.840663	-1.91116	0.0571731	0.0676584
TTLL7	2	9	-0.898481	-2.62237	0.444511	0.204344	0	0.0635247	-4.84261	2.06344	0.966467	0	-1.11706	-5.98255	0.93017	0.361991	1	-0.584794	-2.93246	1.02483	0.520909
TTLL9	7	18	-0.506249	-1.43514	0.322948	0.238143	2	0.298553	-1.45121	1.64791	0.704816	1	-0.81653	-3.0228	0.566218	0.283836	4	-0.263278	-1.45635	0.714713	0.618569
TTN	123	218	-0.0704329	-0.283891	0.138447	0.511207	11	-0.217786	-0.881965	0.334678	0.464629	43	0.167427	-0.150009	0.461239	0.291629	49	-0.125786	-0.430808	0.158496	0.39449
TTPA	6	10	0.119628	-0.954343	1.13128	0.819504	1	0.835677	-1.51028	2.46766	0.422253	0	-0.979458	-5.84059	1.09221	0.433306	2	0.0270347	-1.67478	1.34975	0.970993
TTPAL	3	6	-0.167975	-1.63755	1.14668	0.805556	0	0.63125	-4.25439	2.84066	0.696496	1	0.0820192	-2.20609	1.69808	0.930165	1	-0.0787411	-2.36694	1.54273	0.931979
TTR	2	0	1.45619	-1.05463	6.38349	0.280496	0					1	2.54624	-0.385923	7.5298	0.0866398	1	1.7474	-1.18613	6.73151	0.240765
TTYH1	3	2	0.607633	-1.07402	2.43661	0.472229	2	3.06759	1.03304	5.06852	0.00490692	1	0.924028	-1.48442	2.9681	0.400558	0	-0.122779	-5.06415	2.4391	0.936817
TTYH2	4	4	0.285682	-0.83855	1.54501	0.616458	0	1.09249	-3.82203	3.45102	0.530543	3	1.41237	-0.100155	2.83952	0.0655313	0	-1.0244	-5.91532	1.22999	0.434586
TUB	6	11	-0.0301285	-1.09291	0.954159	0.953128	1	0.14428	-2.18964	1.82091	0.882598	0	-1.16083	-6.01857	0.890749	0.335872	4	0.523106	-0.74962	1.63102	0.394451
TUBA1A	1	0	1.09677	-1.83446	6.07994	0.470293	0					1	2.29411	-0.63754	7.27746	0.121863	0
TUBA1B	1	0	2.31192	-0.619412	7.29514	0.118975	0					0					1	3.01473	0.0830189	7.9981	0.0442688
TUBA1C	3	8	-0.540601	-1.96994	0.674439	0.394532	0	-0.0835558	-4.964	2.07896	0.95446	1	-0.20397	-2.47784	1.34691	0.819476	2	-0.150405	-1.83808	1.17076	0.836059
TUBA3C	8	15	0.0431371	-0.890666	0.915656	0.924613	0	-1.02891	-5.91817	1.16971	0.428527	3	0.376402	-0.993167	1.47148	0.551749	3	-0.0849752	-1.52044	1.09432	0.895488
TUBA3D	10	17	-0.168915	-0.982802	0.597194	0.66974	1	0.264236	-1.98744	1.74594	0.774063	5	0.55848	-0.51522	1.47412	0.28479	3	-0.387405	-1.73407	0.663166	0.496731
TUBA3E	13	23	-0.0566408	-0.778473	0.629122	0.873331	0	-0.31445	-5.16907	1.70704	0.819059	3	0.158904	-1.17347	1.18184	0.788982	7	0.0789201	-0.867271	0.916207	0.861333
TUBA4A	0	3	-1.66856	-6.57154	0.671655	0.184064	0	-0.17101	-5.13928	2.47323	0.913956	0	-0.497015	-5.40191	1.84917	0.727721	0	-0.620318	-5.52544	1.727	0.659354
TUBA8	4	7	-0.136535	-1.43838	1.05437	0.824976	2	1.27168	-0.519074	2.7832	0.14825	1	0.18396	-2.07421	1.72054	0.84153	0	-1.3384	-6.21706	0.824042	0.274866
TUBAL3	6	1	1.63537	0.0673489	3.90159	0.0402145	1	1.98956	-0.917956	4.89596	0.173783	1	1.30492	-1.20835	3.81823	0.274822	2	1.57551	-0.447992	3.97119	0.12244
TUBB	1	0	1.04034	-1.89112	6.0236	0.49461	0					0					0
TUBB1	11	11	0.304052	-0.553332	1.16064	0.482292	0	-0.18983	-5.05668	1.90662	0.893748	4	0.718143	-0.510282	1.77453	0.23159	6	0.479164	-0.598329	1.47125	0.367054
TUBB2A	1	2	0.600136	-1.84147	2.67481	0.584821	0	3.07731	-1.86219	5.63084	0.154537	0	0.833819	-4.09373	3.34545	0.624561	1	1.47658	-0.96569	3.554	0.203356
TUBB2B	1	0	1.52715	-1.40423	6.51039	0.30723	0					0					0
TUBB4A	0	3	-1.6375	-6.54271	0.710059	0.195125	0	0.949697	-3.96762	3.34661	0.579941	0	-0.274618	-5.17772	2.06579	0.851192	0	-0.848448	-5.75125	1.49047	0.534686
TUBB4B	0	4	-2.08137	-6.9828	0.210199	0.0803814	0	0.299061	-4.6254	2.67938	0.851381	0	-0.669271	-5.55736	1.57361	0.624231	0	-1.36508	-6.27882	0.975642	0.295735
TUBB6	4	6	0.0359231	-1.26226	1.24626	0.953975	0	0.396379	-4.49874	2.64804	0.80197	0	-1.00782	-5.885	1.15475	0.431393	3	0.542737	-0.906807	1.82217	0.433541
TUBB8	15	24	0.0669351	-0.608217	0.715077	0.841922	1	0.29588	-1.91889	1.69438	0.741107	1	-0.947865	-3.14611	0.41117	0.198033	7	0.189487	-0.723053	0.989763	0.664755
TUBD1	12	16	-0.0896428	-0.858763	0.639338	0.812502	3	0.648095	-0.767492	1.77109	0.33628	2	-0.218749	-1.83849	0.929448	0.740533	4	-0.408823	-1.62915	0.597036	0.447996
TUBE1	6	1	2.01132	0.415041	4.29174	0.0119052	0	1.8832	-3.10072	4.81626	0.334931	2	2.30075	0.277872	4.696	0.0273478	2	1.86096	-0.410061	4.36747	0.105192
TUBG1	2	6	-0.378609	-2.12463	1.04915	0.618069	1	2.0396	-0.245381	3.64229	0.0731067	0	-0.560605	-5.43857	1.60428	0.681386	1	-0.262742	-2.62516	1.44439	0.784432
TUBG2	13	15	0.232706	-0.541911	1.00311	0.551553	1	0.430006	-1.89746	2.01704	0.663695	0	-1.63647	-6.4902	0.391195	0.138269	9	0.763877	-0.12303	1.61031	0.0893888
TUBGCP2	8	26	-0.516546	-1.3749	0.245992	0.190353	0	-1.44895	-6.31587	0.640094	0.216786	3	-0.147337	-1.47927	0.869772	0.796686	3	-0.489244	-1.82309	0.533106	0.375488
TUBGCP3	4	4	0.395721	-1.02244	1.79543	0.572129	0	1.16085	-3.73965	3.45801	0.505569	1	0.744429	-1.55627	2.43216	0.460704	2	0.593743	-1.32654	2.21089	0.509631
TUBGCP4	10	10	0.411499	-0.481592	1.30346	0.361185	0	-0.878883	-5.8114	1.49361	0.532447	4	0.901682	-0.332439	1.97119	0.140936	3	0.1521	-1.25752	1.31396	0.813459
TUBGCP5	15	18	0.170124	-0.537049	0.865104	0.632334	3	1.01081	-0.391332	2.1383	0.142782	7	0.909259	-0.0255462	1.74394	0.0560829	3	-0.569178	-1.93538	0.505966	0.32069
TUBGCP6	41	49	0.230545	-0.177262	0.635851	0.265935	2	-0.209117	-1.78873	0.860592	0.73856	19	0.812364	0.300616	1.29528	0.00243923	13	-0.144487	-0.774597	0.427095	0.630533
TUFM	5	4	0.613455	-0.692281	1.96239	0.350705	0	1.54853	-3.36524	3.88534	0.398657	2	1.38408	-0.378033	2.9102	0.112771	2	0.744209	-1.04203	2.29105	0.379207
TUFT1	3	5	-0.0502333	-1.57505	1.37257	0.944754	0	-0.349309	-5.33845	2.53076	0.827363	0	-0.682444	-5.57176	1.56175	0.617282	3	0.813712	-0.732203	2.25159	0.282856
TULP1	9	12	0.318549	-0.574009	1.18347	0.474518	0	-0.137502	-5.03065	2.08656	0.925546	2	0.295436	-1.3473	1.52129	0.683039	6	0.888791	-0.158688	1.84471	0.0926991
TULP2	8	9	0.0614373	-0.910434	1.01834	0.89907	0	-1.06574	-5.9763	1.24458	0.426569	2	0.292261	-1.37227	1.56946	0.692443	3	0.104668	-1.3115	1.2893	0.871784
TULP3	10	11	0.607806	-0.150284	1.40611	0.115226	1	1.4575	-0.783461	2.93683	0.165234	2	0.445975	-1.20103	1.68218	0.545859	5	0.882894	-0.09173	1.80974	0.0736241
TULP4	3	6	0.0678736	-0.934335	1.13119	0.89166	0	0.690237	-4.20521	2.9434	0.674028	1	0.501644	-0.917825	1.86295	0.445443	1	0.111662	-1.38314	1.37226	0.861712
TUSC3	4	12	-0.648317	-1.90218	0.425614	0.245793	0	-0.0955929	-4.97003	2.03076	0.947499	1	-0.323002	-2.55199	1.12418	0.700689	3	-0.0771187	-1.51264	1.08922	0.904392
TUT4	2	3	0.0374717	-1.84407	1.7402	0.965837	1	2.35626	-0.410105	4.58098	0.0898634	1	0.924557	-1.42755	2.76468	0.383317	0	-1.52476	-6.4966	1.15326	0.290894
TUT7	9	4	1.68628	0.550674	2.9824	0.00335672	0	1.39007	-3.51692	3.70479	0.439096	5	2.202	0.908826	3.55624	0.00126781	2	1.17183	-0.608563	2.75253	0.177574
TVP23A	5	8	0.136588	-1.0693	1.27816	0.816633	1	0.577056	-1.78953	2.34069	0.578347	2	0.425973	-1.27247	1.76627	0.580389	2	0.203694	-1.50153	1.56896	0.789329
TVP23B	6	5	0.741913	-0.425404	1.9464	0.208751	0	0.675906	-4.21716	2.93168	0.679441	3	1.30663	-0.168909	2.64694	0.0790182	2	0.645663	-1.08523	2.09238	0.424193
TVP23C	3	5	-0.175074	-1.66632	1.18189	0.802016	0	0.221507	-4.67814	2.50844	0.886452	2	0.956242	-0.784915	2.41582	0.251083	0	-1.41897	-6.3143	0.83152	0.258117
TWF1	4	3	0.605968	-0.832155	2.12319	0.40171	0	1.69123	-3.21517	4.0455	0.362977	1	1.0284	-1.31209	2.84399	0.333041	2	0.896235	-0.942619	2.57288	0.31176
TWIST2	1	4	0.480278	-1.83239	2.19096	0.628639	0	1.72448	-3.19215	4.10191	0.357263	0	0.369799	-4.52695	2.648	0.814636	0	0.880659	-4.01136	3.13935	0.599566
TWNK	3	7	-0.107352	-1.51168	1.00742	0.861399	0	0.600798	-4.23639	2.43649	0.698511	1	0.1562	-2.0354	1.4773	0.853089	1	0.0481767	-2.16781	1.39213	0.954564
TWSG1	3	3	0.201164	-1.40832	1.86051	0.801137	0	1.34612	-3.57318	3.76175	0.454015	2	1.92077	0.0681394	3.62487	0.0430566	1	-0.0598874	-2.49549	2.01753	0.955225
TXK	5	8	-0.116753	-1.1983	0.851554	0.81553	1	0.479868	-1.85286	1.93403	0.626516	2	0.21102	-1.34075	1.33755	0.747009	1	-0.415299	-2.55547	0.862123	0.57162
TXLNA	2	3	-0.196167	-2.03793	1.49473	0.818641	1	2.0243	-0.603621	4.12846	0.118986	0	-0.307749	-5.21291	2.03943	0.833157	0	-0.74506	-5.65371	1.61481	0.59272
TXLNB	8	17	-0.286248	-1.17117	0.524922	0.496548	1	0.26521	-1.97694	1.73475	0.771687	0	-1.92855	-6.77841	0.0765523	0.0628673	6	0.364765	-0.632575	1.24392	0.450211
TXLNG	0	5	-2.23152	-7.13278	0.0389881	0.0549478	0	0.426904	-4.47324	2.71345	0.788672	0	-0.665821	-5.54755	1.53	0.622795	0	-1.52052	-6.45783	0.901515	0.254877
TXN	0	1	-0.819416	-5.80274	2.11219	0.594899	0	2.05411	-2.931	4.99009	0.301097	0	0.240055	-4.7437	3.1727	0.885557	0	0.131159	-4.8524	3.06334	0.936714
TXN2	1	2	0.0739193	-2.46913	2.53164	0.94987	0	2.03605	-2.94418	4.84685	0.303721	1	1.45089	-1.04121	3.75253	0.222794	0	0.164369	-4.82415	3.18489	0.921409
TXNDC11	8	12	0.0509972	-0.882054	0.936948	0.911344	0	-0.139173	-5.0264	2.021	0.924054	2	0.0819445	-1.55948	1.30263	0.907574	5	0.416394	-0.711935	1.41591	0.445959
TXNDC12	4	4	0.547656	-0.816718	1.91309	0.41844	0	1.23963	-3.66092	3.53589	0.481255	0	-0.317653	-5.207	1.93052	0.82456	3	1.20057	-0.302353	2.61938	0.110684
TXNDC15	4	11	-0.366483	-1.59084	0.686804	0.508303	0	0.11782	-4.74757	2.20888	0.936755	1	-0.13745	-2.36315	1.30449	0.872588	3	0.29897	-1.08391	1.42869	0.638944
TXNDC16	6	11	-0.162312	-1.23944	0.842161	0.75462	0	0.397625	-4.47519	2.51165	0.798014	2	0.585628	-1.07472	1.84736	0.439615	4	0.0652892	-1.23377	1.20949	0.915176
TXNDC17	2	2	0.661901	-1.20675	2.53052	0.463728	0	2.00273	-2.93706	4.55783	0.30339	1	1.24434	-1.14793	3.26292	0.264046	0	-0.182281	-5.10953	2.32835	0.904494
TXNDC2	2	2	-0.0882079	-1.78909	1.24267	0.898577	1	1.56724	-0.112842	3.17296	0.0628648	0	0.152711	-2.84726	1.6306	0.860397	1	0.0465928	-2.33781	1.49883	0.958422
TXNDC5	14	15	0.645808	-0.137172	1.4281	0.105042	0	0.191787	-4.67217	2.25801	0.898145	8	1.36187	0.433844	2.23063	0.00512829	2	0.187682	-1.46195	1.42371	0.794317
TXNDC8	0	1	-0.750356	-5.73357	2.18095	0.627648	0	2.29667	-2.68765	5.23074	0.258476	0	0.517684	-4.46576	3.44958	0.762105	0	-0.00554354	-4.98889	2.9261	0.997291
TXNDC9	0	1	-0.765598	-5.7489	2.16595	0.620392	0	1.56568	-3.41888	4.50033	0.408403	0	0.495121	-4.48857	3.42762	0.77175	0	0.107727	-4.87584	3.03991	0.947898
TXNIP	4	8	-0.264526	-1.5178	0.852305	0.649217	0	0.156984	-4.71287	2.26949	0.91659	0	-1.15654	-6.02344	0.946129	0.346903	2	-0.0575983	-1.73325	1.2461	0.936583
TXNL1	1	1	0.69453	-1.81841	3.2076	0.55197	0	3.12984	-1.86036	6.07857	0.154161	0	1.0452	-3.93959	3.98041	0.561443	0	0.25295	-4.73144	3.18717	0.879644
TXNL4A	0	5	-1.7777	-6.65781	0.410998	0.128219	0	0.631043	-4.26735	2.89389	0.698953	0	-0.453622	-5.3339	1.73632	0.744383	0	-0.953087	-5.83925	1.26137	0.467086
TXNL4B	2	3	0.189519	-1.62267	1.85867	0.823028	0	1.57813	-3.35023	4.03687	0.394166	1	0.843565	-1.50656	2.68131	0.422787	0	-0.573566	-5.48734	1.82104	0.688543
TXNRD1	6	13	-0.472355	-1.50295	0.456317	0.325753	2	0.8168	-0.959737	2.22971	0.331333	2	-0.0733649	-1.71217	1.13913	0.915534	2	-0.548732	-2.21597	0.691668	0.416125
TXNRD2	5	12	-0.581829	-1.69441	0.405776	0.254104	0	-0.418397	-5.29522	1.71909	0.763391	2	-0.0765884	-1.72015	1.15075	0.912371	1	-0.824531	-3.04923	0.614375	0.294471
TXNRD3	5	18	-0.78025	-1.87027	0.130667	0.0964309	0	-0.496699	-5.35068	1.44829	0.707621	1	-0.459145	-2.63489	0.828891	0.545367	3	-0.541531	-1.93339	0.541689	0.354307
TYK2	11	6	0.824096	-0.135433	1.86796	0.0928019	2	2.02161	0.268823	3.47148	0.0270666	3	1.11268	-0.372701	2.4305	0.131856	3	0.263557	-1.21527	1.57384	0.705974
TYMP	1	4	-1.13223	-3.49124	0.633769	0.219045	0	-0.126406	-5.04636	2.26498	0.933475	0	-1.00333	-5.89724	1.26443	0.447367	1	-0.415345	-2.84648	1.41798	0.679822
TYR	14	24	-0.254208	-0.901651	0.291114	0.375434	0	-1.08201	-5.97156	0.85652	0.443227	4	-0.0316909	-1.10078	0.638207	0.937107	8	-0.0638487	-0.860331	0.537281	0.848754
TYRO3	3	10	-0.927264	-2.30015	0.137365	0.091345	0	0.122764	-4.64285	1.82833	0.92713	1	-0.25749	-2.42307	1.02722	0.738836	2	-0.620131	-2.26863	0.549211	0.328701
TYROBP	1	2	-0.187511	-2.68874	2.20843	0.869931	0	1.27038	-3.72017	4.23525	0.491179	0	0.922312	-4.03347	3.54567	0.597818	0	-0.404267	-5.39372	2.64129	0.800089
TYRP1	22	21	0.459778	-0.134266	1.06216	0.128639	1	0.583314	-1.54361	1.82091	0.501539	5	0.279038	-0.741062	1.11711	0.55818	11	0.56387	-0.175507	1.26658	0.130502
TYSND1	1	3	-0.672217	-3.05304	1.23634	0.496491	0	0.500542	-4.45042	3.03549	0.763836	0	0.030784	-4.87139	2.36751	0.98383	0	-0.657546	-5.57743	1.78682	0.645775
TYW1	6	18	-0.585147	-1.56326	0.233861	0.170083	0	-0.35779	-5.18514	1.45121	0.78341	3	0.106093	-1.15549	1.02535	0.844635	1	-1.32596	-3.55492	0.0677862	0.0650639
TYW1B	21	32	0.0666367	-0.525317	0.643052	0.82245	4	0.626557	-0.59155	1.63864	0.287495	3	-0.22168	-1.53952	0.771504	0.690339	7	-0.124288	-1.04389	0.674444	0.771774
TYW3	5	5	0.202953	-0.88243	1.28504	0.700783	0	-0.182314	-3.07388	1.31322	0.823403	2	0.736967	-0.795579	1.93316	0.291715	2	0.537176	-0.982181	1.71893	0.425673
TYW5	10	14	0.0110652	-0.762486	0.767358	0.976989	1	-0.0517617	-2.43332	1.58886	0.957812	2	-0.0133653	-1.64401	1.18339	0.984548	6	0.360317	-0.557039	1.21103	0.421668
U2AF1L4	4	9	-0.505333	-1.76541	0.529831	0.355067	0	-0.664651	-5.54563	1.41467	0.620581	3	0.510107	-0.790833	1.5522	0.395696	1	-0.984637	-3.38326	0.602665	0.26489
U2AF2	1	2	-0.894677	-3.34811	1.20692	0.398278	0	1.61586	-3.3363	4.22537	0.389507	0	0.217559	-4.73532	2.83082	0.893211	1	-0.461917	-2.95718	1.72717	0.676517
U2SURP	4	0	3.01144	0.612218	7.93835	0.0105109	0					1	2.14419	-0.789742	7.12847	0.148506	2	2.9784	0.362531	7.93213	0.0246149
UACA	31	43	-0.0509672	-0.519867	0.403846	0.827665	2	-0.302228	-1.89229	0.773945	0.628081	5	-0.326839	-1.32708	0.455719	0.442904	19	0.193842	-0.377712	0.725035	0.493815
UAP1	3	6	-0.115019	-1.58659	1.19262	0.866272	0	-0.278065	-5.25259	2.37863	0.86021	2	0.918561	-0.802049	2.31817	0.261666	1	-0.113278	-2.42327	1.53597	0.903642
UAP1L1	7	12	-0.13986	-1.11207	0.76507	0.76545	0	-0.386295	-5.24985	1.69292	0.778726	1	-0.394202	-2.62016	1.04458	0.634699	3	-0.0218126	-1.39824	1.09086	0.971687
UBA3	1	2	-0.21613	-2.67679	1.87845	0.840448	0	2.47239	-2.4743	5.05703	0.226531	0	0.178223	-4.75343	2.70396	0.910559	1	0.410448	-2.21116	2.66163	0.735468
UBA5	1	5	-0.687713	-3.02385	1.03882	0.456211	0	1.03916	-3.8482	3.27464	0.542548	0	-0.468444	-5.35633	1.77052	0.738309	0	-0.659435	-5.54546	1.57034	0.628758
UBA6	8	5	0.923428	-0.157154	2.08498	0.0937309	1	1.40315	-0.957188	3.11935	0.204741	0	-0.861552	-5.76307	1.40306	0.524277	4	1.09369	-0.262275	2.39006	0.109038
UBA7	10	12	0.409319	-0.469123	1.27116	0.354089	1	0.788811	-1.49369	2.32616	0.429066	1	-0.333771	-2.55952	1.10605	0.689713	3	0.259288	-1.12142	1.38338	0.682299
UBAC1	2	3	0.142255	-1.6676	1.79765	0.865929	0	1.19031	-3.72802	3.59007	0.500125	1	0.9158	-1.43428	2.74837	0.386854	0	-0.511964	-5.4157	1.83058	0.71906
UBAC2	4	7	-0.588411	-1.91858	0.629398	0.346593	0	-0.0827788	-5.02456	2.29508	0.957314	0	-0.916292	-5.79252	1.22937	0.478685	3	-0.283048	-1.7789	1.04747	0.683544
UBAP1	2	0	1.0856	-0.752457	6.2439	0.327469	1	4.02152	1.08674	9.00613	0.00955171	0					1	0.373738	-1.09296	2.86577	0.629294
UBAP1L	8	10	0.181517	-0.783588	1.11974	0.705226	2	0.983809	-0.803222	2.44809	0.252135	2	0.206439	-1.45554	1.47244	0.777443	4	0.45048	-0.820001	1.55781	0.460382
UBAP2	10	20	-0.192941	-0.864147	0.399688	0.531443	2	0.535066	-0.793082	1.39191	0.335282	5	0.328598	-0.479201	0.998318	0.383653	2	-0.727389	-2.31516	0.267712	0.180524
UBAP2L	1	0	1.21018	-1.72111	6.19339	0.4234	0					0					1	2.21379	-0.717852	7.19714	0.135416
UBASH3A	9	8	0.419771	-0.357361	1.34134	0.301819	1	0.89557	-0.0808162	2.33571	0.0692743	3	0.787775	-0.616136	1.9704	0.245531	3	0.42724	-0.983835	1.62319	0.519393
UBASH3B	4	3	0.881229	-0.552467	2.39841	0.222602	0	0.848964	-4.06731	3.25512	0.616464	2	1.41165	-0.386727	3.0558	0.113948	0	-0.58549	-5.49511	1.78484	0.680361
UBB	2	7	-0.51309	-2.21563	0.850164	0.478145	0	0.683741	-4.21613	2.92189	0.677369	0	-0.640092	-5.51004	1.48316	0.631699	2	0.403563	-1.30277	1.7706	0.602736
UBC	3	12	-0.433528	-1.85239	0.751091	0.489863	0	0.312063	-4.5488	2.37684	0.837466	2	0.561589	-1.11309	1.84232	0.462521	1	-0.481941	-2.7408	1.04178	0.573492
UBE2B	0	1	-0.672537	-5.65572	2.2587	0.665238	0	2.3386	-2.64541	5.27187	0.25172	0	0.81555	-4.16784	3.7473	0.642904	0	0.0236246	-4.95965	2.9551	0.988482
UBE2C	5	11	-0.194072	-1.30733	0.797616	0.709146	1	1.30221	-0.989677	2.85676	0.218734	2	0.267849	-1.37618	1.49822	0.710809	1	-0.512704	-2.73868	0.929992	0.530968
UBE2D1	0	3	-1.48787	-6.39602	0.875199	0.248434	0	0.794125	-4.14253	3.31756	0.641379	0	-0.266629	-5.17218	2.08484	0.855981	0	-0.633872	-5.54119	1.72344	0.652782
UBE2D4	2	9	-0.969353	-2.65423	0.343929	0.155634	0	0.18812	-4.7183	2.47316	0.903558	0	-1.1314	-5.99553	0.957447	0.356835	1	-0.552041	-2.81258	0.977388	0.516867
UBE2E1	2	0	2.1591	-0.350296	7.08597	0.0956156	0					0					0
UBE2E2	0	1	-0.603063	-5.58624	2.32816	0.699285	0	2.00667	-2.97744	4.94022	0.310027	0	0.485424	-4.49793	3.4171	0.775858	0	0.272088	-4.71119	3.20359	0.870736
UBE2E3	0	1	-1.21363	-6.19707	1.71822	0.422116	0	-0.0170382	-5.00185	2.91822	0.991675	0	0.14592	-4.83807	3.07916	0.92972	0	0.0171494	-4.96664	2.94988	0.991637
UBE2G2	1	1	0.615219	-1.90557	3.13572	0.599101	0	2.60577	-2.37823	5.53904	0.212909	0	1.0804	-3.90298	4.01213	0.549426	0	0.440825	-4.54245	3.37228	0.79514
UBE2J1	2	2	0.0684152	-1.82698	1.96019	0.940113	0	0.538116	-4.4072	3.1116	0.746812	1	0.847729	-1.63154	2.96147	0.45619	1	0.484579	-1.94998	2.55382	0.655837
UBE2J2	3	1	1.61384	-0.20676	3.95822	0.0823539	0	3.39213	-1.59632	6.33648	0.130964	3	2.73372	0.925079	5.06987	0.003598	0	0.6809	-4.30292	3.61375	0.695052
UBE2L6	1	2	-0.330963	-2.81919	1.83341	0.763556	0	1.29039	-3.64068	3.81502	0.472638	1	1.44932	-0.965049	3.49791	0.205019	0	-1.13077	-6.08213	1.4729	0.429244
UBE2O	1	1	0.980377	-1.55474	3.51559	0.410971	0	2.06925	-2.91441	5.00167	0.298022	0	0.985674	-3.9976	3.91713	0.58147	0	0.438709	-4.5445	3.37	0.796054
UBE2Q2	2	8	-0.722294	-2.42339	0.629435	0.30975	0	-1.10618	-6.02151	1.23929	0.41095	1	0.0870547	-2.1839	1.64389	0.924657	1	-0.303046	-2.56436	1.23999	0.729569
UBE2QL1	0	1	-1.18648	-6.16976	1.74501	0.433022	0	1.65741	-3.3272	4.59217	0.385779	0	0.321511	-4.66214	3.25391	0.848224	0	-0.525662	-5.50913	2.40628	0.737702
UBE2R2	1	0	0.851338	-2.08176	5.83527	0.580165	0					1	2.88556	-0.052855	7.87166	0.0539927	0
UBE2T	0	4	-2.00876	-6.9365	0.462173	0.119883	0	0.250688	-4.71431	2.87593	0.878664	0	-0.235736	-5.16162	2.17429	0.875438	0	-1.36113	-6.31492	1.24235	0.335006
UBE2U	4	4	0.0487895	-1.33975	1.43492	0.943285	0	-0.140601	-5.11605	2.56805	0.929957	1	0.515893	-1.78705	2.20746	0.602005	3	0.796172	-0.788758	2.28025	0.306078
UBE2Z	1	2	-0.140215	-2.5768	1.93284	0.894795	1	2.03054	-0.805132	4.48464	0.151714	0	0.384368	-4.5453	2.90323	0.812587	0	-9.28644e-05	-4.93969	2.55504	0.999953
UBE3A	1	0	1.54882	-1.38579	6.53336	0.300757	1	4.06531	1.10172	9.06174	0.00939098	0					0
UBE3B	16	22	0.109587	-0.556875	0.756946	0.742409	2	0.591886	-1.0432	1.77488	0.424511	2	-0.488399	-2.09413	0.650425	0.43818	7	0.298185	-0.624034	1.11006	0.504032
UBE3C	7	4	0.977423	-0.233993	2.31629	0.114392	1	0.577623	-1.95656	3.02873	0.623981	0	-0.45859	-5.37054	1.89685	0.750863	4	1.50062	0.0829672	2.96306	0.0385923
UBE3D	3	11	-0.800094	-2.18479	0.327418	0.172063	1	0.523182	-1.81908	2.15936	0.604531	2	0.234327	-1.41848	1.47609	0.746631	0	-1.83177	-6.69223	0.231878	0.0930774
UBE4A	7	5	0.294536	-0.841455	1.49246	0.611203	0	-0.43921	-5.4265	2.35947	0.781735	2	0.869311	-0.872683	2.32293	0.293549	4	0.677195	-0.685299	1.98009	0.314712
UBE4B	1	3	-0.39365	-2.73914	1.43076	0.68276	0	1.2181	-3.72517	3.72686	0.496805	0	-0.172375	-5.08475	2.20355	0.908247	1	0.364426	-1.97452	2.1778	0.717056
UBIAD1	5	2	0.882481	-0.584793	2.62914	0.243035	0	0.497292	-4.49062	3.44373	0.771583	3	2.09153	0.414317	3.91549	0.0160291	2	0.359686	-1.63347	2.35178	0.712224
UBL3	0	2	-1.45269	-6.38145	1.06302	0.282735	0	0.794611	-4.14726	3.35868	0.642258	0	-0.0645589	-4.99373	2.45257	0.966593	0	-0.485326	-5.42164	2.05714	0.743848
UBL7	1	4	-0.683735	-2.98922	1.01186	0.448342	0	0.858154	-4.05087	3.18968	0.611423	0	-0.622139	-5.51367	1.63555	0.652276	0	-0.998189	-5.8926	1.26773	0.450037
UBLCP1	0	5	-2.1047	-6.98373	0.0794208	0.0610737	0	0.288483	-4.61032	2.55109	0.853548	0	-0.885001	-5.76631	1.30953	0.500339	0	-1.13568	-6.01483	1.04842	0.369334
UBN1	2	4	-0.238959	-2.04536	1.32439	0.769389	0	0.40265	-4.49302	2.68921	0.799224	0	-0.404462	-5.29298	1.83957	0.775036	1	-0.0371063	-2.40868	1.73861	0.97015
UBN2	1	2	-0.218371	-2.17994	1.16007	0.75778	1	1.22727	-0.569811	2.70086	0.141313	0	0.099851	-2.90978	1.57714	0.907275	0	-0.0784451	-3.54063	1.39709	0.928214
UBOX5	6	8	-0.087857	-1.21406	1.00257	0.874071	1	1.03622	-1.26549	2.66014	0.317814	1	-0.0966903	-2.36076	1.44652	0.91417	3	-0.0688235	-1.59441	1.27319	0.923042
UBP1	2	4	-0.210773	-1.96977	1.31371	0.789799	1	1.25748	-1.11419	3.06898	0.253095	0	-0.628718	-5.5281	1.66792	0.65194	0	-0.867639	-5.75799	1.38506	0.516052
UBQLN1	0	2	-1.16962	-6.10729	1.37795	0.403069	0	0.583821	-4.39008	3.32938	0.732608	0	0.0202681	-4.90729	2.53194	0.989592	0	-0.102547	-5.03978	2.44328	0.947122
UBQLN2	0	1	-0.632013	-5.61544	2.29983	0.685116	0	3.09192	-1.89634	6.03578	0.157647	0	0.616525	-4.36747	3.54979	0.721034	0	0.384148	-4.59967	3.31696	0.820148
UBQLN3	0	2	-1.0984	-6.03491	1.44484	0.434243	0	1.72061	-3.24332	4.39273	0.366949	0	0.189873	-4.73877	2.70521	0.90464	0	-0.177265	-5.13226	2.44622	0.909591
UBQLN4	1	0	2.02894	-0.902407	7.01216	0.171362	1	5.33429	2.39973	10.3188	0.00119225	0					0
UBR1	7	10	0.149143	-0.842396	1.094	0.759602	0	-0.388799	-5.2653	1.75277	0.780529	2	0.349317	-1.3046	1.60327	0.634941	4	0.506184	-0.725108	1.57789	0.393015
UBR2	6	14	-0.309956	-1.33003	0.6024	0.51548	0	-0.70798	-5.61742	1.52535	0.609828	1	-0.496849	-2.71965	0.924998	0.541516	4	0.0916386	-1.12589	1.11414	0.870646
UBR3	3	8	-0.215356	-1.62623	0.978108	0.734218	0	0.83541	-4.03488	2.95836	0.611845	2	0.665493	-1.00944	1.97	0.389562	1	-0.258126	-2.50935	1.25708	0.766794
UBR4	6	8	0.033968	-1.07944	1.10334	0.950493	0	-0.258309	-5.1276	1.85895	0.854769	1	-0.163142	-2.4209	1.36242	0.853707	5	0.675294	-0.542385	1.81004	0.263893
UBR5	0	4	-1.53081	-6.43239	0.776073	0.225028	0	0.932099	-3.97528	3.25327	0.58406	0	-0.288496	-5.18121	1.97563	0.841615	0	-0.654908	-5.5637	1.69114	0.641449
UBR7	1	2	0.0080578	-2.39758	2.04287	0.993838	0	1.69021	-3.24889	4.24228	0.369327	0	0.139978	-4.78723	2.65051	0.929148	1	0.814601	-1.60726	2.86831	0.458731
UBTD1	1	3	-0.341198	-2.69817	1.51797	0.727369	0	1.00381	-3.93103	3.51488	0.564782	0	-0.230036	-5.14399	2.16879	0.877225	1	0.521671	-1.8434	2.39295	0.615018
UBTD2	1	0	1.64598	-1.2854	6.62922	0.26972	1	3.1811	0.247545	8.16523	0.0346788	0					0
UBTFL1	7	8	0.186291	-0.837985	1.1902	0.714335	2	1.70033	-0.100457	3.12186	0.062108	1	-0.177513	-2.42584	1.33007	0.839283	2	-0.0447697	-1.72626	1.27116	0.951058
UBXN1	1	2	-0.344428	-2.78007	1.72351	0.743323	0	1.74214	-3.1904	4.26755	0.356248	1	1.06615	-1.37919	3.14325	0.345812	0	-0.333962	-5.26272	2.18232	0.82346
UBXN10	3	7	-0.177384	-1.62073	1.07206	0.787886	0	-1.59046	-6.58605	1.37821	0.300742	1	0.295352	-1.96081	1.82839	0.75079	2	0.573484	-1.14194	1.95216	0.468797
UBXN11	13	18	0.226917	-0.50462	0.93325	0.534826	0	-0.44685	-5.30958	1.61732	0.742464	5	0.492461	-0.574671	1.39616	0.33918	8	0.685522	-0.187075	1.47711	0.118205
UBXN2A	4	1	1.56903	-0.158441	3.89312	0.0761228	1	2.86272	0.347888	5.37734	0.0292874	2	2.32822	0.268502	4.74414	0.0281376	1	1.31221	-1.20408	3.82848	0.273014
UBXN2B	2	2	0.352852	-1.57176	2.26312	0.703681	0	1.5163	-3.42767	4.08746	0.412903	0	0.141095	-4.78583	2.65063	0.928578	2	1.15491	-0.830499	3.09919	0.23764
UBXN4	4	2	1.23466	-0.369069	3.07528	0.131393	0	2.68486	-2.24889	5.21716	0.196762	1	1.61035	-0.817235	3.69195	0.166727	1	1.46125	-1.08407	3.70668	0.230657
UBXN6	7	13	0.171808	-0.707749	0.995818	0.688176	0	-0.611417	-5.54439	1.72767	0.672856	1	-0.338391	-2.56097	1.09202	0.684254	4	0.440328	-0.775858	1.47921	0.447978
UBXN8	3	9	-0.632527	-2.04276	0.546993	0.304351	1	1.30999	-0.964356	2.87096	0.212579	0	-1.0678	-5.93065	1.01246	0.387876	1	-0.384322	-2.62638	1.10613	0.65079
UCHL1	0	1	-0.643272	-5.62651	2.2881	0.679546	0	2.43647	-2.54796	5.37077	0.236788	0	0.506045	-4.47746	3.43807	0.76706	0	0.082661	-4.90071	3.01437	0.959918
UCHL3	0	3	-1.9688	-6.88445	0.440971	0.118838	0	-0.490419	-5.48335	2.60908	0.758503	0	0.142962	-4.7674	2.51293	0.926552	0	-1.2959	-6.24211	1.23376	0.353036
UCHL5	3	2	0.832147	-0.851389	2.67192	0.326207	0	0.564831	-4.42453	3.65056	0.743448	0	-0.109153	-5.08456	2.65245	0.945773	3	1.83116	0.167479	3.64813	0.031935
UCK1	8	7	0.60444	-0.42349	1.65062	0.2455	1	1.81566	-0.46136	3.39516	0.101648	3	1.00302	-0.441085	2.25515	0.158801	2	0.207756	-1.52524	1.59524	0.789393
UCK2	0	1	0.828355	-4.15549	3.76123	0.638195	0	3.31565	-1.67251	6.25925	0.137263	0	1.93389	-3.05103	4.86943	0.324633	0	2.00639	-2.97924	4.94371	0.310328
UCKL1	15	10	0.839231	0.0392079	1.68277	0.0397515	0	-1.05956	-5.97984	1.27286	0.435194	2	0.143758	-1.51495	1.40313	0.842494	6	0.93971	-0.111007	1.91816	0.0774979
UCMA	4	7	-0.0248596	-1.29552	1.1306	0.967019	0	-0.0963361	-4.96659	2.02912	0.946901	2	0.500502	-1.18059	1.82578	0.513354	2	0.470495	-1.21736	1.80874	0.54015
UCN	0	5	-1.6847	-6.63816	0.878443	0.220725	0	1.397	-3.52061	3.7551	0.439347	0	0.308617	-4.59878	2.64182	0.844986	0	-0.978767	-5.94203	1.66547	0.506384
UCN2	0	3	-1.96485	-6.87335	0.394318	0.112069	0	-0.752247	-5.73201	1.99937	0.624207	0	-0.684693	-5.59137	1.66962	0.624667	0	-0.968592	-5.87288	1.37722	0.473437
UCN3	2	4	0.0365282	-1.74972	1.63915	0.964575	0	1.14731	-3.75893	3.47895	0.511085	0	-0.0965265	-4.99619	2.22051	0.948388	1	0.430104	-1.90283	2.22211	0.668897
UCP1	6	12	0.0278938	-1.05184	1.03562	0.957574	0	-0.369452	-5.29155	1.93561	0.801591	3	0.813173	-0.592094	1.97579	0.231703	1	-0.58625	-2.90936	1.01451	0.512082
UCP2	7	5	0.43339	-0.691377	1.62168	0.449073	1	0.686752	-1.96968	2.72765	0.579493	1	0.276048	-2.01398	1.91197	0.772816	2	0.196422	-1.6322	1.76612	0.8157
UCP3	6	4	0.750642	-0.36252	2.04307	0.185565	1	1.63935	-0.0997615	3.10324	0.0604526	2	0.776795	-0.679566	2.0921	0.252901	3	0.702097	-0.611275	2.01518	0.265998
UEVLD	2	4	-0.360675	-2.1208	1.16184	0.646477	0	0.66885	-4.22541	2.93762	0.682584	0	-0.470286	-5.36031	1.78249	0.737964	2	0.592367	-1.18116	2.12824	0.476243
UFC1	1	3	-0.383199	-2.73597	1.45393	0.692815	0	1.57918	-3.33545	3.97396	0.391252	0	-0.290087	-5.19538	2.05943	0.842976	0	-0.47053	-5.37732	1.88283	0.743007
UFD1	0	1	-1.16386	-6.14709	1.76749	0.442251	0	1.35234	-3.63179	4.28592	0.465811	0	0.425935	-4.55758	3.35801	0.801679	0	-0.460285	-5.44363	2.47136	0.770316
UFL1	12	23	-0.174091	-0.878172	0.480601	0.607855	2	0.677179	-0.878198	1.74662	0.33372	2	-0.465893	-2.03128	0.592751	0.431024	6	0.000294413	-0.931976	0.785834	0.999452
UFM1	0	3	-1.37925	-6.28164	0.958504	0.284903	0	1.49052	-3.41417	3.83634	0.411771	0	0.116452	-4.78555	2.45248	0.939529	0	-0.688323	-5.5921	1.65417	0.621425
UFSP2	7	11	-0.0398244	-1.0427	0.918094	0.935407	1	0.582366	-1.69844	2.15436	0.551094	2	0.0797722	-1.58046	1.33942	0.911733	3	0.121758	-1.29335	1.29484	0.850703
UGDH	1	4	-0.704139	-3.02628	1.01775	0.441522	0	0.931061	-4.01383	3.40924	0.592294	0	-0.485648	-5.37565	1.76496	0.729164	0	-0.751284	-5.64049	1.49625	0.578927
UGGT1	10	16	-0.147253	-0.889994	0.564241	0.685778	1	-0.24353	-2.52037	1.16663	0.777992	3	0.0958651	-1.20421	1.07433	0.865366	4	-0.336214	-1.45653	0.593565	0.491404
UGGT2	39	40	0.37597	-0.0748893	0.826188	0.101751	5	0.543589	-0.527401	1.42836	0.294287	11	0.339711	-0.372789	0.974372	0.333078	15	0.321614	-0.310304	0.902932	0.306685
UGP2	8	12	0.0944706	-0.656504	0.844961	0.795527	2	1.04811	0.115022	2.12963	0.0306898	3	0.448049	-0.9287	1.56295	0.485082	2	-0.585045	-2.25826	0.688884	0.393317
UGT1A1	12	17	-0.0494281	-0.817717	0.692515	0.896766	1	-0.0978506	-2.37729	1.43828	0.913915	1	-0.836458	-3.04526	0.553244	0.273009	9	0.574726	-0.28731	1.38043	0.183722
UGT1A10	10	16	-0.173559	-0.92237	0.553903	0.637601	0	-1.69631	-6.62983	0.452781	0.158728	4	0.431926	-0.532096	1.26941	0.350149	2	-0.964105	-2.65271	0.268952	0.137708
UGT1A3	12	9	0.644387	-0.207366	1.52776	0.137531	0	-0.570608	-5.49378	1.75524	0.691649	6	1.33498	0.267072	2.34031	0.0159749	3	0.280103	-1.15695	1.47727	0.674319
UGT1A4	3	9	-0.723721	-2.13511	0.454358	0.237565	0	-0.860081	-5.77439	1.45221	0.532223	1	-0.215732	-2.46746	1.29268	0.805011	1	-0.883696	-3.18389	0.677627	0.29765
UGT1A5	4	3	0.977404	-0.539816	2.58844	0.203319	0	-0.0768707	-5.00941	2.46023	0.960297	1	0.535611	-1.88813	2.56946	0.621317	1	0.647296	-1.7668	2.64304	0.549702
UGT1A6	5	15	-0.782913	-1.88581	0.179072	0.113389	0	-0.670774	-5.54214	1.44163	0.614075	0	-1.60449	-6.45994	0.42968	0.149826	2	-0.871079	-2.54234	0.390218	0.189788
UGT1A7	14	12	0.69838	-0.050996	1.48618	0.0677983	2	1.44434	-0.262318	2.75857	0.0891319	3	0.706663	-0.40176	1.69102	0.191678	5	0.426241	-0.7332	1.4654	0.449778
UGT1A8	10	8	0.534762	-0.314747	1.44962	0.218347	3	2.20164	0.7702	3.42604	0.00475661	2	0.639811	-0.60953	1.75919	0.282021	4	0.495293	-0.768306	1.62265	0.417509
UGT1A9	9	11	0.296649	-0.601725	1.17016	0.508214	2	1.77927	0.101483	3.05823	0.0396103	1	-0.205173	-2.42841	1.23069	0.8087	3	0.309282	-1.06228	1.42032	0.623841
UGT2A1	21	27	0.0952042	-0.345952	0.556928	0.672133	2	0.131409	-0.683367	0.888734	0.722129	4	-0.0341239	-1.08472	0.728716	0.936813	12	0.282461	-0.247797	0.798616	0.283921
UGT2A2	0	1	-0.353206	-5.33638	2.57802	0.824033	0	2.32141	-2.66275	5.25505	0.254471	0	0.772644	-4.21073	3.70435	0.659163	0	0.575553	-4.40774	3.50706	0.737794
UGT2A3	20	20	0.363053	-0.272183	0.999548	0.260549	3	1.08684	-0.338167	2.22511	0.123164	6	0.64182	-0.338995	1.4917	0.185764	7	0.233753	-0.696348	1.05687	0.602259
UGT2B10	9	11	-0.0147247	-0.937597	0.880646	0.974327	0	-0.380782	-5.25145	1.73075	0.783738	3	0.454037	-0.931207	1.58327	0.482954	6	0.290173	-0.819692	1.3085	0.592348
UGT2B11	13	20	-0.0975626	-0.779185	0.525154	0.762506	1	-0.179632	-2.47678	1.36419	0.845012	3	0.0168665	-1.26754	0.869647	0.974255	6	0.0503266	-0.899911	0.793348	0.905714
UGT2B15	17	20	0.0107753	-0.566133	0.580195	0.97025	4	0.48344	-0.466995	1.35459	0.299316	3	-0.0976934	-1.16652	0.717503	0.830421	9	0.154448	-0.636781	0.858835	0.684202
UGT2B4	24	18	0.332136	-0.225482	0.900708	0.241679	2	0.720635	-0.539118	1.62019	0.224433	3	-0.0395837	-1.29043	0.874403	0.939844	13	0.340363	-0.37354	1.00998	0.33787
UGT2B7	8	10	-0.0101405	-0.974492	0.926004	0.983058	2	1.34573	-0.438985	2.76917	0.126049	4	1.03894	-0.195807	2.11045	0.0936517	1	-1.20031	-3.48157	0.36361	0.144164
UGT3A1	10	10	0.521349	-0.383498	1.43245	0.255224	1	0.406586	-1.90969	2.06208	0.680296	4	1.06119	-0.186983	2.15291	0.0907464	3	0.287957	-1.14562	1.48245	0.665188
UGT3A2	7	16	-0.566455	-1.51248	0.291828	0.199878	0	-1.96898	-6.85144	0.191956	0.081434	4	0.364519	-0.828541	1.35428	0.516542	2	-0.682075	-2.32399	0.524782	0.292787
UHMK1	3	3	0.58169	-1.05188	2.19916	0.469209	1	2.04546	-0.514702	4.08721	0.105974	1	1.28724	-1.05176	3.10113	0.235826	0	-0.510702	-5.41544	1.83579	0.720071
UHRF1	2	0	2.13005	-0.37914	7.05687	0.100547	0					0					1	2.64194	-0.290827	7.62574	0.0758665
UHRF2	1	4	-0.770447	-3.13067	1.0651	0.422038	0	-0.401615	-5.36229	2.24567	0.793921	0	-0.412876	-5.3225	1.94266	0.775772	0	-0.741084	-5.64897	1.61151	0.59458
UIMC1	8	2	0.826325	-0.180254	2.16726	0.11248	0	1.16881	-2.02702	2.64895	0.294321	3	1.47971	0.183174	2.9492	0.0276946	3	0.416668	-0.910074	1.88303	0.515335
ULBP1	4	6	-0.39741	-1.71535	0.837777	0.527428	0	-0.403736	-5.30409	1.85777	0.778	2	0.671482	-1.04408	2.06734	0.400712	2	-0.454116	-2.1968	0.968224	0.54708
ULBP2	3	13	-0.816329	-2.18934	0.289917	0.155596	0	0.706104	-4.16041	2.79329	0.661757	1	-0.267998	-2.49362	1.17014	0.750449	2	-0.151048	-1.83671	1.12037	0.83295
ULBP3	6	13	0.00151202	-1.06261	0.989473	0.997656	1	0.935264	-1.40328	2.56921	0.372122	1	0.007189	-2.23311	1.48145	0.99352	3	0.45423	-0.943679	1.61138	0.488271
ULK1	4	1	1.56769	-0.150386	3.88965	0.0747738	0	3.7506	-1.2345	6.68659	0.104917	1	1.78462	-0.779947	4.34913	0.154134	1	1.46133	-1.10341	4.02597	0.236118
ULK2	11	12	0.504105	-0.34135	1.34468	0.238399	0	0.00596431	-4.86115	2.09764	0.996747	3	0.62102	-0.75821	1.74056	0.342191	6	0.879981	-0.179733	1.85097	0.0995574
ULK3	6	5	0.483012	-0.68676	1.68735	0.412777	0	0.766884	-4.12155	2.99689	0.642062	2	0.939336	-0.782274	2.36968	0.252717	2	0.439993	-1.33089	1.92541	0.591161
ULK4	29	38	0.237576	-0.257956	0.725824	0.343665	5	0.934321	-0.11176	1.77477	0.0761817	7	0.16819	-0.684318	0.882156	0.67442	8	-0.240967	-1.05742	0.456304	0.516287
UMAD1	1	1	-0.0586911	-2.59672	2.47925	0.960115	0	2.11256	-2.8758	5.05669	0.290762	0	0.194758	-4.78929	3.12813	0.906692	0	0.284206	-4.69963	3.21707	0.865228
UMOD	6	16	-0.4846	-1.50481	0.428703	0.305849	2	0.702765	-1.07498	2.04279	0.394164	0	-1.66477	-6.51902	0.364333	0.130114	1	-1.24939	-3.50464	0.238146	0.108289
UMODL1	23	34	0.121706	-0.428606	0.656061	0.659491	2	0.550266	-1.0856	1.71752	0.455167	10	0.662862	-0.0893749	1.33259	0.0815841	6	-0.253513	-1.20559	0.542935	0.553468
UMPS	2	3	0.202108	-1.59794	1.84835	0.809545	0	1.15139	-3.79706	3.68076	0.518746	1	1.00453	-1.33075	2.81161	0.341952	0	-0.497407	-5.39983	1.84034	0.726802
UNC119	7	3	1.43671	0.0831844	3.01624	0.0371082	1	2.70695	0.254852	4.71761	0.033787	3	1.845	0.191716	3.58594	0.0298743	2	0.766746	-1.30029	2.71413	0.442336
UNC119B	0	5	-1.72419	-6.60512	0.470904	0.143725	0	0.99437	-3.91135	3.29765	0.561747	0	-0.414086	-5.29518	1.77981	0.767439	0	-0.90868	-5.7914	1.29268	0.488509
UNC13A	5	0	3.14734	0.947433	8.02926	0.00248926	1	5.67065	2.73445	10.6558	0.000700059	4	4.12159	1.87098	9.0112	9.60053e-05	0
UNC13B	15	27	-0.0910116	-0.749063	0.532702	0.778284	2	0.549723	-1.08672	1.7309	0.456484	4	-0.0636438	-1.21299	0.846655	0.90055	6	-0.101799	-1.06352	0.711583	0.817545
UNC13C	14	28	-0.302993	-0.982678	0.337087	0.35842	2	-0.0454017	-1.70719	1.18181	0.948805	3	-0.495191	-1.81648	0.505609	0.360259	6	-0.275296	-1.23695	0.537315	0.525914
UNC13D	13	20	0.0316676	-0.707507	0.738612	0.931037	3	1.1632	-0.197281	2.22899	0.0871127	6	0.634225	-0.350463	1.48801	0.192479	0	-2.79789	-7.68252	-0.670619	0.00428378
UNC45A	17	31	-0.0773511	-0.673461	0.492445	0.792555	2	0.26139	-1.04014	1.25021	0.651478	4	-0.142212	-1.28975	0.762278	0.777325	5	-0.44636	-1.48223	0.400229	0.320546
UNC45B	8	12	-0.0357985	-0.970117	0.854842	0.93773	0	-0.503791	-5.38192	1.64507	0.714191	1	-0.41866	-2.64232	1.01658	0.611885	7	0.729772	-0.266679	1.65882	0.144745
UNC50	6	24	-0.944139	-1.91938	-0.109235	0.0256075	1	-0.0531117	-2.27019	1.35118	0.950572	1	-1.13195	-3.32897	0.223722	0.113307	1	-1.66414	-3.88257	-0.268428	0.0154174
UNC5A	0	3	-1.39725	-6.30017	0.942394	0.278183	0	1.52224	-3.43577	4.07698	0.41405	0	-0.0671953	-4.97241	2.28235	0.964383	0	-0.463502	-5.36969	1.88873	0.74678
UNC5B	8	12	-0.12431	-1.08115	0.787001	0.790895	1	0.720185	-1.53723	2.21531	0.459813	3	0.388844	-0.98816	1.50138	0.542283	3	-0.414479	-1.88066	0.791102	0.521109
UNC5CL	6	11	-0.0570988	-1.08983	0.854582	0.906108	1	1.40843	-0.620777	2.65486	0.135623	1	-0.0243266	-2.19012	1.26031	0.975923	4	0.24982	-1.00202	1.26734	0.66549
UNC5D	3	5	0.10967	-1.39474	1.49638	0.87802	0	0.72373	-4.19472	3.06203	0.664989	0	-0.620175	-5.50885	1.61516	0.65199	3	1.00639	-0.510826	2.41068	0.180102
UNC79	4	2	0.986317	-0.554702	2.76211	0.209666	1	2.28265	-0.483808	4.79355	0.099768	1	1.37629	-1.04895	3.44787	0.228905	2	1.3268	-0.578708	3.23251	0.160513
UNC80	15	22	-0.0335726	-0.700964	0.60257	0.91871	4	0.597026	-0.650095	1.60112	0.319085	4	0.117169	-1.02886	1.0146	0.820257	6	-0.00494442	-0.962699	0.80078	0.991059
UNC93A	14	19	0.166905	-0.528371	0.837196	0.630891	0	-0.882884	-5.7483	1.1933	0.48883	1	-0.727016	-2.93108	0.649481	0.34419	7	0.383771	-0.512638	1.18114	0.382845
UNC93B1	5	13	-0.360435	-1.44894	0.588595	0.468735	0	0.145448	-4.71059	2.18498	0.921629	1	-0.372894	-2.58977	1.04265	0.650288	3	-0.0188658	-1.37751	1.06268	0.975006
UNG	7	5	0.870073	-0.0514323	1.97304	0.0646258	1	1.36651	-0.969427	3.06942	0.210054	2	0.926902	-0.809124	2.3759	0.263097	3	0.957949	-0.219579	2.21537	0.106118
UNK	2	3	0.217142	-1.704	1.98388	0.811068	1	2.33412	-0.0494911	4.23896	0.0539551	0	0.0948324	-4.82323	2.48893	0.951263	0	0.0853857	-4.8387	2.54395	0.956334
UNKL	1	0	1.82684	-1.10512	6.81032	0.219174	0					0					1	3.03104	0.0980191	8.01495	0.0433023
UPB1	8	17	-0.275473	-1.173	0.54937	0.52016	0	-1.15336	-6.03557	1.01556	0.361325	4	0.42148	-0.767887	1.40315	0.453757	3	-0.292031	-1.65936	0.787428	0.620467
UPF3A	8	13	-0.159095	-1.07541	0.701104	0.720314	0	-1.06397	-5.9463	1.10814	0.405834	2	-0.0668633	-1.70172	1.13968	0.922736	5	0.273188	-0.839762	1.24236	0.606879
UPF3B	2	1	1.25661	-0.893552	3.75219	0.247568	0	4.07176	-0.913741	7.00875	0.0863392	0	1.47084	-3.5129	4.40346	0.432945	1	1.68993	-0.923402	4.30333	0.184591
UPK1A	6	9	-0.0971328	-1.04697	0.745398	0.824878	0	0.0273578	-4.2229	1.42953	0.978477	0	-0.834867	-5.42075	0.679332	0.365833	3	0.282026	-0.976604	1.23751	0.612767
UPK1B	10	14	0.142979	-0.710207	0.971781	0.736622	1	0.353335	-1.91004	1.85955	0.706551	3	0.391873	-0.974583	1.48557	0.535093	5	0.28137	-0.830884	1.26622	0.597883
UPK2	4	11	-0.547226	-1.77869	0.51414	0.32245	0	-0.0251538	-4.89104	2.06629	0.986205	2	0.151786	-1.49822	1.39315	0.832521	0	-1.71291	-6.57209	0.344698	0.121921
UPK3A	5	6	0.358311	-0.841211	1.52273	0.545034	0	1.03427	-3.88585	3.38618	0.551098	2	0.831999	-0.876482	2.21611	0.301829	1	0.0197512	-2.25726	1.60685	0.982882
UPK3B	6	13	-0.315913	-1.35393	0.629528	0.519749	0	-0.395577	-5.27372	1.74944	0.777003	2	-0.020489	-1.66997	1.21522	0.97679	3	-0.0708058	-1.46436	1.0601	0.90935
UPP1	10	11	0.516859	-0.351593	1.37509	0.238239	1	0.692677	-1.64382	2.30848	0.497881	2	0.392586	-1.25353	1.62585	0.592486	5	0.824004	-0.289986	1.81784	0.138162
UPP2	5	14	-0.308851	-1.36885	0.640245	0.536019	0	-1.52318	-6.4185	0.732768	0.220155	0	-1.42699	-6.28252	0.608525	0.213858	3	-0.0884351	-1.51855	1.08071	0.890443
UQCC1	2	13	-1.17354	-2.82391	0.0645145	0.0644797	1	0.75297	-1.48472	2.22338	0.435728	0	-1.57149	-6.42946	0.478427	0.163755	0	-2.0601	-6.92079	0.00595284	0.050869
UQCC2	4	6	0.137873	-1.15986	1.34703	0.82514	0	0.796767	-4.09256	3.01018	0.630564	2	0.78038	-0.929897	2.16729	0.331292	1	-0.0695112	-2.3393	1.50597	0.938898
UQCC3	2	2	0.242475	-1.69016	2.17272	0.795432	0	0.94851	-4.0271	3.70549	0.592764	1	0.960904	-1.46675	3.04052	0.388598	1	0.656792	-1.77883	2.72658	0.549765
UQCRB	6	1	1.75534	0.166048	4.03147	0.0290754	1	2.10624	-0.487152	4.69977	0.102022	2	2.23798	0.0999626	4.72317	0.0406852	3	2.43015	0.56207	4.80285	0.0112175
UQCRC1	0	6	-2.35379	-7.25022	-0.118535	0.0366754	0	0.769082	-4.12812	3.02185	0.642932	0	-0.583542	-5.45884	1.57162	0.667096	0	-1.81415	-6.73472	0.51241	0.146767
UQCRC2	5	5	0.427334	-0.828232	1.67928	0.49472	1	1.31853	-1.181	3.25145	0.263106	2	0.901586	-0.901414	2.41908	0.295902	2	0.178672	-1.56036	1.63659	0.820521
UQCRFS1	1	1	0.42752	-2.08568	2.94071	0.712652	0	2.24517	-2.73911	5.17911	0.26696	1	1.65043	-0.86255	4.16343	0.174695	0	0.307917	-4.67543	3.23957	0.854363
UQCRH	4	3	0.850911	-0.6321	2.47051	0.257937	0	1.39403	-3.52902	3.85921	0.441401	2	1.56625	-0.278677	3.31167	0.0905014	2	1.24375	-0.628951	3.07498	0.178367
UQCRHL	4	3	0.40411	-1.02906	1.9194	0.574834	0	-0.0930602	-5.0539	2.49808	0.953073	0	-0.696772	-5.61166	1.68812	0.621535	3	0.988407	-0.604446	2.57431	0.212403
UQCRQ	3	2	0.579589	-1.07986	2.39002	0.486556	0	0.922387	-4.03528	3.55848	0.598209	0	-0.202423	-5.13138	2.31387	0.893936	3	1.47227	-0.173777	3.27331	0.0779932
URAD	1	0	1.32804	-1.60334	6.31128	0.377549	0					0					1	2.37536	-0.55645	7.35878	0.109362
URB1	36	52	0.189404	-0.252676	0.622282	0.396935	3	0.471507	-0.844041	1.45226	0.435725	17	0.730547	0.151934	1.26244	0.0146213	11	-0.0126487	-0.709685	0.600048	0.969477
URB2	35	31	0.604496	0.127911	1.09235	0.0128672	6	1.07265	0.0952698	1.95812	0.0320686	11	0.804593	0.076199	1.46382	0.0314964	15	0.682543	0.0329535	1.29238	0.0398959
URGCP	1	0	1.65552	-1.27587	6.63875	0.266858	0					0					1	2.55469	-0.3771	7.5381	0.0855897
URI1	8	8	0.311815	-0.611765	1.28762	0.50502	0	-0.740061	-5.69946	1.80827	0.618778	0	-0.782674	-5.6491	1.31927	0.547194	6	0.805662	-0.183939	1.81644	0.107274
URM1	1	3	-0.303349	-2.63941	1.50501	0.751946	0	1.44238	-3.46815	3.80894	0.425636	0	-0.16504	-5.06985	2.18288	0.911582	1	0.470028	-1.87473	2.29143	0.644187
UROC1	12	20	-0.0281473	-0.800369	0.714432	0.941342	1	0.363114	-1.89827	1.86258	0.698812	4	0.358327	-0.827353	1.33427	0.52007	4	-0.218387	-1.44516	0.805166	0.692886
UROD	3	11	-0.533581	-1.91946	0.601811	0.373248	0	0.276943	-4.58984	2.37479	0.855514	0	-1.19168	-6.0499	0.86288	0.321292	3	0.42131	-0.962899	1.55367	0.513657
UROS	2	8	-0.454662	-1.62542	0.435597	0.330561	0	0.201234	-3.71499	1.53589	0.837365	0	-0.854408	-5.48617	0.685521	0.365032	2	0.127578	-0.987778	1.01512	0.79327
USB1	5	9	0.104738	-1.04947	1.16786	0.850541	0	0.361155	-4.51529	2.50308	0.815819	2	0.480886	-1.18563	1.76475	0.523747	1	-0.584575	-2.86427	0.966505	0.498171
USE1	6	9	-0.0900754	-1.16998	0.929397	0.863633	1	1.21499	-1.07181	2.8049	0.246027	0	-1.398	-6.26556	0.701232	0.23837	3	0.367297	-1.07004	1.57763	0.585581
USF1	0	1	-0.570285	-5.55352	2.36108	0.715494	0	2.92292	-2.0619	5.85821	0.174749	0	0.697659	-4.28585	3.62971	0.688351	0	0.233518	-4.7499	3.16533	0.888563
USF3	7	3	0.481722	-0.332487	1.32717	0.237227	1	1.07034	-0.588602	2.1562	0.158747	1	0.38633	-1.2865	1.42688	0.557187	1	0.401633	-0.772973	1.31684	0.443414
USH1C	10	25	-0.464297	-1.22757	0.21931	0.188616	2	0.330083	-1.33782	1.45479	0.643326	1	-1.04389	-3.22329	0.253367	0.131795	5	-0.253648	-1.29516	0.59001	0.580286
USH1G	3	10	-0.423566	-1.83614	0.761896	0.498348	0	-0.202669	-5.07817	1.94407	0.887468	0	-1.15423	-6.01708	0.928148	0.344333	2	0.0194746	-1.69749	1.3594	0.97934
USH2A	66	105	-0.0400511	-0.347687	0.260466	0.795557	9	0.509433	-0.220153	1.13011	0.160434	14	-0.17245	-0.760425	0.336501	0.525243	31	0.00343376	-0.407741	0.387355	0.98645
USHBP1	17	22	0.103611	-0.563114	0.755934	0.756932	1	-0.201863	-2.44438	1.2513	0.814844	5	0.25829	-0.799755	1.14477	0.604389	6	-0.113007	-1.12211	0.7581	0.809424
USO1	0	7	-2.2612	-7.12862	-0.149367	0.0324732	0	0.320956	-4.55146	2.45876	0.834648	0	-1.06705	-5.93527	1.04795	0.393383	0	-1.40651	-6.27356	0.703322	0.235933
USP1	3	1	1.2802	-0.6056	3.68058	0.186811	1	1.98956	-0.545533	4.52056	0.111699	0	0.127431	-4.85605	3.05941	0.938486	2	1.99647	-0.0750561	4.43018	0.0583724
USP10	3	1	1.21112	-0.625968	3.56325	0.198523	1	1.65887	-0.932606	4.24976	0.187816	0	0.217503	-4.76613	3.14984	0.89603	0	0.269884	-4.71363	3.20194	0.871769
USP12	3	0	0.815058	-0.401977	6.18321	0.247544	0					2	2.98786	0.47202	7.91669	0.0189501	1	0.512096	-0.46549	2.17336	0.30449
USP13	12	15	0.382595	-0.416649	1.16373	0.341668	0	-0.342614	-5.22074	1.79454	0.807561	4	0.762732	-0.433176	1.75881	0.192398	6	0.469988	-0.58258	1.41626	0.36272
USP14	2	6	-0.463792	-2.20186	0.961373	0.537992	0	0.162892	-4.79337	2.6737	0.919636	0	-0.833827	-5.7219	1.3718	0.531466	2	0.374026	-1.36226	1.8064	0.637457
USP15	1	1	-0.0227341	-2.78083	2.73405	0.986522	0	2.52655	-2.45809	5.4614	0.223817	0	0.823053	-4.16051	3.75523	0.640124	1	0.623241	-2.24669	3.4914	0.666715
USP16	2	21	-1.48406	-3.08403	-0.372031	0.00578764	0	-0.25759	-5.07382	1.53719	0.845017	1	-0.699597	-2.86715	0.562006	0.330375	1	-1.14046	-3.31954	0.146887	0.0912685
USP17L1	8	17	-0.23108	-1.12694	0.595748	0.590357	1	0.401318	-1.88532	1.92816	0.67548	1	-0.701807	-2.91621	0.701572	0.370545	5	0.234246	-0.844939	1.16253	0.64678
USP17L4	5	10	-0.0668254	-1.23933	1.01313	0.905321	1	0.00795662	-2.38372	1.82388	0.993752	1	-0.0015064	-2.24954	1.50238	0.998653	2	-0.063026	-1.78992	1.29356	0.933355
USP18	1	6	-0.860889	-3.12889	0.710641	0.306433	0	0.82365	-4.0588	3.01289	0.618874	0	-0.773451	-5.64607	1.37031	0.556542	1	0.0393158	-2.24131	1.64194	0.966142
USP19	7	5	0.666919	-0.45658	1.85635	0.243151	0	-0.343983	-5.28038	2.08671	0.818741	1	0.393065	-1.898	2.03583	0.684745	4	1.03586	-0.325855	2.34381	0.12987
USP2	7	8	0.363326	-0.680372	1.38969	0.485937	2	1.63877	-0.051761	2.96783	0.0562138	0	-1.35993	-6.22816	0.750072	0.255625	5	0.886724	-0.298035	1.99177	0.135729
USP20	9	13	0.0800414	-0.801144	0.921359	0.853886	0	-0.299623	-5.17163	1.80867	0.831176	3	0.366671	-0.994315	1.45176	0.558605	4	-0.00507364	-1.23142	1.03274	0.992829
USP21	1	3	-0.596652	-2.93681	1.21884	0.529639	1	1.34736	-1.07846	3.25863	0.23676	0	-0.429468	-5.33461	1.91832	0.765461	0	-0.708915	-5.61483	1.64279	0.611151
USP22	1	3	-0.492855	-2.83963	1.33246	0.607365	0	1.17879	-3.74417	3.61853	0.504744	0	-0.267811	-5.17306	2.07965	0.855258	0	-0.624695	-5.52882	1.71927	0.656575
USP24	10	6	0.958021	-0.0308949	2.01876	0.0576045	0	0.517896	-4.40209	2.85127	0.751054	4	1.56699	0.260746	2.7856	0.0208102	4	1.00294	-0.398219	2.294	0.152093
USP25	9	15	-0.153264	-1.02297	0.667274	0.717536	0	-1.37576	-6.24703	0.734879	0.250562	1	-0.600004	-2.81431	0.806005	0.450399	5	0.160208	-0.952823	1.12018	0.760303
USP27X	2	0	1.73842	-0.837294	6.68308	0.201204	0					0					2	2.36253	-0.237312	7.31266	0.076939
USP28	12	16	0.0712219	-0.713504	0.829627	0.855556	2	0.845445	-0.86095	2.07594	0.290531	4	0.417486	-0.777221	1.39881	0.460088	6	0.258459	-0.755788	1.15925	0.597213
USP3	0	4	-1.11612	-6.01394	1.18164	0.395354	0	1.70315	-3.19767	3.99831	0.359185	0	0.126026	-4.77029	2.41773	0.934306	0	-0.354589	-5.26001	1.98152	0.807116
USP30	7	3	1.21272	-0.0198578	2.64399	0.0538712	0	1.18293	-3.74791	3.6324	0.505054	5	2.20666	0.856561	3.69272	0.00173167	2	0.972969	-0.82729	2.62007	0.263278
USP31	5	1	1.79463	0.147488	4.08984	0.0318386	0	2.7081	-2.27656	5.643	0.199786	1	1.95806	-0.554316	4.4704	0.113566	2	1.38765	-0.68136	3.82204	0.182942
USP32	2	7	-0.424279	-2.12193	0.936003	0.558155	0	0.607365	-4.30159	2.88336	0.710738	1	0.259937	-2.00733	1.82502	0.781144	1	-0.0864782	-2.35405	1.47914	0.923689
USP33	1	4	-0.117373	-2.45441	1.6482	0.903391	0	1.84736	-3.04592	4.11209	0.326468	0	0.176889	-4.71928	2.46228	0.908467	1	0.701779	-1.65847	2.54952	0.502962
USP34	2	1	0.610821	-0.764312	2.66125	0.383402	1	1.86833	-0.662735	4.39951	0.131987	0	0.576604	-4.40712	3.50919	0.737426	0	0.476226	-4.5073	3.40831	0.779835
USP35	10	23	-0.343028	-1.12394	0.361895	0.349341	1	0.0488291	-2.19483	1.45261	0.955994	2	-0.33361	-1.90899	0.736868	0.585775	6	-0.130361	-1.10452	0.687037	0.768953
USP36	7	11	-0.30591	-1.2914	0.619657	0.519998	0	-0.72208	-5.58909	1.37511	0.582201	4	0.676054	-0.549283	1.72897	0.257179	2	-0.675411	-2.36628	0.61774	0.328536
USP37	2	1	0.549009	-1.48124	2.94981	0.591437	0	1.21235	-3.78119	4.16946	0.509288	0	0.449945	-4.53777	3.39243	0.791751	0	0.0540065	-4.93346	2.99589	0.973822
USP38	2	7	-0.750529	-2.4669	0.626024	0.298245	0	-0.144906	-5.04075	2.09526	0.921667	0	-0.979157	-5.85129	1.15659	0.442584	1	-0.556167	-2.87942	1.08578	0.539699
USP39	6	6	0.480177	-0.659647	1.61983	0.400382	0	0.283265	-4.61672	2.54353	0.856174	2	0.690351	-1.03334	2.09515	0.39104	3	0.798833	-0.649812	2.07528	0.256642
USP4	16	13	0.856539	0.100978	1.63035	0.026442	0	-0.527458	-5.42189	1.68071	0.705884	6	1.1314	0.0949286	2.07141	0.0336152	7	0.865581	-0.156872	1.81552	0.0940649
USP42	3	5	0.241401	-0.924158	1.40812	0.667404	0	0.645904	-4.24316	2.87879	0.691049	0	-0.400268	-5.27867	1.78108	0.774715	2	0.868657	-0.4202	2.0491	0.165743
USP43	5	2	1.48277	-0.0281519	3.28585	0.0545126	0	1.61767	-3.32253	4.17471	0.386772	0	0.305546	-4.62148	2.81543	0.848901	1	0.551504	-1.89384	2.63948	0.615844
USP44	15	13	0.650983	-0.114912	1.43274	0.0953514	1	-0.167536	-2.47097	1.45002	0.856317	4	0.505873	-0.704688	1.52977	0.382916	3	-0.134954	-1.51801	0.979956	0.825307
USP45	18	38	-0.356357	-0.9376	0.191561	0.205279	2	0.255412	-1.34322	1.3489	0.709136	6	-0.0265113	-0.95445	0.730218	0.949829	7	-0.489467	-1.35677	0.239223	0.197859
USP46	0	2	-0.892017	-5.81891	1.61743	0.527865	0	2.27175	-2.67373	4.84983	0.256847	0	0.400919	-4.52761	2.91571	0.804879	0	-0.231197	-5.15828	2.27892	0.878389
USP47	2	3	0.381236	-1.45179	2.07683	0.659799	1	3.15883	0.76787	5.08275	0.0149933	0	-0.0669896	-4.9738	2.28836	0.964543	1	0.387523	-1.97723	2.25071	0.705917
USP48	2	0	2.35512	-0.155942	7.28246	0.0672835	1	4.46691	1.50277	9.46356	0.00499928	0					1	2.81983	-0.112028	7.80327	0.0588212
USP49	2	3	-0.301575	-2.11466	1.3604	0.718536	0	-1.10969	-6.04322	1.42201	0.42704	1	0.722801	-1.62826	2.55523	0.488056	0	-0.764765	-5.66686	1.57163	0.579075
USP5	1	1	-0.0379734	-2.55222	2.47623	0.973822	0	0.883811	-4.10166	3.8207	0.618066	0	-0.0952792	-5.07924	2.83789	0.953141	1	0.878346	-1.63611	3.39272	0.454817
USP50	11	9	0.571991	-0.33219	1.49538	0.213294	1	1.67108	-0.621497	3.24953	0.128755	2	0.466317	-1.21472	1.76365	0.540153	8	1.03245	-0.00616133	2.03562	0.0513188
USP51	1	0	0.771098	-2.1604	5.75438	0.617763	0					0					0
USP53	9	20	-0.281527	-1.05895	0.41776	0.440288	0	-0.790455	-5.64437	1.20868	0.533219	3	-0.0496814	-1.36287	0.928353	0.929679	4	-0.127618	-1.17271	0.710977	0.782762
USP54	21	22	0.224749	-0.373464	0.819777	0.457514	1	-0.124867	-2.31935	1.19502	0.879275	0	-2.1759	-7.01944	-0.217984	0.0227613	13	0.571969	-0.127957	1.2353	0.106258
USP6	22	45	-0.19658	-0.742534	0.324116	0.464216	2	0.075924	-1.52487	1.19737	0.91021	6	-0.0713137	-1.00355	0.695054	0.866051	9	-0.266863	-1.05321	0.41921	0.461881
USP6NL	3	7	-0.0902862	-1.56476	1.1935	0.894456	1	1.58206	-1.00282	3.45803	0.203415	0	-0.5213	-5.39188	1.60525	0.701513	2	0.573796	-1.16223	1.98576	0.475338
USP7	1	0	0.967108	-1.96464	5.95049	0.527019	0					1	1.97719	-0.955769	6.96107	0.182984	0
USP8	8	10	0.110189	-0.647236	0.815099	0.762682	0	0.275195	-3.68552	1.60915	0.785883	7	0.894146	0.132246	1.63556	0.0231852	1	-0.663489	-2.83125	0.545493	0.338266
USPL1	2	1	0.600556	-1.43194	3.00277	0.557202	0	0.966014	-4.01859	3.90077	0.588575	0	-0.119765	-5.1034	2.81259	0.940987	1	1.00641	-1.52571	3.53849	0.398336
UST	3	7	-0.129087	-1.59154	1.14825	0.848036	1	1.15484	-1.28578	2.95861	0.306538	1	0.40743	-1.85856	1.96125	0.667622	1	-0.150972	-2.48108	1.50123	0.872958
UTP11	8	7	0.484412	-0.538364	1.53575	0.3498	0	0.326814	-4.5837	2.61296	0.83654	3	0.850107	-0.602416	2.11812	0.230105	3	0.601552	-0.843082	1.86217	0.384683
UTP14A	2	0	1.90206	-0.609282	6.82952	0.147286	0					2	3.07023	0.560912	7.99708	0.0155745	0
UTP14C	1	3	-0.593819	-2.98259	1.31174	0.549966	1	1.33093	-1.115	3.33061	0.247507	0	-0.0834998	-4.99449	2.29386	0.955905	0	-0.280346	-5.20029	2.15304	0.850753
UTP15	1	1	1.08467	-1.47151	3.64097	0.370061	1	4.27655	1.54383	7.01198	0.0045769	0	1.46698	-3.51681	4.39973	0.433989	0	1.17107	-3.81251	4.1033	0.520187
UTP18	6	6	0.643258	-0.506492	1.80069	0.266335	0	0.752377	-4.12614	2.92545	0.645728	2	0.962574	-0.752519	2.35906	0.239687	2	0.47601	-1.23012	1.85828	0.542091
UTP20	23	22	0.509288	-0.0867313	1.10814	0.0935371	1	-0.428316	-2.75406	1.17885	0.640411	5	0.337585	-0.713379	1.21352	0.498074	15	0.976674	0.296489	1.63214	0.0056016
UTP23	2	3	0.23249	-1.60806	1.93301	0.7883	0	0.957698	-3.95589	3.35282	0.576378	0	-0.140486	-5.04255	2.19577	0.92472	0	-0.543491	-5.44889	1.80574	0.702039
UTP25	8	10	0.202953	-0.614718	1.02513	0.618914	2	1.07131	-0.352013	2.30663	0.121542	3	0.367473	-0.896084	1.41324	0.523518	3	0.20908	-0.861771	1.13482	0.671889
UTP3	1	6	-1.06445	-3.37002	0.589072	0.22118	0	1.02677	-3.85103	3.19995	0.54467	1	0.454954	-1.83132	2.07836	0.639017	0	-1.5324	-6.45691	0.818505	0.238189
UTP4	2	4	-0.00149005	-1.75417	1.51347	0.998501	0	1.11199	-3.82665	3.55387	0.529262	0	-0.277225	-5.16748	1.97513	0.847546	1	0.338741	-1.97205	2.04505	0.729418
UTP6	13	13	0.345707	-0.432042	1.12382	0.379516	2	0.692907	-0.999348	1.99625	0.37708	2	-0.129996	-1.76317	1.07407	0.849144	5	0.322226	-0.784566	1.29137	0.543818
UTRN	12	29	-0.307311	-0.984101	0.320527	0.342892	0	-1.08738	-5.93843	0.917075	0.365885	4	-0.0592096	-1.20749	0.848002	0.907317	7	-0.0432391	-0.952821	0.744421	0.919085
UTS2	2	4	-0.213825	-1.9878	1.32469	0.78912	2	1.98017	-0.0342221	3.7796	0.0536745	0	-0.269201	-5.15776	1.97518	0.851793	0	-0.80354	-5.69306	1.44568	0.550328
UTS2B	1	2	-0.401476	-2.94114	1.79546	0.722432	0	0.632084	-4.34036	3.33452	0.712295	0	0.241778	-4.68768	2.75914	0.879519	1	0.493689	-2.24826	2.97263	0.70925
UVRAG	0	3	-1.52799	-6.43539	0.828079	0.233077	0	0.938525	-3.9894	3.37346	0.58611	0	-0.241487	-5.14415	2.09724	0.869443	0	-0.704694	-5.61108	1.64724	0.613589
UVSSA	10	9	0.446808	-0.465699	1.37184	0.333682	1	0.669305	-1.75056	2.43285	0.533953	2	0.404234	-1.26247	1.68656	0.589202	5	0.574341	-0.588946	1.6394	0.315852
UXS1	1	2	-0.279412	-2.68107	1.75406	0.786369	0	1.12481	-3.84141	3.81375	0.531141	0	-0.0333831	-4.96174	2.48105	0.982769	1	0.612973	-1.80427	2.67235	0.571967
VAC14	2	8	-0.824225	-2.49727	0.476058	0.226255	1	0.690493	-1.67247	2.38065	0.506808	1	-0.0602354	-2.30545	1.44031	0.945678	0	-1.55947	-6.4242	0.534302	0.176181
VAMP1	2	6	-0.0325416	-1.84567	1.50791	0.968572	0	1.18472	-3.69931	3.38818	0.494568	1	1.03802	-1.26122	2.67883	0.31656	1	0.377411	-2.07522	2.2966	0.72865
VAMP3	0	5	-1.44676	-6.34849	0.85387	0.255484	0	1.44677	-3.45181	3.72574	0.42203	0	-0.254518	-5.15908	2.04821	0.862309	0	-0.567289	-5.47228	1.75848	0.68845
VAMP4	1	0	1.30104	-1.63033	6.28428	0.387785	0					0					1	2.21219	-0.719519	7.19557	0.135708
VAMP5	1	2	0.422842	-1.98735	2.46856	0.692194	0	2.02988	-2.95577	4.92452	0.305817	1	1.78847	-0.617921	3.82633	0.126066	0	0.155646	-4.77434	2.67555	0.921551
VAMP7	3	2	1.30022	-0.746893	3.50231	0.22303	0	0.295446	-4.70623	3.33775	0.867583	1	1.21598	-1.3001	3.65227	0.307421	0	0.0698584	-4.91731	3.01082	0.966231
VAMP8	1	0	2.00341	-0.92791	6.98663	0.176886	0					1	3.16757	0.235628	8.15103	0.0352985	0
VANGL1	4	4	0.646097	-0.766668	2.08811	0.360605	1	1.83439	-0.629682	3.82212	0.126705	2	1.2225	-0.57866	2.82884	0.166194	1	0.284606	-2.12437	2.17438	0.785983
VANGL2	1	0	1.16153	-1.77203	6.14565	0.443606	1	2.49134	-0.446305	7.47712	0.0940874	0					0
VAPA	1	3	-0.552915	-2.89074	1.25898	0.560215	0	0.838556	-4.08173	3.27112	0.621207	0	-0.392051	-5.29705	1.95505	0.786277	0	-0.727964	-5.62996	1.60799	0.598998
VAPB	1	0	1.00425	-1.92747	5.98763	0.510485	0					0					0
VARS2	18	26	-0.0327699	-0.662761	0.577094	0.916872	1	-0.465016	-2.7555	1.06591	0.594898	3	-0.345246	-1.67369	0.663669	0.534288	9	0.20952	-0.619988	0.953969	0.603436
VASH1	1	1	0.81923	-1.69162	3.33008	0.48404	0	2.55177	-2.43248	5.48564	0.220261	0	0.805179	-4.17822	3.73696	0.646808	0	0.611245	-4.37207	3.54281	0.723084
VASH2	4	8	-0.300698	-1.56792	0.844119	0.611571	0	-0.358684	-5.2447	1.84975	0.80037	3	0.716796	-0.699496	1.92323	0.292815	0	-1.3819	-6.25174	0.740415	0.248569
VASN	3	3	0.026946	-1.59524	1.66422	0.973203	1	1.65347	-0.804276	3.72274	0.162591	0	-0.278899	-5.20034	2.12545	0.851503	1	-0.270827	-2.73195	1.79508	0.801919
VASP	0	1	-0.718504	-5.70175	2.21291	0.642973	0	2.01545	-2.96905	4.94998	0.308389	0	0.347743	-4.63581	3.27989	0.83638	0	0.206889	-4.77651	3.13867	0.900969
VAT1	3	5	-0.00164059	-1.09346	0.995059	0.997394	0	0.592499	-4.32581	2.65575	0.717931	1	0.471917	-1.57522	1.75308	0.56028	0	-0.523945	-5.27111	1.1656	0.641819
VAT1L	2	4	-0.0515464	-1.80039	1.4575	0.947879	0	1.25033	-3.63886	3.49754	0.475662	0	-0.375684	-5.26639	1.87764	0.791929	1	0.182447	-2.12146	1.87611	0.849413
VAV1	4	2	0.70582	-0.842045	2.47585	0.371766	0	0.99049	-3.95576	3.56954	0.571788	0	-0.00475585	-4.93215	2.50639	0.997552	4	1.49779	-0.0638546	3.27448	0.0599155
VAV2	3	6	0.0327245	-1.44735	1.35504	0.962334	0	1.18278	-3.70135	3.38059	0.495178	2	1.04554	-0.682011	2.46582	0.208506	1	-0.0474857	-2.37346	1.62747	0.960279
VAV3	7	15	-0.00491248	-0.965532	0.876484	0.99153	2	0.983838	-0.88408	2.41372	0.271501	2	0.0823259	-1.55714	1.28956	0.906797	2	-0.172824	-1.80859	1.03677	0.800079
VAX1	1	0	0.537823	-2.39371	5.52112	0.731617	0					0					1	1.49303	-1.43902	6.47654	0.31875
VAX2	3	2	0.773162	-0.958006	2.61466	0.371173	1	1.90893	-0.74732	4.25541	0.144366	1	1.28906	-1.13535	3.34432	0.256394	1	0.159188	-2.50853	2.48729	0.898349
VCAM1	2	10	-0.0934684	-0.75392	0.356138	0.69731	0	0.140803	-2.44584	0.742909	0.725075	0	-0.871503	-5.84898	0.515914	0.583164	2	0.172611	-0.393799	0.622569	0.480892
VCAN	6	9	-0.000352523	-1.08787	1.02694	0.999469	2	1.74454	-0.231595	3.22145	0.0786758	2	0.534137	-1.12862	1.80945	0.479732	2	-0.230244	-1.95358	1.12299	0.756915
VCL	6	15	-0.200399	-1.20639	0.69442	0.670383	1	1.44278	-0.783642	2.87398	0.165784	1	-0.35605	-2.56944	1.048	0.664266	2	-0.345941	-1.97809	0.851841	0.60341
VCP	0	1	-0.540488	-5.52369	2.3908	0.730269	0	1.89848	-3.08559	4.83191	0.331769	0	0.863403	-4.12004	3.7953	0.625144	0	0.373447	-4.60988	3.30505	0.824853
VCPIP1	0	6	-1.9981	-6.87359	0.157636	0.0745522	0	0.662833	-4.24538	2.95855	0.687606	0	-0.791228	-5.66453	1.35529	0.546863	0	-1.05859	-5.93709	1.10804	0.406115
VCPKMT	7	6	0.485019	-0.616515	1.62518	0.384721	1	0.384045	-2.01819	2.26777	0.715458	2	0.556906	-1.19009	1.999	0.491917	2	0.262443	-1.4746	1.70351	0.739416
VDAC2	1	0	1.07978	-1.852	6.06319	0.477631	0					0					0
VDAC3	2	1	1.08555	-1.03998	3.57563	0.31308	0	3.74407	-1.24119	6.68046	0.105347	1	2.18019	-0.352934	4.71135	0.0846036	1	1.46007	-1.20483	4.12503	0.259268
VDR	1	5	-0.167974	-1.74068	1.03708	0.792582	0	0.646233	-4.25708	2.92628	0.693537	0	-0.67582	-5.55441	1.50597	0.615619	1	0.563933	-0.985023	1.77297	0.413639
VEGFA	5	2	1.30804	-0.252402	3.1518	0.101813	0	1.87107	-3.08355	4.47286	0.332213	1	1.80071	-0.669092	3.96245	0.134225	3	1.93627	0.157603	3.92281	0.0333674
VEGFB	4	6	0.236243	-1.1053	1.51272	0.717807	1	1.02435	-1.34271	2.80759	0.341144	3	1.29504	-0.191758	2.63591	0.083656	0	-1.0978	-5.98593	1.1149	0.394039
VEGFC	0	2	-1.23893	-6.16628	1.27201	0.366499	0	0.792748	-4.14122	3.32641	0.641416	0	0.0929559	-4.8341	2.60295	0.952661	0	-0.289185	-5.222	2.24055	0.848112
VEGFD	1	5	-1.01092	-3.3303	0.70519	0.260292	0	-0.27015	-5.20772	2.18576	0.858562	1	0.108342	-2.20623	1.81376	0.910404	0	-0.987978	-5.88314	1.27872	0.455656
VENTX	1	2	-0.378781	-2.77981	1.65089	0.712189	0	0.05597	-4.93212	2.97623	0.972916	0	0.125995	-4.82408	2.72624	0.9373	1	0.614488	-1.80733	2.67358	0.571877
VEPH1	12	24	-0.0175662	-0.750804	0.668976	0.960933	1	-0.159376	-2.39389	1.27163	0.85274	2	-0.53559	-2.14001	0.598802	0.391059	7	0.421304	-0.496524	1.22833	0.347686
VEZF1	4	3	0.0618977	-1.13089	1.30168	0.91491	0	1.17871	-2.05107	2.66311	0.293692	2	0.890777	-0.698275	2.15187	0.227821	2	0.22634	-1.20017	1.63753	0.729261
VEZT	4	7	-0.147614	-1.43266	1.02567	0.807976	0	-0.608678	-5.5178	1.72601	0.666988	1	-0.0420344	-2.31241	1.52033	0.963089	2	0.212091	-1.48399	1.56093	0.779148
VGF	2	2	-0.039963	-1.37495	1.07474	0.943615	0	0.653211	-1.82363	1.95789	0.472587	1	0.333183	-1.28875	1.48271	0.610848	1	0.251072	-1.35102	1.40182	0.695691
VGLL1	1	0	1.24792	-1.68365	6.23123	0.408436	0					0					1	2.1234	-0.808637	7.10691	0.152212
VGLL2	1	2	-0.580596	-3.00533	1.48864	0.57776	0	0.194199	-4.76657	2.84673	0.905014	0	-0.418671	-5.3503	2.10675	0.778425	0	-0.387223	-5.32245	2.15102	0.796061
VGLL3	1	2	-0.0470123	-2.52307	2.06564	0.96563	1	2.20073	-1.22222	4.9882	0.235413	0	0.748899	-4.1807	3.26746	0.657561	0	-0.155676	-5.08343	2.35665	0.918653
VGLL4	0	1	-1.0077	-5.991	1.9238	0.508924	0	0.887027	-4.09721	3.82088	0.616664	0	0.239879	-4.74376	3.17224	0.88563	0	-0.037933	-5.02144	2.89411	0.981416
VHL	4	6	-0.261742	-1.57253	0.963967	0.675753	0	0.0463247	-4.83361	2.23171	0.9752	1	0.262772	-2.01574	1.86299	0.781043	1	-0.356913	-2.64735	1.25311	0.691492
VIL1	13	18	0.166816	-0.58251	0.894048	0.656171	0	-1.1401	-6.01314	0.992372	0.360529	4	0.430622	-0.751541	1.40045	0.440995	6	0.294069	-0.718041	1.18206	0.546258
VILL	17	33	-0.380091	-0.995193	0.202091	0.203419	1	-0.616382	-2.83721	0.789408	0.439146	4	-0.269033	-1.40982	0.624263	0.583302	12	0.252351	-0.465731	0.909278	0.475816
VIM	0	3	-1.5134	-6.42292	0.851023	0.239858	0	0.722924	-4.21191	3.26146	0.668783	0	-0.271367	-5.1782	2.08655	0.853568	0	-0.529031	-5.43802	1.83426	0.71121
VIP	1	1	0.27997	-2.2342	2.79409	0.809116	0	2.01381	-2.96995	4.94648	0.308585	0	0.697309	-4.286	3.62886	0.688455	1	1.03978	-1.47272	3.55222	0.378598
VIPAS39	6	15	-0.531803	-1.55168	0.377654	0.258714	0	-0.422939	-5.29031	1.67104	0.758108	1	-0.382296	-2.59664	1.02296	0.640346	1	-1.07362	-3.30384	0.361473	0.159991
VIPR1	6	20	-0.977855	-1.96248	-0.124001	0.0238703	0	-1.57481	-6.43993	0.509571	0.169964	3	0.152776	-1.18318	1.18274	0.797616	2	-1.19859	-2.83418	-0.0057417	0.0487768
VIPR2	7	11	-0.171983	-1.11208	0.680975	0.697833	0	-0.045641	-4.79991	1.6508	0.971692	1	-0.258933	-2.43576	1.0355	0.74148	5	0.245538	-0.816699	1.16636	0.622923
VIRMA	1	6	-0.581559	-2.87216	1.04264	0.511414	1	1.89333	-0.500729	3.6139	0.105997	0	-0.34371	-5.22681	1.84688	0.808239	0	-0.762237	-5.64949	1.46029	0.571363
VIT	11	21	-0.241623	-1.01729	0.488985	0.52167	0	-1.2547	-6.11392	0.794941	0.291503	2	-0.464884	-2.07779	0.688691	0.466589	6	0.0260016	-0.958935	0.880098	0.955157
VKORC1L1	0	1	-0.784236	-5.76743	2.14704	0.611484	0	1.65224	-3.33179	4.58559	0.386917	0	0.391616	-4.59179	3.3234	0.816787	0	0.163686	-4.81963	3.09527	0.921274
VLDLR	4	8	-0.331264	-1.61349	0.824271	0.580351	0	-1.14053	-6.06629	1.27708	0.404361	1	-0.0419568	-2.30161	1.48873	0.962744	2	-0.182409	-1.93069	1.22486	0.812185
VMAC	1	0	1.92485	-1.00646	6.90806	0.194786	0					0					0
VMO1	3	8	-0.366787	-1.78814	0.840047	0.563932	0	-0.667125	-5.60936	1.79746	0.648309	1	0.0662628	-2.18275	1.57672	0.941327	2	0.286009	-1.38799	1.59026	0.701305
VMP1	1	1	0.995423	-2.27265	4.26599	0.603542	0	1.2204	-3.76736	4.16299	0.50566	1	2.96284	0.275066	5.65286	0.0330802	0	-0.872765	-5.85661	2.06011	0.570183
VNN1	6	13	0.0105352	-1.01718	0.943731	0.9829	1	1.42115	-0.814094	2.87728	0.173017	1	-0.246879	-2.47384	1.19254	0.770373	2	-0.0757373	-1.71674	1.1468	0.913107
VNN2	10	18	-0.204567	-1.02333	0.56609	0.607438	0	-1.76399	-6.65138	0.421468	0.133238	2	-0.275292	-1.89683	0.897771	0.677276	5	-0.0457752	-1.13377	0.887069	0.927659
VOPP1	2	5	-0.918378	-2.66983	0.559386	0.227128	0	0.235873	-4.66507	2.50762	0.879432	0	-0.577895	-5.45625	1.60329	0.671844	1	-0.992397	-3.32921	0.752986	0.278876
VPREB1	4	7	0.0885985	-1.18764	1.25366	0.884114	0	0.706394	-4.1681	2.85412	0.663306	3	1.0368	-0.384284	2.2574	0.139695	1	-0.0642482	-2.32822	1.49306	0.943199
VPREB3	0	7	-2.43732	-7.30681	-0.315887	0.0193022	0	-0.74036	-5.63308	1.5159	0.58666	0	-1.11903	-5.98987	1.00932	0.369385	0	-1.51375	-6.38089	0.596624	0.195232
VPS11	1	9	-1.41302	-3.65237	0.0684472	0.0631438	0	-0.150343	-5.02043	1.96776	0.916542	0	-1.16918	-6.03115	0.9077	0.336096	0	-1.59446	-6.45604	0.480003	0.160785
VPS13A	37	45	0.368733	-0.0536556	0.783444	0.0863501	3	0.410171	-0.912972	1.33874	0.491611	15	0.744547	0.172052	1.26352	0.0124481	15	0.367709	-0.207777	0.88658	0.200173
VPS13B	45	78	-0.111528	-0.49416	0.260009	0.559478	3	-0.240318	-1.57278	0.757287	0.668692	17	0.316959	-0.239884	0.818263	0.252652	17	-0.259064	-0.826271	0.253517	0.332668
VPS13C	33	52	0.0262999	-0.419585	0.460881	0.906479	3	0.251955	-1.07461	1.2503	0.672002	11	0.343613	-0.354684	0.957032	0.316891	14	0.0154153	-0.593837	0.567803	0.958242
VPS13D	13	18	0.214767	-0.526606	0.933615	0.562656	1	0.71974	-1.56001	2.21588	0.465723	4	0.354275	-0.825454	1.32127	0.521993	7	0.492134	-0.444451	1.33431	0.286708
VPS16	2	9	-0.807527	-2.50477	0.51295	0.245147	0	0.195768	-4.67718	2.32705	0.896938	1	0.043835	-2.20168	1.53603	0.960893	1	-0.56545	-2.92123	1.06888	0.537938
VPS18	2	9	-0.808336	-2.5064	0.532947	0.250213	1	0.957523	-1.62225	2.81826	0.424165	0	-1.14733	-6.01804	0.973106	0.354747	1	-0.331167	-2.59781	1.2242	0.706443
VPS25	1	2	-0.352541	-2.81986	1.74914	0.742742	0	0.122366	-4.86691	3.10182	0.941239	1	1.093	-1.46302	3.28203	0.362927	0	-0.837598	-5.78263	1.73907	0.564074
VPS26A	3	6	-0.205735	-1.69391	1.11435	0.76526	0	-0.0999217	-5.00655	2.22218	0.946879	0	-0.907092	-5.78088	1.24094	0.482799	3	0.577879	-0.933698	1.90923	0.426067
VPS26B	1	0	1.46881	-1.46255	6.45203	0.32687	0					0					1	2.4597	-0.472053	7.44309	0.0975426
VPS26C	0	8	-2.11626	-6.98122	-0.0193427	0.0473472	0	0.890242	-3.97528	2.98825	0.590352	0	-0.815989	-5.68069	1.27815	0.527122	0	-1.32509	-6.19148	0.779563	0.269022
VPS28	3	2	0.883213	-0.801554	2.72181	0.297599	0	2.0938	-2.84262	4.63625	0.285915	1	0.939527	-1.4847	2.9956	0.397111	1	1.11616	-1.29356	3.16174	0.316489
VPS35	2	3	-0.147574	-1.97138	1.52653	0.861503	0	0.763109	-4.19895	3.36689	0.658367	1	0.505299	-1.87172	2.38055	0.628102	0	-0.563039	-5.46496	1.77278	0.690002
VPS36	4	5	-0.34718	-1.69437	0.951917	0.595664	0	-0.0702291	-4.96784	2.19588	0.962435	1	0.188178	-2.11443	1.84163	0.844152	3	-0.0394541	-1.56987	1.37503	0.95682
VPS37A	3	6	-0.342278	-1.81539	0.961358	0.613154	1	0.857037	-1.73702	2.77826	0.47608	1	0.0613898	-2.22446	1.66507	0.947455	1	-0.284702	-2.57132	1.32014	0.752397
VPS37B	2	2	0.360847	-1.54048	2.2549	0.693506	0	1.63778	-3.2909	4.15312	0.379748	1	1.37701	-1.01558	3.39604	0.221147	0	-0.414165	-5.34433	2.10628	0.78053
VPS37C	1	1	0.828506	-1.68901	3.34577	0.480802	0	2.0391	-2.95372	4.99436	0.305183	1	1.75901	-0.757751	4.27547	0.151135	0	1.44264	-3.54469	4.38416	0.441248
VPS39	6	10	-0.0784949	-1.13039	0.900259	0.876929	1	1.04484	-1.21983	2.56304	0.30346	2	0.186481	-1.46881	1.4419	0.796864	3	0.163321	-1.23763	1.32437	0.799138
VPS41	15	30	-0.164911	-0.819353	0.450842	0.605425	1	0.403448	-1.79605	1.763	0.652833	5	0.179789	-0.851664	1.0212	0.706821	8	0.0297738	-0.824677	0.77868	0.941416
VPS45	4	12	-0.525675	-1.73886	0.505879	0.329952	0	-0.676358	-5.59478	1.61117	0.631699	1	-0.366705	-2.58933	1.065	0.658373	2	-0.228787	-1.86829	0.98978	0.73715
VPS4B	3	3	0.492634	-1.17362	2.18932	0.552055	0	-0.5671	-5.55782	2.51654	0.720438	1	0.817081	-1.60261	2.77132	0.455614	1	0.230565	-2.22142	2.34432	0.832983
VPS50	7	4	0.800643	-0.375823	2.08711	0.182619	0	0.360926	-4.61994	3.10125	0.830088	3	1.28506	-0.242177	2.72662	0.0943786	3	1.04127	-0.493097	2.49781	0.171895
VPS51	6	12	-0.407813	-1.46438	0.569898	0.417844	0	-1.05784	-5.96924	1.23107	0.429599	3	0.613115	-0.785348	1.76306	0.355976	3	-0.369834	-1.80947	0.837784	0.564901
VPS52	7	13	-0.0809916	-1.05657	0.819665	0.863134	1	1.27476	-0.969235	2.7471	0.215944	0	-1.272	-6.12548	0.754531	0.278271	5	0.411109	-0.743935	1.42395	0.461483
VPS53	12	14	0.0786199	-0.716774	0.859411	0.843516	2	0.957543	-0.734071	2.24912	0.233559	2	0.0437783	-1.58038	1.22823	0.949392	5	0.00156826	-1.13811	0.997424	0.997666
VPS54	10	2	1.60325	0.405183	3.25271	0.00642165	0	1.10774	-3.84269	3.70663	0.533273	4	2.35154	0.826207	4.11184	0.00305417	4	1.37811	0.101421	3.10777	0.033888
VPS72	6	12	-0.207834	-1.24283	0.735707	0.67228	0	-0.0100137	-4.90367	2.17134	0.994654	2	0.180476	-1.46516	1.41001	0.801127	4	0.26374	-0.967548	1.31724	0.649445
VPS8	11	21	-0.0318707	-0.802628	0.69082	0.932562	1	0.66511	-1.55408	2.07112	0.480463	1	-0.76724	-2.96754	0.598843	0.312322	5	0.123094	-0.947046	1.02635	0.805248
VPS9D1	8	16	0.0845434	-0.82531	0.931493	0.848895	2	1.55807	-0.0907873	2.78656	0.0615022	1	-0.324392	-2.53968	1.08448	0.694436	4	0.275853	-0.942889	1.30219	0.629852
VRK1	2	11	-1.12572	-2.77073	0.106105	0.0755611	0	-0.729482	-5.60238	1.38561	0.580716	0	-1.30839	-6.16541	0.739027	0.265817	1	-0.646181	-2.87386	0.79943	0.423149
VRK2	15	18	0.215622	-0.49249	0.911799	0.545182	3	1.26532	-0.186556	2.43739	0.0827715	3	0.15727	-1.18544	1.20145	0.79352	6	0.0527701	-0.963474	0.943365	0.912629
VRK3	12	21	0.248771	-0.516196	0.981663	0.514497	1	0.798809	-1.41629	2.19877	0.403544	6	0.841908	-0.151735	1.71068	0.0923868	4	0.0643982	-1.13901	1.05719	0.90697
VSIG1	1	2	-0.152927	-2.55787	1.88304	0.882774	0	1.6046	-3.326	4.12647	0.388131	0	0.144049	-4.78281	2.65339	0.927107	0	-0.252787	-5.18215	2.26492	0.867108
VSIG10	12	11	0.583594	-0.113443	1.35974	0.100013	1	1.11233	-1.17214	2.67804	0.282367	5	1.06068	0.228267	2.02096	0.0137459	3	0.143638	-1.25149	1.29264	0.821511
VSIG10L	14	21	-0.124594	-0.796967	0.510466	0.70369	2	0.495831	-1.03911	1.51652	0.458716	4	0.13963	-0.954475	0.980861	0.774107	6	-0.173425	-1.15436	0.638434	0.693512
VSIG2	6	9	-0.0324639	-1.11155	0.98694	0.950672	0	0.052272	-4.82087	2.18286	0.97185	0	-1.08282	-5.94472	0.993615	0.379367	4	0.486113	-0.782728	1.60808	0.427319
VSIG4	1	5	-1.08691	-3.37507	0.542386	0.203247	1	0.828961	-1.64707	2.67716	0.461085	0	-0.891323	-5.77329	1.30327	0.497163	0	-1.23831	-6.11793	0.948382	0.321512
VSIG8	4	8	-0.289614	-1.54923	0.834485	0.620408	0	-0.811248	-5.75692	1.67872	0.576009	1	-0.020975	-2.27567	1.49884	0.981323	2	0.0617837	-1.60991	1.35926	0.932432
VSTM1	2	5	-0.328957	-2.09659	1.16681	0.6755	0	-0.945303	-5.88256	1.5235	0.504578	1	0.261947	-2.04822	1.93963	0.787253	1	0.322762	-1.99323	2.01048	0.741937
VSTM2A	0	1	-0.181586	-5.16491	2.75001	0.910172	0	2.84282	-2.14213	5.77843	0.183704	0	1.40799	-3.5758	4.34073	0.450074	0	0.424395	-4.55916	3.35655	0.802358
VSTM2B	3	6	0.0637419	-1.39917	1.35151	0.925421	0	1.258	-3.61822	3.4191	0.470607	1	0.378093	-1.92373	1.99973	0.69712	1	0.0824601	-2.18406	1.65136	0.928437
VSTM2L	1	1	-0.0830171	-2.60568	2.43951	0.943096	0	1.7379	-3.24865	4.67747	0.367252	0	-0.110164	-5.09456	2.82407	0.945784	0	-0.688789	-5.67283	2.24458	0.657586
VSTM4	4	4	0.355887	-1.01221	1.72364	0.598812	1	1.55386	-0.923144	3.51319	0.189628	2	0.962675	-0.786222	2.47159	0.251103	1	0.341722	-1.96759	2.04624	0.726922
VSTM5	7	5	0.826483	-0.341896	2.06963	0.165103	0	-0.783099	-5.71916	1.67157	0.585365	1	0.320307	-1.99927	2.03093	0.744772	5	1.47278	0.165225	2.81043	0.028029
VSX1	4	3	1.16891	-0.3543	2.815	0.131403	1	3.10873	0.739963	4.96261	0.0156441	1	1.51559	-0.922459	3.51239	0.19199	2	1.72106	-0.226004	3.64261	0.0801106
VSX2	12	4	1.23864	0.189827	2.46809	0.0197575	0	-0.237965	-5.22509	2.58167	0.882378	4	1.60462	0.222118	2.98597	0.0243531	3	0.767061	-0.788918	2.22262	0.313724
VTA1	2	2	0.0327784	-1.83846	1.90389	0.970847	1	1.44371	-1.05277	3.59826	0.224604	1	0.740891	-1.65119	2.75919	0.490895	0	-0.676192	-5.60739	1.84778	0.640853
VTCN1	4	9	-0.168471	-1.24595	0.808144	0.736064	1	0.641939	-0.836435	1.91886	0.34074	1	-0.169207	-2.41934	1.33875	0.847064	1	-0.564634	-2.81382	0.947352	0.501874
VTI1A	6	3	0.970839	-0.304101	2.41686	0.136154	0	1.41715	-3.48674	3.76018	0.431122	3	1.62629	0.07401	3.17868	0.0408245	2	0.92341	-0.880282	2.57382	0.288029
VTI1B	2	2	0.148975	-1.78125	2.06216	0.872455	1	1.56114	-1.00232	3.82367	0.206407	0	0.0762038	-4.85881	2.61368	0.961365	0	-0.241867	-5.16943	2.26977	0.872732
VTN	7	15	-0.250287	-1.22912	0.650636	0.592755	0	-0.0494127	-4.9071	1.99495	0.972581	1	-0.478679	-2.70503	0.95592	0.559609	4	0.280247	-0.966855	1.33749	0.633524
VWA1	3	6	-0.122758	-1.60415	1.18774	0.858031	0	-1.22584	-6.21616	1.67779	0.424113	2	0.79758	-0.940197	2.21383	0.330225	1	-0.0580877	-2.34431	1.54965	0.949737
VWA2	24	23	0.437458	-0.123772	1.01293	0.126547	3	0.531487	-0.698563	1.54602	0.35399	2	-0.0524461	-1.27038	0.837404	0.91759	11	0.527773	-0.228583	1.24229	0.164974
VWA3A	17	24	0.16826	-0.495854	0.816587	0.614131	1	0.440266	-1.7752	1.83911	0.629728	3	-0.113891	-1.44555	0.907267	0.842932	8	0.246102	-0.655318	1.06035	0.5756
VWA3B	22	40	-0.257782	-0.804024	0.26568	0.337864	3	0.142371	-1.20324	1.17708	0.812506	3	-0.860241	-2.16608	0.109534	0.0865647	9	-0.275944	-1.07022	0.420565	0.452686
VWA5A	10	10	0.380949	-0.527448	1.29409	0.406683	0	0.13839	-4.73129	2.2525	0.926243	3	0.682825	-0.710594	1.82922	0.304968	3	0.225957	-1.18292	1.39712	0.727864
VWA5B2	20	22	0.273146	-0.354017	0.896278	0.389909	3	0.857273	-0.530475	1.95719	0.202207	6	0.416904	-0.553043	1.24835	0.374253	8	0.345622	-0.526638	1.13033	0.418599
VWA7	20	32	0.0332027	-0.559935	0.606145	0.910714	1	-0.420728	-2.66811	1.03426	0.617292	7	0.40658	-0.479252	1.16476	0.344755	9	0.137436	-0.676288	0.861395	0.726063
VWA8	47	84	0.0678594	-0.248982	0.377492	0.665136	7	0.368918	-0.527726	1.1203	0.393727	14	0.133677	-0.474273	0.670923	0.649649	20	0.206508	-0.183825	0.568311	0.278341
VWC2	1	3	-0.203059	-2.55257	1.6231	0.835085	0	0.557024	-4.4263	3.35531	0.745511	1	0.956988	-1.41542	2.81341	0.373368	0	-0.558811	-5.46043	1.77583	0.692257
VWCE	4	12	-0.540008	-1.76331	0.501419	0.32148	2	1.51646	-0.178613	2.81962	0.0744717	1	-0.210421	-2.43561	1.22598	0.804075	1	-0.926204	-3.18275	0.571884	0.252649
VWDE	37	53	0.203602	-0.231207	0.632161	0.355532	3	0.435074	-0.882277	1.41962	0.470807	11	0.399436	-0.301742	1.01692	0.249457	16	0.242666	-0.347265	0.787527	0.407002
VWF	32	45	0.0899629	-0.364999	0.531715	0.692812	3	0.111785	-1.26418	1.12077	0.855056	11	0.369839	-0.292572	0.94441	0.254086	13	-0.0369253	-0.684277	0.528082	0.903391
VXN	0	1	-0.724451	-5.70768	2.20692	0.640101	0	1.72029	-3.26399	4.65424	0.370896	0	0.419787	-4.56371	3.35181	0.804373	0	0.162408	-4.82099	3.09418	0.921882
WAPL	2	0	2.47165	-0.27317	7.44498	0.079359	1	1.29711	-1.64119	6.28316	0.390584	1	3.48513	0.552735	8.46878	0.0218481	0
WARS2	3	5	-0.0360105	-1.57677	1.28057	0.960438	0	0.28932	-4.72403	2.53377	0.865447	1	0.591412	-1.67955	1.99976	0.537205	0	-0.713814	-5.61127	1.46598	0.602533
WASF1	1	1	0.319887	-2.30499	2.94375	0.796105	0	2.39366	-2.59058	5.32753	0.243205	0	1.12054	-3.86292	4.05247	0.536312	1	1.01833	-1.69353	3.72844	0.438266
WASF2	1	1	0.355148	-2.15586	2.86616	0.759077	0	1.6856	-3.29857	4.61928	0.378986	0	0.601765	-4.38167	3.53363	0.726991	1	1.26141	-1.25235	3.77518	0.290292
WASF3	2	5	-0.550374	-2.31182	0.934865	0.477126	0	0.0185144	-4.92806	2.4936	0.990629	2	1.09749	-0.640666	2.55044	0.191781	0	-1.27183	-6.16057	0.958424	0.314613
WASHC1	0	2	-0.944807	-5.93031	1.9603	0.539035	0	0.107411	-4.88227	3.21991	0.948838	0	0.385077	-4.59313	3.17319	0.818932	0	0.102705	-4.88536	3.07742	0.950541
WASHC2A	25	48	-0.187235	-0.691991	0.288321	0.447704	3	0.209752	-1.11097	1.14762	0.71968	5	-0.344886	-1.35526	0.440625	0.422073	12	-0.00501784	-0.692775	0.60081	0.987797
WASHC2C	27	46	-0.125109	-0.605964	0.335421	0.598763	2	-0.0964027	-1.7254	1.05327	0.886463	4	-0.557277	-1.68158	0.303371	0.223703	16	0.200517	-0.384478	0.736091	0.487284
WASHC3	2	5	-0.351025	-2.15127	1.15325	0.659497	1	1.86586	-0.654413	3.76559	0.129586	0	-0.284835	-5.16432	1.90135	0.84134	0	-0.816074	-5.69437	1.36493	0.536329
WASHC4	7	27	-0.685861	-1.59112	0.103008	0.0904382	1	0.0168441	-2.21444	1.4442	0.984656	1	-1.01244	-3.21222	0.349344	0.16608	5	-0.0698113	-1.123	0.807478	0.884339
WASHC5	15	16	0.357912	-0.3677	1.08025	0.329834	0	-0.397137	-5.25535	1.64972	0.770805	3	0.225477	-1.12811	1.29066	0.712836	3	-0.227241	-1.59792	0.861955	0.703298
WASL	1	3	-0.779249	-3.13177	1.05869	0.413896	0	0.199817	-4.75045	2.73173	0.901407	0	-0.735134	-5.64867	1.64384	0.600295	1	0.0776108	-2.27496	1.91699	0.937909
WBP1	10	17	-0.0231684	-0.854613	0.768515	0.954841	0	-1.46518	-6.33462	0.640518	0.213645	2	-0.230651	-1.86282	0.966468	0.732321	6	0.493398	-0.517218	1.39129	0.319061
WBP11	2	2	-0.0907155	-1.63267	1.28292	0.89021	0	-0.00121325	-2.59781	1.4918	1	0	0.0139122	-3.2571	1.48839	0.987159	1	0.17463	-2.01207	1.57796	0.826377
WBP1L	2	7	-0.738484	-2.3696	0.372311	0.214408	0	0.365851	-4.19909	1.83995	0.766893	2	0.295707	-1.17538	1.32134	0.632145	0	-0.96881	-5.65664	0.608948	0.306305
WBP2	0	1	-0.532798	-5.51617	2.39891	0.734131	0	2.36699	-2.61836	5.30359	0.247461	0	0.404824	-4.57902	3.3377	0.811	0	0.41046	-4.57318	3.34283	0.808491
WBP2NL	3	6	0.158196	-1.29266	1.43698	0.815586	0	0.0318187	-4.85256	2.23318	0.982997	0	-0.727663	-5.60585	1.43899	0.585474	3	1.22384	-0.244172	2.52701	0.0962437
WBP4	12	10	0.558294	-0.278021	1.4135	0.189178	1	0.839218	-1.44982	2.40803	0.405069	2	0.335702	-1.31591	1.58452	0.647006	6	0.931286	-0.123189	1.91052	0.0810459
WDCP	10	10	0.502286	-0.309075	1.34392	0.222688	1	0.683773	-1.67654	2.34292	0.509533	3	0.605592	-0.776719	1.73843	0.355183	3	0.489743	-0.629789	1.48802	0.359755
WDFY1	4	5	0.0135007	-1.33869	1.31391	0.983624	1	1.24784	-1.13016	2.98509	0.257119	0	-0.854788	-5.74991	1.3939	0.524727	3	0.530183	-1.02041	1.92798	0.477152
WDFY2	2	7	-0.749372	-2.46305	0.643679	0.302295	0	-0.666415	-5.5894	1.70484	0.640487	1	0.00388013	-2.27181	1.59205	0.99663	1	-0.454084	-2.72622	1.1279	0.604454
WDFY3	3	7	-0.0786181	-1.5049	1.14831	0.903967	0	0.990797	-3.88499	3.14148	0.556589	1	0.32875	-1.92588	1.85926	0.724372	2	0.409196	-1.28219	1.74852	0.593066
WDFY4	10	16	0.105239	-0.726753	0.893986	0.797575	0	-1.54751	-6.52859	1.1023	0.289004	3	0.306596	-1.04244	1.36476	0.618135	2	-0.651589	-2.32205	0.594254	0.332041
WDHD1	18	26	0.060887	-0.582948	0.689111	0.850398	3	0.843444	-0.568004	1.97315	0.21722	5	0.326599	-0.722863	1.19812	0.510812	6	-0.178779	-1.20206	0.706001	0.70594
WDPCP	13	7	1.14135	0.220323	2.14166	0.0148408	1	1.16262	-1.21627	2.87238	0.287532	6	1.65893	0.518842	2.7804	0.00534093	1	-0.104603	-2.41974	1.56863	0.911695
WDR11	11	17	0.12978	-0.658912	0.88366	0.739827	2	1.2089	-0.466483	2.45511	0.13807	2	-0.0828071	-1.70282	1.08832	0.902458	3	-0.136789	-1.48295	0.917406	0.815225
WDR12	5	4	0.550338	-0.789691	1.94138	0.41505	1	1.98568	-0.323995	3.69295	0.0823261	3	1.54272	0.0127044	3.01067	0.0482947	1	-0.442871	-2.89767	1.42671	0.66506
WDR17	18	17	0.3829	-0.271362	1.04345	0.248856	3	0.900503	-0.485906	1.96394	0.180829	6	0.550189	-0.401725	1.38024	0.237493	5	0.0435111	-1.02688	0.933848	0.929549
WDR18	4	0	2.75993	0.398707	7.67832	0.0185318	0					0					3	3.59416	1.18525	8.51599	0.00226944
WDR19	15	27	-0.101117	-0.700167	0.458916	0.728059	2	0.208751	-1.43551	1.34563	0.767633	4	-0.168688	-1.28623	0.679652	0.72361	7	0.11868	-0.659736	0.782274	0.745384
WDR20	3	7	-0.078274	-1.26722	0.964587	0.884668	0	-0.258593	-5.1613	2.00893	0.859614	2	0.546819	-1.15057	1.89571	0.482603	1	0.183302	-1.32066	1.35093	0.773574
WDR24	6	7	0.184315	-0.935084	1.27287	0.739054	1	1.00979	-1.54281	2.85468	0.393595	0	-0.958378	-5.82638	1.15683	0.450573	2	-0.0357487	-1.77942	1.34662	0.962761
WDR25	5	17	-0.767604	-1.835	0.139684	0.100026	1	0.122234	-2.11105	1.5654	0.890806	2	-0.231377	-1.84825	0.933425	0.726376	1	-1.07248	-3.27884	0.311712	0.145117
WDR27	19	32	-0.130808	-0.717696	0.437329	0.653695	0	-1.16775	-5.97415	0.622239	0.272629	2	-0.634276	-2.20872	0.43092	0.276307	10	0.0224402	-0.73576	0.720061	0.951297
WDR3	18	23	0.168198	-0.492533	0.82156	0.61415	1	0.463987	-1.76625	1.89662	0.616591	7	0.842641	-0.0765026	1.65493	0.0704743	8	0.0895912	-0.816761	0.913693	0.838166
WDR31	9	13	0.054291	-0.832714	0.903613	0.901329	2	0.242839	-1.50593	1.67613	0.759949	2	0.129088	-1.50872	1.34116	0.855058	3	0.0187364	-1.37457	1.13738	0.976048
WDR33	3	5	-0.128862	-1.42098	1.03904	0.82459	0	0.510133	-2.81077	1.99246	0.601724	1	0.176778	-1.78041	1.46041	0.810634	0	-0.69272	-5.08777	0.839763	0.440633
WDR35	21	44	-0.243189	-0.792081	0.276573	0.364337	2	0.064601	-1.56349	1.22592	0.925479	6	0.0051094	-0.924459	0.76763	0.990405	11	-0.10218	-0.828777	0.545189	0.766846
WDR37	6	3	1.222	-0.0424677	2.66102	0.0582089	1	1.87236	-0.629099	3.90412	0.125744	0	-0.13499	-5.04481	2.22947	0.928226	4	1.82167	0.400908	3.32682	0.0133224
WDR38	6	10	0.237723	-0.862418	1.28348	0.660496	0	0.00976934	-4.87502	2.20154	0.994764	2	0.723337	-0.950338	2.02096	0.351833	3	0.295551	-1.19762	1.57317	0.673755
WDR4	4	5	0.453649	-0.878179	1.73308	0.487436	0	1.10537	-3.78298	3.32467	0.520727	1	0.668614	-1.61356	2.28963	0.498701	2	0.747608	-0.998093	2.21305	0.363416
WDR41	6	12	0.038131	-1.01576	1.01323	0.940313	0	-0.00246231	-4.86717	2.08158	0.998652	2	0.199692	-1.46045	1.46026	0.783978	4	0.549807	-0.698984	1.64122	0.362764
WDR43	2	3	-0.447996	-2.34036	1.28942	0.611425	0	-0.523027	-5.46733	1.99019	0.725209	1	0.246065	-2.12837	2.12219	0.81009	1	-0.456055	-2.90596	1.55446	0.665462
WDR44	0	2	-1.29926	-6.22683	1.21244	0.341464	0	1.19334	-3.74101	3.72827	0.502658	0	0.151541	-4.77723	2.66723	0.923506	0	-0.543538	-5.47059	1.96645	0.710083
WDR45	5	0	2.44529	0.203942	7.33799	0.0293522	5	5.51956	3.22444	10.4179	2.37622e-07	0					0
WDR45B	2	4	-0.168297	-1.94179	1.37503	0.833708	0	1.14219	-3.76177	3.44471	0.512186	0	-0.322093	-5.21372	1.93851	0.822504	1	0.261218	-2.05857	1.98687	0.789795
WDR46	13	18	0.319058	-0.421875	1.03727	0.390923	2	1.01119	-0.652807	2.24113	0.20218	2	-0.158906	-1.77894	1.0096	0.812286	7	0.595227	-0.346833	1.44025	0.203346
WDR47	4	7	-0.0236966	-1.33646	1.16944	0.969662	0	0.903212	-3.99658	3.13477	0.592736	0	-0.649403	-5.51988	1.47704	0.626545	2	0.128059	-1.68857	1.56087	0.87442
WDR48	3	2	0.741923	-0.910663	2.54892	0.371117	0	1.42882	-3.49956	3.94357	0.432977	3	1.86211	0.209418	3.66984	0.0283742	0	-0.448572	-5.38292	2.08681	0.763011
WDR53	8	5	1.25137	0.116166	2.48893	0.0306682	1	0.81908	-1.63297	2.78579	0.463603	2	1.14803	-0.593448	2.61042	0.174818	4	1.43483	0.0500114	2.78537	0.0427818
WDR54	6	14	-0.289469	-1.31584	0.631462	0.547312	1	0.936757	-1.33698	2.45523	0.352941	0	-1.59268	-6.44598	0.431564	0.151482	2	-0.526841	-2.15604	0.667113	0.418234
WDR55	11	10	0.643951	-0.23204	1.53681	0.148228	1	0.854134	-1.44987	2.45605	0.401972	4	0.982237	-0.259285	2.06668	0.113268	6	0.973427	-0.092647	1.97903	0.0719597
WDR59	15	25	-0.0745542	-0.744236	0.563743	0.821387	0	-1.26683	-6.16157	0.905979	0.314475	5	0.23108	-0.815006	1.09621	0.637002	5	-0.101419	-1.14299	0.757518	0.829345
WDR5B	24	23	0.312654	-0.274062	0.897749	0.294298	8	1.22598	0.261796	2.09844	0.014108	3	-0.146394	-1.47392	0.863647	0.796955	11	0.320178	-0.4593	1.04226	0.40766
WDR6	14	21	0.117237	-0.589958	0.798376	0.739361	2	0.68915	-0.982843	1.92861	0.371258	4	0.121682	-1.04531	1.06418	0.819129	6	0.105691	-0.878756	0.957976	0.820149
WDR62	21	17	0.472722	-0.15312	1.11741	0.138675	1	0.125435	-1.80699	1.35668	0.861791	7	0.619031	-0.264138	1.42771	0.159618	6	0.205312	-0.760123	1.03798	0.652775
WDR7	4	5	0.261732	-1.13324	1.62985	0.703545	2	2.17417	0.236916	3.76872	0.0302619	0	-0.582916	-5.46981	1.64814	0.672545	2	0.510579	-1.34634	2.13288	0.559272
WDR70	1	12	-1.68127	-3.9129	-0.226092	0.0206785	0	-0.433174	-5.30713	1.69845	0.754055	1	-0.36393	-2.59431	1.08819	0.663965	0	-1.89661	-6.75632	0.163441	0.0784135
WDR72	15	32	-0.364959	-1.01863	0.248578	0.24779	3	0.160423	-1.20136	1.22045	0.793107	4	-0.189049	-1.33498	0.71337	0.704852	6	-0.50721	-1.48627	0.322577	0.243464
WDR73	14	21	0.0905882	-0.609807	0.764274	0.794869	1	0.494327	-1.71542	1.88296	0.58933	3	-0.0141627	-1.34717	1.01111	0.980607	6	0.230361	-0.748184	1.07381	0.621196
WDR74	6	13	-0.330384	-1.40719	0.654044	0.518442	1	0.66872	-1.63559	2.26551	0.504125	0	-1.44558	-6.30521	0.611207	0.210996	2	-1.0131	-2.74848	0.382079	0.162767
WDR75	8	10	0.0430755	-0.924633	0.98534	0.928548	1	1.09159	-1.29593	2.76439	0.316643	2	0.405524	-1.25294	1.66828	0.58523	1	-0.973877	-3.25313	0.56968	0.240208
WDR76	2	11	-1.29497	-2.98978	0.0175253	0.0534048	1	0.594587	-2.18621	1.72375	0.599463	1	-0.0505406	-2.30472	1.26011	0.954375	0	-2.24265	-7.13004	-0.0410861	0.0448845
WDR77	1	6	-1.27255	-3.57932	0.365838	0.135946	1	1.06178	-1.37226	2.93634	0.343404	0	-1.34696	-6.23293	0.856163	0.278567	0	-1.69882	-6.59512	0.536488	0.16048
WDR81	16	20	0.0811036	-0.595096	0.744151	0.811083	0	-0.985557	-5.84035	1.04106	0.424006	3	-0.0701546	-1.40403	0.958163	0.903692	12	0.664688	-0.0902002	1.38113	0.0828378
WDR82	0	1	-0.901984	-5.88576	2.03073	0.556698	0	2.72923	-2.26303	5.68303	0.198031	0	0.323773	-4.66118	3.25938	0.847332	0	0.122673	-4.86194	3.05744	0.940803
WDR83	7	7	0.405083	-0.651977	1.46221	0.44511	0	0.188625	-4.69327	2.37714	0.901352	3	0.805891	-0.635855	2.04903	0.249462	3	0.390228	-1.05111	1.63617	0.565941
WDR83OS	1	1	0.394063	-2.1183	2.90644	0.733986	0	1.7927	-3.19187	4.72737	0.354553	1	1.56594	-0.952443	4.08443	0.196873	0	0.140891	-4.84257	3.07283	0.932082
WDR86	9	11	0.241321	-0.674383	1.13438	0.597573	1	1.11543	-1.16661	2.67624	0.280497	4	0.947692	-0.275148	1.99996	0.119775	1	-0.33826	-2.5648	1.10724	0.686078
WDR87	21	27	0.0726135	-0.451317	0.60449	0.785645	2	-0.0538724	-1.69676	1.10241	0.937363	8	0.582022	-0.180726	1.25093	0.127054	8	-0.108566	-0.868021	0.600647	0.767316
WDR88	5	11	-0.318349	-1.37392	0.587203	0.501505	2	0.993731	-0.685457	2.20263	0.210184	1	-0.207047	-2.29961	1.02719	0.777891	1	-0.434451	-2.57323	0.82446	0.551994
WDR89	15	21	0.0489055	-0.6453	0.723076	0.887821	0	-0.835496	-5.69842	1.2329	0.514171	5	0.335589	-0.732496	1.23801	0.509026	7	0.231907	-0.695477	1.05334	0.6042
WDR90	34	71	-0.228215	-0.656774	0.18313	0.280131	3	-0.0825833	-1.36521	0.846884	0.87806	9	-0.184609	-0.923611	0.436741	0.581164	15	-0.0869015	-0.681907	0.445708	0.758825
WDR91	5	8	0.15215	-1.02028	1.2506	0.789315	0	0.429576	-4.45036	2.60786	0.784323	3	0.916573	-0.514052	2.13698	0.190272	1	-0.223468	-2.4857	1.31874	0.800463
WDR93	6	17	-0.502365	-1.52778	0.407452	0.287601	1	0.606906	-1.65601	2.09363	0.529122	1	-0.585796	-2.80068	0.819471	0.462152	3	-0.323361	-1.7242	0.79046	0.593831
WDR97	38	44	0.241905	-0.213112	0.694401	0.295589	3	0.0309504	-1.31546	1.06364	0.958361	10	0.337933	-0.400506	0.986433	0.350359	20	0.406881	-0.164346	0.946781	0.158425
WDSUB1	12	19	-0.0285915	-0.806089	0.713013	0.940601	2	1.22209	-0.44995	2.46641	0.133632	4	0.467756	-0.707396	1.4258	0.40094	2	-0.765856	-2.45545	0.469681	0.247987
WDTC1	3	2	0.605331	-1.0515	2.41364	0.466621	0	0.844124	-4.11143	3.46895	0.626353	2	1.69578	-0.203702	3.58825	0.0768943	0	-0.443571	-5.37235	2.07213	0.764374
WEE1	0	1	-0.916251	-5.89948	2.0151	0.549966	0	1.54662	-3.43761	4.48045	0.413197	0	0.22043	-4.76305	3.15241	0.894656	0	0.00284814	-4.98052	2.93453	0.998609
WEE2	10	23	-0.175286	-0.956027	0.54045	0.639176	0	-0.796733	-5.65508	1.24346	0.533175	3	-0.0187357	-1.34551	0.994115	0.974126	4	-0.120013	-1.27938	0.809733	0.815253
WFDC1	3	7	0.0768949	-1.37868	1.35419	0.909658	0	0.389186	-4.49201	2.57095	0.803295	1	0.372887	-1.90861	1.96102	0.696751	2	0.620489	-1.10621	2.03778	0.439553
WFDC10B	1	2	0.110411	-2.28464	2.13268	0.915496	1	2.65968	0.171581	4.81651	0.0384707	0	0.276635	-4.65038	2.78647	0.862603	0	-0.361941	-5.28946	2.14958	0.808154
WFDC11	2	0	2.18569	-0.470835	7.14663	0.111873	0					0					2	2.98109	0.23842	7.95423	0.0324162
WFDC12	5	1	1.58386	-0.0787826	3.88927	0.0626872	0	2.03405	-2.95031	4.96823	0.304789	1	1.49394	-1.01769	4.00559	0.215123	2	1.51467	-0.594225	3.95875	0.154079
WFDC13	1	1	1.10262	-1.59283	3.79932	0.39786	0	2.7046	-2.28602	5.65434	0.200911	0	1.63141	-3.35445	4.5693	0.392304	1	2.12541	-0.798401	5.05501	0.149489
WFDC2	1	1	0.362251	-2.15593	2.88036	0.755417	0	2.76021	-2.24068	5.73564	0.195208	0	0.463336	-4.52301	3.40241	0.785774	0	0.843377	-4.14249	3.78126	0.632984
WFDC3	6	6	0.183564	-0.962073	1.32655	0.748134	1	1.20121	-1.32235	3.05228	0.308936	2	0.955781	-0.758141	2.34802	0.242313	3	0.11997	-1.40919	1.5035	0.86902
WFDC5	2	4	-0.276604	-2.08148	1.29693	0.735168	0	1.33031	-3.55938	3.57979	0.452373	0	-0.284797	-5.17684	1.97226	0.843544	1	0.151567	-2.20004	1.90675	0.878564
WFDC6	0	2	-1.38395	-6.31267	1.13156	0.308538	0	0.884696	-4.05486	3.43759	0.608086	0	-0.334704	-5.26733	2.19404	0.823708	0	-0.489125	-5.41647	2.0218	0.73946
WFDC8	6	10	-0.220351	-1.28947	0.777396	0.668485	0	-2.18539	-7.09228	0.140984	0.068619	2	0.1608	-1.50124	1.42904	0.825051	1	-0.609509	-2.85117	0.872636	0.460718
WFDC9	1	2	0.733354	-1.7154	2.87104	0.511121	0	2.4147	-2.5253	4.97231	0.234006	0	0.795967	-4.17605	3.5294	0.647902	1	1.6182	-0.852214	3.8206	0.173533
WFIKKN1	1	1	0.117253	-2.3961	2.63059	0.919272	0	1.77185	-3.21356	4.70862	0.359352	1	1.60299	-0.90953	4.11556	0.186194	0	-0.298482	-5.28208	2.6338	0.851597
WFIKKN2	9	8	0.679568	-0.283793	1.65988	0.164571	1	1.08123	-1.33409	2.861	0.329281	3	1.19275	-0.223501	2.39296	0.0923765	4	0.748238	-0.54464	1.89967	0.238892
WFS1	25	32	0.173286	-0.372879	0.710511	0.529875	2	-0.120192	-1.74527	1.04941	0.858688	7	0.203757	-0.678522	0.956431	0.627234	11	0.244098	-0.500254	0.91845	0.503786
WHAMM	14	17	0.192158	-0.55026	0.925337	0.607357	1	-0.645171	-2.88641	0.828	0.431928	3	-0.171318	-1.51951	0.885845	0.769527	6	0.340073	-0.661298	1.22519	0.482757
WHRN	7	7	0.379409	-0.673132	1.43045	0.472104	2	2.19091	0.382824	3.66001	0.0210978	2	0.639802	-1.05528	1.98828	0.414519	0	-1.35773	-6.22777	0.768155	0.259058
WIF1	3	6	-0.370696	-1.84278	0.937839	0.584305	1	0.950854	-1.49765	2.76604	0.394491	1	0.24401	-2.03517	1.83639	0.795889	1	-0.199493	-2.48229	1.40478	0.825967
WIPF1	3	6	0.108612	-1.06929	1.19736	0.843226	0	0.0834563	-4.80585	2.31565	0.955935	1	0.257279	-2.01219	1.83493	0.783758	0	-1.1955	-6.07061	0.961155	0.336668
WIPF2	6	6	0.43246	-0.707902	1.58053	0.449439	0	0.712916	-4.16622	2.88437	0.661598	2	0.833174	-0.883547	2.23736	0.304177	2	0.445652	-1.2714	1.85535	0.570941
WIPF3	4	13	-0.661916	-1.833	0.289964	0.180105	0	-1.04603	-5.98327	1.11248	0.439337	3	0.278005	-0.974794	1.28628	0.621125	1	-0.994082	-3.22379	0.350569	0.169425
WIPI1	6	7	0.216756	-0.905218	1.31217	0.696651	0	0.141089	-4.75456	2.38609	0.926507	3	0.919967	-0.520801	2.16457	0.19223	3	0.505251	-0.99521	1.7945	0.478557
WIPI2	3	3	0.61365	-1.04856	2.29399	0.457634	0	2.00789	-2.93458	4.50318	0.302812	2	1.95599	0.129584	3.64658	0.0374729	0	-0.128846	-5.04917	2.32031	0.932316
WIZ	1	3	-0.330197	-1.59212	0.718598	0.538463	0	0.994595	-1.8172	2.27388	0.326387	0	0.278706	-2.94041	1.56792	0.755842	1	-0.0329193	-1.30276	1.06743	0.953425
WLS	1	4	-0.392948	-2.81104	1.61625	0.704856	0	2.52572	-2.38514	4.88584	0.214567	1	0.956877	-1.45397	2.915	0.384798	0	-0.0828405	-5.00538	2.38711	0.956778
WNK1	13	24	0.0396522	-0.680586	0.722234	0.911166	2	1.02297	-0.601745	2.194	0.186247	1	-0.782033	-2.98111	0.579421	0.300804	6	0.117283	-0.8649	0.962967	0.800213
WNK2	14	9	1.01605	0.181836	1.89808	0.0169509	4	2.06597	0.709463	3.27483	0.00429086	5	1.17625	0.0254329	2.23153	0.0455219	4	0.599849	-0.651377	1.70936	0.324095
WNK3	2	1	0.542142	-1.53662	2.97545	0.605524	0	1.63397	-3.35231	4.57287	0.391758	0	0.275597	-4.70873	3.20966	0.869217	1	0.34575	-2.27973	2.97127	0.780195
WNK4	22	26	0.399243	-0.168652	0.964757	0.166349	4	1.0586	-0.145298	2.04138	0.0804561	8	0.687727	-0.161877	1.43843	0.107398	8	0.397571	-0.394157	1.10434	0.306879
WNT1	1	6	-0.804106	-3.09391	0.826568	0.356563	0	0.624733	-4.28134	2.90996	0.702987	1	0.398823	-1.88806	2.01829	0.679315	0	-0.84274	-5.7273	1.36916	0.525485
WNT10A	4	7	0.107686	-1.08482	1.14115	0.843707	1	1.34674	-0.947363	2.70979	0.197582	0	-0.569063	-5.31427	1.12108	0.612518	2	0.430814	-1.08392	1.57802	0.514282
WNT10B	8	6	0.562105	-0.497897	1.67596	0.297564	0	0.123796	-4.79214	2.43892	0.936422	1	0.208199	-2.06748	1.8017	0.824314	5	0.806517	-0.457529	2.0471	0.203572
WNT11	0	4	-2.3773	-7.27459	-0.0920915	0.040009	0	-0.358118	-5.33943	2.38733	0.821003	0	-0.795472	-5.70394	1.53886	0.564868	0	-1.76045	-6.67288	0.576508	0.160029
WNT16	6	4	0.772551	-0.492603	2.12314	0.230133	0	1.39944	-3.51116	3.73414	0.437258	2	1.25461	-0.511587	2.78193	0.147481	2	0.774579	-1.13024	2.4447	0.39509
WNT2	1	2	0.0563043	-2.49478	2.28262	0.961153	0	0.184907	-4.80513	3.29592	0.912534	0	-0.128803	-5.10502	2.63998	0.935978	1	0.903087	-1.61284	3.10161	0.439367
WNT2B	1	2	0.386195	-2.03359	2.45377	0.719192	0	1.71073	-3.23613	4.29036	0.366009	0	0.406107	-4.53978	2.98619	0.804903	1	1.40403	-1.07398	3.59289	0.232969
WNT3	0	1	0.00167851	-4.98158	2.93311	0.99918	0	3.11744	-1.86757	6.0532	0.154876	0	1.00764	-3.97594	3.93987	0.573959	0	0.781172	-4.20228	3.71307	0.65592
WNT3A	1	2	-0.228811	-2.67839	1.85723	0.83008	0	1.94733	-3.00322	4.54774	0.315998	0	0.366401	-4.56084	2.87699	0.820533	1	0.542539	-1.88854	2.60575	0.618042
WNT5B	4	4	0.380731	-0.994959	1.75678	0.576112	0	0.814411	-4.09814	3.16327	0.62861	1	0.822656	-1.49455	2.5394	0.423219	1	0.175841	-2.13273	1.87756	0.855253
WNT6	0	2	-1.1821	-6.11269	1.33967	0.393072	0	2.0567	-2.88332	4.6142	0.293267	0	0.0427386	-4.88493	2.55462	0.978113	0	-0.203582	-5.13052	2.30606	0.893124
WNT7A	0	3	-2.04746	-6.95776	0.320614	0.0970564	0	-0.962697	-5.94213	1.8075	0.525331	0	-0.643368	-5.55488	1.72648	0.649086	0	-1.02543	-5.92966	1.32011	0.444989
WNT7B	1	0	0.493037	-0.972663	2.98465	0.518493	0					0					1	1.031	-0.4349	3.52271	0.164483
WNT8A	1	4	-0.663541	-3.01383	1.10973	0.481756	0	1.12748	-3.82728	3.67081	0.527747	0	-0.269916	-5.16175	1.98901	0.851901	0	-0.773059	-5.66961	1.50583	0.57073
WNT8B	1	2	0.132273	-2.47418	2.43597	0.912464	0	1.29321	-3.67968	3.98535	0.480421	0	0.292821	-4.68714	3.07161	0.860753	1	1.25935	-1.55065	3.73404	0.363656
WNT9A	0	3	-1.22993	-6.14349	1.15332	0.355971	0	1.69356	-3.21978	4.0677	0.363706	0	-0.0533242	-4.9687	2.34894	0.972053	0	-0.317573	-5.23146	2.0741	0.829335
WNT9B	1	3	-0.194245	-2.53339	1.61856	0.840995	0	1.83169	-3.081	4.20596	0.333148	0	-0.0045296	-4.9062	2.33027	0.997609	1	0.572331	-1.76571	2.3833	0.575178
WRAP53	10	5	0.911191	-0.115935	2.04601	0.0825544	0	0.88608	-4.01903	3.17864	0.600239	4	1.62893	0.298901	2.90855	0.0183442	4	1.12507	-0.225668	2.41612	0.0985393
WRAP73	11	10	0.732938	-0.160746	1.64045	0.107125	1	1.36925	-0.943372	2.98744	0.203858	3	0.973311	-0.436111	2.14711	0.159446	3	0.373564	-1.07924	1.59394	0.583562
WRN	21	37	-0.118294	-0.690747	0.430954	0.676475	1	-0.00900961	-2.21076	1.35239	0.99152	4	-0.192622	-1.33276	0.698691	0.696797	9	-0.144743	-0.956973	0.571751	0.70446
WRNIP1	2	11	-1.0018	-2.66455	0.267467	0.128465	0	-0.36415	-5.23777	1.76232	0.794132	1	-0.247339	-2.48918	1.23585	0.773964	0	-1.75097	-6.61512	0.33369	0.116858
WSB1	4	4	0.638792	-0.733951	2.0107	0.349316	2	2.51475	0.61341	4.13621	0.0127401	0	-0.498003	-5.38955	1.75838	0.722593	2	0.972019	-0.787189	2.49686	0.250088
WSCD1	4	10	-0.386757	-1.61314	0.675717	0.486989	1	1.05389	-1.21701	2.59617	0.30172	1	-0.248985	-2.48261	1.21415	0.770383	2	-0.041395	-1.69042	1.20303	0.953082
WSCD2	4	3	0.708858	-0.76129	2.26048	0.338832	0	1.29345	-3.62162	3.69157	0.468347	1	0.781425	-1.56606	2.60856	0.454609	3	1.24381	-0.417791	2.87491	0.135649
WT1	0	2	-1.56989	-6.52292	1.04335	0.259828	0	1.48192	-3.45216	4.01704	0.41992	0	0.513403	-4.41442	3.02617	0.754677	0	-0.846108	-5.80819	1.81547	0.568987
WTAP	1	1	-0.141351	-2.65407	2.37139	0.902733	0	-0.292386	-5.27774	2.64422	0.854868	1	1.25282	-1.25956	3.76518	0.293071	0	0.0422223	-4.94171	2.97531	0.979459
WTIP	3	6	-0.0526355	-1.41254	1.05869	0.929352	0	-1.48879	-6.49267	1.69365	0.351344	1	0.340942	-1.70951	1.61646	0.666958	2	0.432164	-1.08701	1.63103	0.515985
WWC1	7	3	1.07827	-0.214908	2.55875	0.103539	2	2.39173	0.133116	4.46088	0.0383745	1	0.635194	-1.71804	2.47212	0.540111	2	0.887827	-0.958383	2.58928	0.319248
WWC2	3	10	-0.729586	-2.12461	0.426317	0.224964	1	0.604231	-1.67708	2.17105	0.537188	0	-1.51938	-6.38139	0.556515	0.186847	2	-0.1213	-1.78615	1.15162	0.864332
WWOX	8	11	0.0628192	-0.877519	0.966485	0.892302	3	1.28846	-0.192615	2.5606	0.0837641	0	-1.44001	-6.29855	0.615806	0.212575	3	0.0427291	-1.35841	1.1912	0.946248
WWP1	5	6	0.474241	-0.727549	1.6384	0.425255	0	0.965104	-3.9182	3.15751	0.567203	2	1.0052	-0.702798	2.38802	0.219003	2	0.496607	-1.23341	1.90008	0.532252
WWP2	3	3	0.146466	-1.43231	1.72036	0.84943	2	2.12543	-0.0450191	3.98194	0.05446	0	-0.538732	-5.44258	1.80388	0.704167	1	0.187442	-2.15849	2.00937	0.850952
WWTR1	2	2	0.386852	-1.55089	2.31868	0.680182	0	0.540716	-4.42149	3.20097	0.748599	0	-0.523445	-5.45903	2.01604	0.723305	2	1.12789	-0.779082	3.03381	0.22952
XAB2	0	3	-1.37051	-6.28581	1.01993	0.298462	0	0.991667	-3.97803	3.65853	0.5764	0	-0.109599	-5.01895	2.25821	0.941866	0	-0.438436	-5.34985	1.94037	0.76216
XAF1	4	10	-0.582384	-1.81053	0.48197	0.291633	0	-0.698763	-5.58105	1.46824	0.603501	1	-0.406344	-2.6384	1.05429	0.626865	1	-0.734407	-2.96934	0.731613	0.362976
XAGE2	0	4	-1.18199	-5.34295	0.323358	0.133595	0	0.538616	-2.45034	2.02856	0.570147	0	-0.406528	-4.08345	1.07196	0.62699	0	-0.673866	-4.42548	0.806386	0.40285
XAGE5	3	8	-0.435315	-1.79879	0.646202	0.445953	1	0.291717	-2.04085	1.79901	0.765099	1	-0.185553	-2.32189	1.09078	0.807497	1	-0.207635	-2.32007	1.0716	0.78027
XBP1	2	2	0.390497	-1.50879	2.28253	0.66948	0	1.4307	-3.49769	3.94509	0.432468	0	0.108899	-4.82019	2.62568	0.944742	0	-0.167064	-5.09561	2.34786	0.91268
XCL2	1	0	1.00388	-1.92797	5.98731	0.510669	0					0					0
XDH	21	34	-0.125322	-0.696078	0.425843	0.658525	2	0.110177	-1.50625	1.26158	0.872692	6	0.0275194	-0.920348	0.819534	0.949897	10	0.00457316	-0.759525	0.688978	0.99003
XG	1	3	-0.527015	-2.90923	1.43051	0.598979	0	0.690493	-4.22061	3.0666	0.677083	0	-0.471454	-5.37491	1.87072	0.741607	0	-1.15016	-6.05313	1.18931	0.384227
XIAP	0	2	-1.55414	-6.48278	0.961071	0.247028	0	0.664744	-4.2642	3.18087	0.69107	0	-0.14407	-5.07182	2.36821	0.924795	0	-0.627501	-5.55487	1.88348	0.66525
XIRP1	0	1	-0.0202581	-5.00551	2.9161	0.990102	0	2.66346	-2.33201	5.62537	0.206716	0	0.850574	-4.13746	3.79386	0.630727	0	0.997656	-3.99015	3.94035	0.578215
XIRP2	66	111	-0.0697631	-0.387556	0.24053	0.661885	5	-0.332845	-1.35735	0.481177	0.451512	13	-0.300686	-0.91537	0.230712	0.281424	31	-0.0230156	-0.448806	0.374237	0.912261
XKR3	15	13	0.505667	-0.244383	1.26711	0.185068	2	1.06842	-0.602018	2.34019	0.182744	1	-0.545225	-2.76805	0.884337	0.501187	8	0.763937	-0.167335	1.63603	0.104471
XKR4	1	2	-0.589004	-3.00027	1.46071	0.568171	0	-0.121768	-5.09883	2.64834	0.93954	0	-0.628785	-5.5569	1.88473	0.664825	0	-0.943724	-5.8739	1.57666	0.50389
XKR5	14	13	0.790551	0.051194	1.55443	0.0362874	0	0.455093	-4.40037	2.49129	0.768562	6	1.27255	0.24832	2.19887	0.0169035	4	0.213004	-1.06495	1.31093	0.723611
XKR6	5	2	0.999952	-0.480617	2.77555	0.189885	0	1.85708	-3.10236	4.50175	0.336047	3	2.07297	0.376797	3.93658	0.0179001	2	0.749815	-1.25857	2.82441	0.451237
XKR7	3	1	2.08306	0.148918	4.52652	0.0346391	0	3.47993	-1.51282	6.43516	0.124396	2	2.99078	0.828587	5.49749	0.00811977	1	2.47001	-0.366885	5.31258	0.0845277
XKR8	0	5	-1.64148	-6.52845	0.590318	0.174595	0	1.15236	-3.74731	3.43301	0.508051	0	-0.471441	-5.35789	1.75917	0.736145	0	-0.592185	-5.47993	1.64507	0.667643
XKR9	16	20	0.194878	-0.48548	0.861819	0.569013	1	-0.155262	-2.40475	1.31727	0.858936	11	1.11106	0.342202	1.83296	0.00564348	3	-0.220867	-1.55551	0.808395	0.698725
XKRX	0	1	-1.08945	-6.07286	1.84234	0.473505	0	1.20724	-3.77776	4.14297	0.509171	0	0.218565	-4.76539	3.15171	0.895559	0	-0.185084	-5.1688	2.74748	0.908453
XPA	10	8	0.630498	-0.294113	1.58387	0.179875	1	1.6334	-0.720779	3.28351	0.146811	0	-0.911681	-5.77601	1.18055	0.473124	7	1.2759	0.241183	2.29027	0.0168432
XPC	8	23	-0.602165	-1.45397	0.142336	0.116298	0	-1.26871	-6.13028	0.749272	0.282997	1	-1.01093	-3.19998	0.305084	0.153203	5	-0.245904	-1.29205	0.604492	0.594253
XPNPEP1	2	3	0.123335	-1.80963	1.97668	0.894633	0	0.302624	-4.62455	2.77794	0.850223	1	1.14978	-1.27249	3.13593	0.306337	1	-0.0021707	-2.49594	2.10573	0.998429
XPNPEP2	10	14	0.123669	-0.740724	0.959473	0.773646	1	0.76663	-1.49924	2.26879	0.436176	4	0.78213	-0.420299	1.79307	0.184769	2	-0.641107	-2.29051	0.588242	0.331858
XPNPEP3	9	8	0.551793	-0.309549	1.45439	0.206253	2	1.34123	-0.425614	2.79862	0.123887	0	-1.07414	-5.93854	1.0179	0.386226	6	1.02349	0.0638297	1.9946	0.0373023
XPO4	2	2	0.642562	-1.24659	2.53112	0.482423	0	0.575258	-4.38952	3.25116	0.734498	0	-0.0531715	-4.99026	2.49182	0.972707	1	1.20093	-1.20118	3.23176	0.281965
XPO5	4	2	1.24574	-0.280968	3.00944	0.109165	0	1.85215	-3.10968	4.51079	0.337516	2	1.93983	0.0471563	3.83549	0.0451218	2	1.516	-0.390458	3.42347	0.111982
XPO6	1	1	0.0414537	-2.5912	2.67328	0.973385	0	2.21345	-2.77046	5.14649	0.272273	0	0.892989	-4.09036	3.82463	0.614332	1	0.560064	-2.18498	3.3038	0.674924
XPOT	2	4	-0.27106	-2.04093	1.26034	0.732913	0	-0.0146652	-4.96728	2.51291	0.992598	1	0.592381	-1.71925	2.2973	0.554401	1	0.00841995	-2.31137	1.72965	0.992999
XPR1	2	4	0.109131	-1.65735	1.64151	0.892337	1	2.53369	0.148616	4.3349	0.0397463	0	-0.259564	-5.14906	1.98933	0.857363	1	0.436617	-1.87378	2.14344	0.658413
XRCC1	12	33	-0.674385	-1.37078	-0.0411935	0.0364452	1	-0.780643	-3.01479	0.645943	0.323896	3	-0.589315	-1.89732	0.385437	0.259518	5	-0.497832	-1.5218	0.33037	0.255524
XRCC2	1	14	-1.58975	-3.80909	-0.169625	0.0253511	0	-0.403413	-5.27768	1.72008	0.771411	0	-1.37288	-6.22577	0.649695	0.233196	1	-0.723646	-2.94268	0.696239	0.358556
XRCC3	3	15	-0.833	-2.18537	0.23356	0.132761	0	-0.22706	-5.12561	1.96386	0.876269	2	0.0501895	-1.57661	1.23729	0.942178	0	-1.89739	-6.74947	0.120687	0.0709831
XRCC4	5	9	-0.194418	-1.34934	0.862887	0.723024	0	0.406909	-4.45843	2.50275	0.792598	0	-1.12871	-5.99135	0.950484	0.356648	4	0.497435	-0.757626	1.60277	0.41136
XRCC5	1	6	-0.967904	-3.14252	0.343706	0.162934	0	0.190457	-4.26743	1.74082	0.867979	0	-0.643096	-5.33302	1.00075	0.539726	1	-0.227789	-2.25239	1.04134	0.748171
XRN1	6	11	-0.283791	-1.17192	0.545911	0.499957	0	-0.187862	-4.22691	1.29422	0.839268	1	-0.322909	-2.42655	0.918634	0.655835	3	0.0068787	-1.07738	0.914021	0.988654
XRN2	4	4	0.595872	-0.805199	2.02149	0.394489	0	0.631444	-4.2876	3.06522	0.702864	2	1.23555	-0.558553	2.8202	0.160179	1	0.485577	-1.84905	2.26841	0.63099
XRRA1	13	20	-0.000110561	-0.735831	0.705447	0.999758	2	0.20652	-1.50292	1.53733	0.786425	2	-0.184356	-1.79592	0.967464	0.780061	7	0.254087	-0.685258	1.09042	0.576321
XXYLT1	5	7	0.403084	-0.817367	1.57525	0.503538	0	-0.372979	-5.35669	2.37153	0.814105	3	1.30397	-0.143443	2.56671	0.0741275	1	-0.315113	-2.6556	1.3729	0.73813
XYLB	11	12	0.320561	-0.519158	1.15708	0.448988	2	0.542072	-1.21152	1.95257	0.504191	3	0.491223	-0.885671	1.6087	0.446032	4	0.289594	-0.945199	1.34718	0.619547
XYLT1	2	3	0.202624	-1.71962	2.05789	0.826107	0	1.82484	-3.11312	4.32401	0.339057	0	0.428453	-4.49218	2.86924	0.791179	2	1.00112	-0.991676	2.92678	0.305467
XYLT2	1	7	-0.962453	-3.22704	0.588862	0.244644	1	0.898391	-1.46706	2.62189	0.397712	0	-0.81447	-5.68464	1.30867	0.53151	0	-0.924395	-5.79621	1.20906	0.47175
YAE1	5	4	0.728744	-0.537368	2.04757	0.253501	0	0.708178	-4.2259	3.15082	0.674309	2	1.40253	-0.3497	2.91574	0.106623	2	1.0385	-0.714051	2.55242	0.219343
YAF2	2	1	0.760447	-1.25835	3.15287	0.452872	0	1.72619	-3.2582	4.66042	0.369554	1	1.76797	-0.744317	4.28028	0.148505	0	-0.117655	-5.10107	2.81415	0.942024
YARS2	5	16	-0.320606	-1.36616	0.577752	0.494396	0	-0.876834	-5.84093	0.952882	0.455573	2	0.0491091	-1.46639	1.1264	0.936854	3	0.0934601	-1.20819	1.10938	0.869318
YBEY	0	3	-1.16304	-6.06482	1.1721	0.377452	0	2.01033	-2.89926	4.37774	0.297002	0	-0.0693169	-4.97252	2.27152	0.963181	0	-0.314119	-5.21662	2.02402	0.829181
YBX1	1	0	1.26877	-1.66251	6.25197	0.400217	0					0					1	2.03644	-0.895074	7.01974	0.169792
YBX2	0	1	0.304703	-4.67864	3.23635	0.855825	0	3.58273	-1.40293	6.5201	0.116299	0	1.57995	-3.40389	4.51281	0.404667	0	1.06849	-3.91509	4.00073	0.553415
YBX3	9	7	0.751677	-0.232498	1.77182	0.133329	0	0.319758	-4.57509	2.5429	0.837974	4	1.37427	0.0821436	2.55506	0.0381846	2	0.459672	-1.2375	1.81436	0.552217
YDJC	2	4	-0.170428	-1.94662	1.37271	0.831855	2	2.7984	0.960035	4.42262	0.00528827	0	-0.745073	-5.65397	1.60167	0.592664	0	-0.902476	-5.80082	1.38413	0.502365
YEATS2	13	12	0.567899	-0.255817	1.39977	0.175008	1	0.99702	-1.2448	2.47386	0.31716	3	0.588605	-0.790057	1.70755	0.366281	8	1.02751	0.0300008	1.97662	0.0437835
YEATS4	4	5	0.243807	-1.09515	1.52921	0.708925	0	-1.57976	-6.57373	1.62294	0.304335	2	1.01607	-0.718901	2.46327	0.22287	2	0.783235	-0.940533	2.21576	0.334819
YES1	6	11	-0.0695652	-1.11374	0.892417	0.889584	1	1.17778	-1.11492	2.74301	0.260181	0	-1.34127	-6.19897	0.709508	0.252149	3	0.23566	-1.15363	1.37516	0.711743
YIF1A	4	13	-0.56785	-1.79547	0.485008	0.300963	0	-1.02669	-5.91215	1.14528	0.426046	3	0.430234	-0.956658	1.5606	0.505959	0	-1.70729	-6.56354	0.33546	0.120528
YIF1B	4	7	0.232371	-1.09195	1.47188	0.717334	0	0.547898	-4.35049	2.80847	0.734385	2	0.903925	-0.829572	2.32425	0.273106	0	-1.25482	-6.14798	0.989084	0.32544
YIPF1	5	15	-0.55028	-1.62573	0.373275	0.252375	0	-0.5792	-5.45723	1.5435	0.669709	1	-0.593374	-2.80549	0.805885	0.45424	3	-0.109517	-1.45696	0.948365	0.85228
YIPF2	10	15	0.442021	-0.422137	1.28066	0.30875	1	0.329834	-1.99288	1.98192	0.737375	3	0.688822	-0.691644	1.79986	0.295359	5	0.724604	-0.394023	1.71902	0.190842
YIPF3	2	4	-0.289552	-2.09842	1.28696	0.723453	0	0.578844	-4.32486	2.89452	0.722072	0	-0.439166	-5.33215	1.82292	0.75643	1	-0.0686485	-2.56106	1.8506	0.949154
YIPF5	1	1	0.657371	-1.86999	3.18461	0.576133	0	3.26652	-1.71806	6.2012	0.14119	1	1.91171	-0.608598	4.43177	0.12253	0	0.500283	-4.48309	3.43199	0.769499
YIPF6	0	2	-1.62518	-6.57376	0.965789	0.238053	0	-0.459033	-5.4487	2.49113	0.772754	0	0.195409	-4.73723	2.72287	0.902228	0	-0.333226	-5.26097	2.17878	0.823672
YJEFN3	6	3	0.955964	-0.353106	2.43879	0.15367	0	0.710794	-4.21667	3.18446	0.672122	0	-0.10115	-5.01222	2.27499	0.946485	4	1.61178	0.0136455	3.30593	0.0481058
YJU2	3	6	-0.355282	-1.82044	0.939195	0.596818	0	0.218198	-4.69094	2.5021	0.888838	1	0.115391	-2.15877	1.70016	0.900988	1	-0.413985	-2.72646	1.2238	0.649608
YKT6	0	1	-0.744026	-5.72957	2.19305	0.631413	0	2.08893	-2.90911	5.0572	0.296622	0	0.425927	-4.56295	3.37128	0.802354	0	0.379097	-4.60925	3.32315	0.822914
YLPM1	7	10	0.0291866	-0.919743	0.913791	0.948913	2	1.4355	-0.0622833	2.61734	0.058091	0	-1.34725	-6.20953	0.578734	0.228341	4	0.218032	-0.978261	1.21982	0.691119
YME1L1	3	3	0.71156	-0.910276	2.4436	0.379815	0	1.67271	-3.25742	4.18825	0.371743	1	1.10032	-1.28862	3.09241	0.317191	2	1.27688	-0.58594	3.11217	0.165389
YOD1	2	3	0.203316	-1.60927	1.86484	0.810207	0	0.91912	-4.01325	3.385	0.594017	0	-0.368967	-5.28152	2.00494	0.800663	2	0.985831	-0.818023	2.63735	0.258464
YPEL1	1	2	0.359691	-2.03411	2.3805	0.732566	1	3.35333	0.933663	5.40685	0.0115559	0	0.473347	-4.45408	2.98462	0.772204	0	0.118678	-4.81163	2.63951	0.939913
YPEL3	0	1	-0.111811	-5.09506	2.8196	0.944918	0	2.80703	-2.17758	5.7418	0.187813	0	1.03753	-3.94601	3.96966	0.563783	0	0.668759	-4.31465	3.60055	0.699823
YPEL4	2	1	0.457889	-1.56686	2.85463	0.65403	0	-0.540349	-5.5264	2.39797	0.730986	0	0.989468	-3.998	3.93133	0.580974	2	1.55301	-0.553577	4.02712	0.144807
YPEL5	1	0	2.37992	-0.551599	7.36321	0.108655	0					1	3.56675	0.634277	8.55043	0.0192802	0
YRDC	2	2	0.1536	-1.75774	2.07686	0.868064	0	0.187908	-4.8011	3.18423	0.910357	1	1.04777	-1.38374	3.13437	0.350853	1	0.480402	-1.98087	2.59524	0.664361
YTHDC1	1	4	-0.739184	-3.09725	1.03788	0.433329	0	0.856234	-4.04797	3.16191	0.611124	0	-0.258927	-5.1483	1.98941	0.857704	1	-0.145923	-2.6008	1.76372	0.889608
YTHDC2	0	5	-2.10547	-6.99132	0.106077	0.0649057	0	0.0797905	-4.82744	2.39701	0.958504	0	-0.765253	-5.65038	1.44601	0.568457	0	-1.21987	-6.10929	1.00194	0.337319
YTHDF1	2	4	-0.244262	-1.84466	0.974089	0.703745	1	1.39493	-0.313036	2.92555	0.0926253	0	-0.0866863	-4.34902	1.42831	0.930894	1	-0.139905	-2.32085	1.19734	0.856663
YTHDF2	0	1	-0.297304	-2.78889	1.16831	0.703456	0	0.948878	-1.54306	2.41537	0.331887	0	0.417698	-2.07399	1.88356	0.635484	0	0.100158	-2.39147	1.56588	0.904036
YTHDF3	0	1	-0.165405	-5.14865	2.766	0.918246	0	2.98486	-1.99979	5.91974	0.168127	0	1.05153	-3.93201	3.98366	0.559071	0	0.521632	-4.46177	3.45341	0.760424
YWHAB	1	0	0.72147	-2.21133	5.70528	0.641715	0					1	3.58757	0.646988	8.57455	0.0189305	0
YWHAG	2	0	2.02272	-0.486732	6.94961	0.120724	0					1	2.89561	-0.0362237	7.87904	0.0527094	1	2.47095	-0.460892	7.45438	0.0960639
YWHAQ	0	1	-0.801931	-5.78514	2.12937	0.603102	0	1.67894	-3.30516	4.61244	0.380548	0	0.363058	-4.62038	3.29492	0.829503	0	0.0323475	-4.951	2.96399	0.984242
YY1	0	1	-0.506656	-5.48991	2.42476	0.747125	0	2.29074	-2.6938	5.22535	0.25947	0	0.793103	-4.19047	3.72531	0.651407	0	0.239206	-4.7442	3.17101	0.885924
YY1AP1	19	25	-0.0781341	-0.626811	0.465169	0.776791	0	-0.84216	-5.50385	0.70223	0.385309	3	-0.127633	-1.38965	0.76474	0.805657	8	-0.204218	-0.936635	0.446171	0.547713
ZACN	9	20	-0.321445	-1.15432	0.442931	0.417264	0	-0.67181	-5.52942	1.36363	0.606139	1	-0.832405	-3.03646	0.542925	0.271412	6	0.198203	-0.782396	1.04865	0.671002
ZAN	59	89	-0.00681509	-0.349924	0.329748	0.968576	4	-0.0645099	-1.20237	0.811896	0.897027	17	0.184139	-0.368559	0.679572	0.496813	26	0.0172062	-0.455649	0.457963	0.941007
ZAP70	2	3	0.0794255	-1.7444	1.75558	0.925627	0	0.966966	-3.98679	3.5168	0.581499	1	0.627211	-1.71817	2.45152	0.542893	1	0.519428	-1.86651	2.39552	0.620549
ZAR1	0	4	-1.80093	-6.68941	0.443315	0.131539	0	1.19447	-3.69942	3.46658	0.49367	0	-0.417162	-5.30879	1.83952	0.768581	0	-1.00956	-5.90015	1.24332	0.441872
ZAR1L	4	8	-0.331712	-1.59329	0.797379	0.571242	0	0.44647	-4.42335	2.56771	0.774918	2	0.310294	-1.36933	1.62398	0.679533	1	-0.558433	-2.80754	0.952109	0.506656
ZBBX	4	18	-1.09821	-2.28408	-0.123544	0.0259737	1	-0.0766545	-2.33321	1.41272	0.93125	1	-1.02165	-3.2336	0.374262	0.171832	2	-0.722895	-2.34388	0.448459	0.249238
ZBED1	4	4	0.43777	-0.986393	1.90644	0.539573	0	0.334494	-4.57109	2.6797	0.832499	3	1.59211	0.0383302	3.09505	0.0450544	0	-0.785922	-5.68763	1.54326	0.567297
ZBED4	3	0	2.22016	-0.122486	7.12375	0.0653109	0					1	2.34329	-0.590919	7.32767	0.114481	1	2.42401	-0.508139	7.40756	0.102447
ZBED6	13	17	0.333856	-0.419059	1.06891	0.378051	0	-0.280274	-5.13346	1.74314	0.839109	2	-0.11297	-1.73942	1.07165	0.867767	7	0.606485	-0.345473	1.46516	0.200222
ZBED8	17	26	0.392251	-0.26567	1.03216	0.238017	2	0.945801	-0.680047	2.12124	0.217929	2	-0.287451	-1.89417	0.852697	0.656959	7	0.616276	-0.321944	1.44467	0.186104
ZBED9	18	26	0.134196	-0.507059	0.758963	0.676712	1	0.0479876	-2.16927	1.45133	0.955933	8	0.694234	-0.160393	1.45266	0.106359	9	0.227901	-0.625381	1.00386	0.584976
ZBP1	11	12	0.447193	-0.35001	1.27295	0.270152	2	1.17379	-0.0943846	2.30297	0.066511	5	0.965084	-0.155591	1.96234	0.0875885	4	0.505721	-0.761591	1.60562	0.407418
ZBTB1	1	1	0.586829	-1.93751	3.11114	0.61656	0	2.36014	-2.62378	5.29321	0.24833	0	0.800356	-4.18295	3.7319	0.648612	1	1.48988	-1.03953	4.01924	0.220055
ZBTB10	6	2	0.899933	-0.142654	2.03353	0.0894543	1	1.41753	-0.163271	2.65373	0.071324	0	0.340619	-2.13691	1.65263	0.689269	1	0.480457	-1.31912	1.79555	0.515464
ZBTB11	8	13	0.128129	-0.791691	0.997701	0.776705	1	0.714325	-1.57778	2.25806	0.472884	1	-0.305962	-2.53032	1.12894	0.714815	6	0.7591	-0.262388	1.6838	0.137521
ZBTB14	2	3	-0.28831	-2.14103	1.40456	0.736657	0	0.982632	-3.94801	3.42222	0.571093	0	-0.115861	-5.02056	2.2294	0.938223	1	-0.0566315	-2.51688	1.8955	0.957504
ZBTB16	0	2	-1.00387	-5.93542	1.5214	0.475514	0	1.5961	-3.35268	4.18884	0.393702	0	0.372533	-4.56033	2.90238	0.818424	0	-0.217109	-5.14785	2.30534	0.886303
ZBTB17	1	3	-0.336928	-2.70068	1.52677	0.731826	0	-0.124213	-5.10449	2.6578	0.938545	1	0.874334	-1.47452	2.70525	0.406775	0	-0.371283	-5.29081	2.06953	0.801238
ZBTB18	1	0	0.515682	-2.41682	5.49938	0.742721	0					1	2.10716	-0.827726	7.09182	0.155836	0
ZBTB20	1	1	0.218962	-2.29884	2.7368	0.850375	0	1.5323	-3.45235	4.46715	0.41696	1	1.62362	-0.893053	4.14037	0.181881	0	-0.136784	-5.12025	2.79517	0.93252
ZBTB21	4	4	0.460723	-0.956568	1.89504	0.514183	0	0.140356	-4.76026	2.45813	0.927263	2	0.977636	-0.824537	2.5683	0.260595	0	-0.845821	-5.74899	1.48677	0.536055
ZBTB24	5	9	0.0117877	-1.13686	1.06639	0.982905	2	1.87302	0.156527	3.21279	0.0350062	1	0.0945127	-2.15105	1.59126	0.916345	2	0.0145975	-1.67851	1.33063	0.98422
ZBTB25	9	11	0.226037	-0.691099	1.12373	0.621993	2	1.36824	-0.376537	2.75846	0.112547	1	-0.232041	-2.46749	1.23316	0.786399	6	0.596524	-0.482432	1.59552	0.265616
ZBTB26	1	3	-0.527922	-2.90359	1.36214	0.592602	0	1.23939	-3.69549	3.7529	0.488612	0	-0.108385	-5.01965	2.26654	0.942619	1	0.432531	-1.92477	2.28079	0.672869
ZBTB32	3	7	-0.220792	-1.66081	1.02142	0.736013	0	0.644731	-4.24786	2.86743	0.692123	0	-0.687433	-5.55699	1.43503	0.60402	3	0.656502	-0.783033	1.89505	0.341919
ZBTB33	1	5	-0.636052	-2.85764	0.723062	0.403634	0	0.716598	-4.16523	2.54692	0.656038	0	-0.34855	-5.04541	1.30049	0.758188	1	0.0993477	-2.02388	1.39465	0.900211
ZBTB37	3	2	0.650169	-1.02688	2.47232	0.440024	0	1.6163	-3.32206	4.16517	0.386751	0	0.487594	-4.43961	2.99805	0.76588	3	1.30991	-0.436591	3.17525	0.137898
ZBTB38	2	5	-0.294716	-2.06528	1.20348	0.708768	0	-0.0950233	-5.07563	2.63178	0.953096	0	-0.525314	-5.41516	1.7027	0.706137	2	0.725047	-1.03081	2.21242	0.380989
ZBTB39	5	8	0.0150648	-1.15853	1.10356	0.978731	1	0.896496	-1.45147	2.5515	0.39284	1	-0.103421	-2.34961	1.39842	0.906494	2	0.019608	-1.72537	1.39212	0.979637
ZBTB4	3	9	-0.177877	-1.61024	1.04387	0.784352	0	0.743939	-4.12727	2.8653	0.647536	1	0.240048	-2.02268	1.7766	0.796048	1	0.0253384	-2.22954	1.55476	0.977583
ZBTB40	9	8	0.289337	-0.669515	1.26393	0.550727	1	0.809961	-1.49117	2.40811	0.42377	1	-0.260585	-2.51669	1.26458	0.765733	4	0.315179	-0.971851	1.46648	0.609318
ZBTB41	4	3	0.58324	-0.89643	2.16046	0.435529	0	-0.432944	-5.42632	2.67539	0.786876	1	0.702699	-1.70889	2.63753	0.516045	2	0.859651	-1.10053	2.69324	0.365689
ZBTB42	2	6	-0.0923527	-1.03877	0.931087	0.836679	1	1.67397	-0.70107	3.42552	0.142392	0	-0.624079	-5.4961	1.51676	0.642161	1	0.0479873	-0.93118	1.26891	0.919199
ZBTB43	1	0	2.13144	-0.800048	7.11471	0.150573	0					0					1	2.6033	-0.328689	7.58678	0.0800078
ZBTB44	1	2	0.282238	-2.12975	2.32833	0.790326	0	1.29254	-3.64648	3.84586	0.473637	0	0.186177	-4.74733	2.71868	0.906802	0	0.170694	-4.789	2.82011	0.916204
ZBTB45	15	8	0.89829	0.0669233	1.79597	0.0340332	1	0.762443	-1.52954	2.35299	0.446921	5	1.08755	-0.0703189	2.16333	0.0644183	5	0.481948	-0.690587	1.57089	0.4025
ZBTB46	0	1	-0.388636	-2.88042	1.07746	0.614916	0	0.945215	-1.54945	2.41848	0.334341	0	0.133971	-2.35823	1.6011	0.87274	0	0.23949	-2.25256	1.70624	0.778728
ZBTB47	1	0	1.75438	-1.17886	6.73837	0.238781	0					1	3.19893	0.261755	8.18452	0.0339577	0
ZBTB48	7	11	0.0336678	-0.966133	0.982275	0.945168	1	0.915764	-1.33014	2.40761	0.354951	3	0.532264	-0.850878	1.66246	0.413479	1	-0.918076	-3.17923	0.599459	0.262068
ZBTB49	5	8	-0.179493	-1.19367	0.702743	0.695431	0	0.21695	-4.31643	1.69797	0.855624	1	-0.109575	-2.10493	1.03401	0.874305	2	-0.065954	-1.4937	0.958737	0.907979
ZBTB5	2	5	-0.00776087	-1.71069	1.16314	0.991249	1	1.24397	-0.850215	2.44571	0.186158	0	-0.0454402	-4.72707	1.50882	0.969688	0	-0.521037	-5.43905	1.46758	0.710087
ZBTB6	4	10	-0.574162	-1.81244	0.50126	0.303865	0	-0.0206821	-4.88986	2.09163	0.988702	0	-1.29014	-6.14941	0.770617	0.276465	2	-0.297794	-1.95788	0.961801	0.667804
ZBTB7A	2	1	0.321311	-1.26499	1.77086	0.641831	0	1.59233	-0.900214	3.06032	0.148566	0	0.487452	-2.00435	1.9536	0.585278	1	0.572134	-1.32136	2.01682	0.459258
ZBTB7B	0	2	-0.731627	-5.67401	1.83502	0.616562	0	2.02721	-2.90392	4.55302	0.297346	0	0.291861	-4.64084	2.82201	0.855975	0	0.276797	-4.69734	3.02963	0.867542
ZBTB7C	4	6	-0.171229	-1.49448	1.06711	0.787002	1	0.839664	-1.55002	2.64245	0.434808	0	-1.16792	-6.05133	1.02366	0.356473	3	0.334733	-1.18295	1.67025	0.641423
ZBTB8A	4	8	-0.165813	-1.45108	0.991057	0.783684	1	0.406258	-2.00808	2.24336	0.701037	1	0.257007	-2.00776	1.79047	0.782542	2	-0.0682637	-1.78399	1.28083	0.927275
ZBTB8B	1	0	1.22299	-1.70823	6.20617	0.418255	0					0					1	2.14809	-0.783359	7.13136	0.147389
ZBTB8OS	0	2	-1.09868	-6.0388	1.45815	0.436334	0	2.13328	-2.82863	4.7783	0.282812	0	-0.0134751	-4.94912	2.52612	0.993102	0	0.142082	-4.80325	2.7196	0.929145
ZBTB9	9	12	0.0520652	-0.77476	0.811382	0.895989	0	-0.0653543	-4.562	1.42122	0.952126	2	0.03503	-1.45812	1.04612	0.953435	7	0.675962	-0.243082	1.47712	0.139918
ZC2HC1A	2	5	-0.346066	-2.10533	1.14718	0.657705	0	1.32883	-3.56179	3.56236	0.452955	0	-0.435696	-5.31804	1.76698	0.755367	0	-0.892004	-5.77868	1.33691	0.500428
ZC2HC1B	3	7	-0.14485	-1.60617	1.14604	0.830193	0	0.140278	-4.79984	2.57613	0.929616	0	-0.849665	-5.72714	1.31485	0.51672	3	0.776455	-0.685067	2.07208	0.274361
ZC2HC1C	21	25	0.140472	-0.458563	0.732103	0.64227	1	-0.402714	-2.66899	1.10239	0.641247	6	0.370976	-0.594616	1.19375	0.424569	10	0.258556	-0.530179	0.97922	0.504576
ZC3H10	0	2	-0.513176	-5.46231	2.08233	0.732725	0	2.58796	-2.39494	5.43668	0.215161	0	0.576154	-4.36808	3.15016	0.730514	0	0.321838	-4.62415	2.9033	0.843437
ZC3H11A	3	2	0.941549	-0.845327	2.98577	0.302367	0	1.77646	-3.21745	4.72992	0.359883	0	0.579837	-4.40007	3.37983	0.735357	2	1.64402	-0.42804	3.85289	0.115452
ZC3H12A	0	3	0.30035	-4.63438	2.76392	0.852046	0	2.83407	-2.08593	5.24617	0.177765	0	1.29049	-3.66014	3.82736	0.476587	0	1.44241	-3.49329	3.91306	0.430678
ZC3H12B	0	1	-0.540943	-5.52415	2.39035	0.730043	0	1.40964	-3.5743	4.34275	0.449646	0	0.465347	-4.51809	3.39722	0.784517	0	0.538711	-4.44464	3.47038	0.753206
ZC3H12C	9	11	0.248569	-0.649403	1.12373	0.578971	2	1.01101	-0.87829	2.44548	0.261955	2	0.231847	-1.41798	1.47087	0.748591	4	0.401406	-0.81672	1.44597	0.488714
ZC3H12D	1	3	0.0604255	-2.37729	2.14578	0.955167	0	1.20276	-3.74255	3.76557	0.501947	1	1.26374	-1.14958	3.29539	0.262289	0	0.432676	-4.53933	3.11205	0.796817
ZC3H13	5	12	-0.0914053	-1.20861	0.899718	0.861654	1	1.30952	-0.951247	2.80771	0.209275	0	-1.18334	-6.03898	0.855746	0.322629	2	0.00838645	-1.64959	1.26255	0.990614
ZC3H14	4	15	-0.684077	-1.89602	0.341255	0.198791	0	-0.908446	-5.78737	1.24678	0.484882	2	-0.0594137	-1.70241	1.15965	0.931954	1	-0.891976	-3.12158	0.554576	0.25576
ZC3H15	1	5	-0.850759	-2.83891	0.430055	0.197775	1	0.845013	-0.948129	2.25562	0.279885	0	-0.107208	-4.5978	1.45016	0.920833	0	-0.838242	-4.98177	0.657205	0.308753
ZC3H18	1	6	-0.927473	-3.21318	0.691691	0.280471	1	1.00331	-1.36673	2.79429	0.351496	0	-0.801626	-5.68979	1.41577	0.549676	0	-0.910897	-5.78837	1.26151	0.483599
ZC3H3	6	6	0.414982	-0.588654	1.42316	0.404377	1	1.05164	-1.25087	2.68991	0.311721	1	0.150555	-2.11834	1.72588	0.870942	3	0.777773	-0.387357	1.87299	0.174248
ZC3H4	2	3	0.113193	-0.879047	1.14909	0.814395	1	0.773141	-0.493385	2.02516	0.203181	0	-0.0945219	-3.5917	1.3817	0.9137	0	-0.387443	-4.20557	1.09457	0.649922
ZC3H6	3	4	0.68235	-0.873352	2.16356	0.3709	0	1.36608	-3.54368	3.6927	0.446347	2	1.48361	-0.323958	3.06583	0.0997542	1	0.634002	-1.71468	2.42639	0.539121
ZC3H7A	2	2	0.585594	-1.34591	2.53337	0.534003	0	2.12729	-2.81359	4.68739	0.280623	2	1.82597	-0.0938726	3.75949	0.0610683	0	0.218923	-4.72391	2.78698	0.891691
ZC3H7B	3	3	0.390047	-1.20647	1.97217	0.617522	0	1.50831	-3.39592	3.85293	0.407082	0	-0.000559598	-4.90665	2.35147	0.999705	2	0.704954	-1.22718	2.43654	0.444863
ZC3H8	2	5	-0.149175	-1.8748	1.28848	0.845049	0	1.03019	-3.85175	3.22772	0.544404	1	0.494497	-1.78861	2.1156	0.61078	1	0.172086	-2.11432	1.80271	0.855377
ZC3HAV1	5	5	0.346658	-0.895929	1.59203	0.575574	0	-0.515052	-5.44786	1.92843	0.726054	2	0.861652	-0.877302	2.31841	0.296826	0	-1.02362	-5.9057	1.17469	0.427677
ZC3HAV1L	3	7	-0.276652	-1.7131	0.964862	0.671332	1	1.1741	-1.17657	2.91672	0.277331	0	-0.874298	-5.74402	1.24822	0.497801	2	0.32112	-1.36943	1.66224	0.672524
ZC3HC1	6	9	0.00528205	-1.07239	1.02309	0.991967	1	0.782872	-1.54033	2.4285	0.444952	0	-1.27707	-6.1402	0.804903	0.286387	5	0.695369	-0.457461	1.75293	0.223592
ZCCHC10	2	2	0.557802	-1.35819	2.46567	0.547557	0	2.02352	-2.91002	4.55208	0.298417	0	0.205601	-4.74226	2.79187	0.898496	2	1.39976	-0.504302	3.29703	0.139469
ZCCHC12	1	0	1.14447	-1.78835	6.12828	0.450532	1	5.10486	2.15379	10.0961	0.00177284	0					0
ZCCHC13	0	2	-1.58485	-6.53991	1.03679	0.25639	0	-0.287775	-5.27913	2.79762	0.858246	0	0.0395849	-4.88805	2.55128	0.97972	0	-0.303096	-5.24081	2.24251	0.841401
ZCCHC17	1	3	-0.420522	-2.79563	1.45278	0.670094	0	-0.11044	-5.10205	2.99237	0.946128	1	0.809859	-1.57555	2.69033	0.449778	0	-0.421032	-5.33247	1.94892	0.771644
ZCCHC2	4	3	0.539139	-0.893279	2.05394	0.453946	0	1.27903	-3.64465	3.70776	0.474361	0	-0.456695	-5.36821	1.91703	0.751993	3	1.26231	-0.297913	2.82237	0.107713
ZCCHC3	1	2	-0.140674	-2.54022	1.88882	0.89175	0	1.69617	-3.2769	4.43266	0.374355	0	0.122013	-4.80584	2.63467	0.93813	1	0.722288	-1.68509	2.76563	0.505473
ZCCHC4	7	14	-0.343458	-1.29076	0.495741	0.433647	0	-0.419019	-5.27527	1.45567	0.751477	1	-0.591604	-2.7782	0.713073	0.43077	5	0.130065	-0.954552	1.03677	0.796071
ZCCHC7	10	16	0.246257	-0.595622	1.0505	0.556374	0	-0.327328	-5.19093	1.74997	0.813451	0	-1.55157	-6.40691	0.482372	0.167382	9	0.978042	0.0878288	1.81995	0.0321078
ZCCHC9	7	5	0.411679	-0.73643	1.63752	0.483061	2	1.37804	-0.470037	3.02232	0.132456	0	-1.15946	-6.05266	1.09553	0.36975	4	0.605334	-0.752134	1.94554	0.368347
ZCRB1	4	5	0.678684	-0.70054	2.02332	0.321787	0	1.95061	-2.93846	4.17237	0.305019	0	0.159244	-4.72527	2.37688	0.916537	4	1.55327	0.164993	2.91484	0.0295475
ZCWPW1	13	15	0.396165	-0.396375	1.18463	0.323202	2	1.1968	-0.542141	2.52436	0.156648	4	0.768056	-0.436549	1.78145	0.193069	4	0.0978099	-1.14174	1.15238	0.865292
ZCWPW2	1	0	1.37176	-1.55965	6.35501	0.361327	0					1	2.76516	-0.167028	7.74872	0.0636528	0
ZDHHC1	11	12	0.275883	-0.565917	1.10858	0.514732	2	0.348253	-1.54277	2.00617	0.698353	2	0.290592	-1.35613	1.52094	0.688799	3	-0.0624508	-1.44606	1.05873	0.919357
ZDHHC12	6	20	-0.665555	-1.67388	0.21938	0.144807	0	-0.364268	-5.21594	1.6489	0.788728	1	-0.745455	-2.95349	0.640433	0.333733	3	-0.660351	-2.04812	0.446261	0.25891
ZDHHC13	20	21	0.381964	-0.21649	0.983935	0.209006	3	1.11235	-0.257611	2.19193	0.102286	6	0.616018	-0.264254	1.38249	0.158494	7	0.266494	-0.646699	1.07109	0.545434
ZDHHC14	3	2	1.01326	-0.642279	2.81965	0.223409	0	2.25582	-2.67552	4.78035	0.257392	3	2.18708	0.520906	4.00059	0.0116692	0	0.0273073	-4.90507	2.55548	0.986047
ZDHHC15	2	1	0.813824	-1.23586	3.22612	0.429175	0	1.97792	-3.00593	4.91081	0.315623	0	0.681002	-4.30232	3.61259	0.694925	1	1.48268	-1.05064	4.01631	0.222979
ZDHHC16	6	9	0.205513	-0.856316	1.20532	0.692167	0	0.710217	-4.15379	2.79703	0.659622	1	0.00927793	-2.23513	1.50136	0.991681	2	0.0736314	-1.58754	1.34552	0.91868
ZDHHC17	1	2	0.31474	-2.15707	2.52447	0.778085	0	1.11033	-3.87991	4.13772	0.541147	0	0.398147	-4.57484	3.1362	0.812348	0	0.30581	-4.67616	3.14256	0.855163
ZDHHC18	2	5	0.017742	-1.76084	1.54951	0.98249	0	1.70332	-3.1916	3.96448	0.358052	1	0.944017	-1.36785	2.64361	0.361872	1	0.489467	-1.81769	2.18099	0.620794
ZDHHC19	3	9	-0.47078	-1.88648	0.718582	0.451965	1	1.65856	-0.659341	3.25962	0.135378	1	-0.0988461	-2.36096	1.42711	0.911922	0	-1.44627	-6.31334	0.653395	0.21906
ZDHHC2	4	7	-0.303109	-1.60818	0.903255	0.624589	0	-0.620678	-5.55673	1.77429	0.669699	1	-0.145606	-2.41765	1.42627	0.871638	3	0.177081	-1.31449	1.49866	0.801123
ZDHHC20	4	2	1.09083	-0.460103	2.86558	0.167111	0	1.96246	-3.01067	4.69941	0.316838	0	0.215315	-4.718	2.74733	0.892629	2	1.39092	-0.645677	3.34869	0.16856
ZDHHC21	2	3	-0.124674	-1.63869	0.812291	0.805191	0	0.501778	-2.66245	1.50003	0.487508	0	0.126657	-3.64236	1.13925	0.850882	2	0.385131	-0.909891	1.33345	0.458666
ZDHHC23	6	11	-0.21749	-1.25836	0.738205	0.660848	0	-0.765355	-5.63467	1.34204	0.558501	1	-0.426766	-2.65122	1.01179	0.605105	5	0.423474	-0.710539	1.43403	0.441319
ZDHHC24	5	8	-0.107501	-1.27045	0.97849	0.847547	1	0.77224	-1.55688	2.4492	0.452503	2	0.351219	-1.32896	1.66703	0.641518	2	0.0454117	-1.64144	1.36658	0.950948
ZDHHC3	4	3	0.73596	-0.743437	2.28603	0.322912	1	2.3648	-0.144173	4.45515	0.0621116	1	1.14339	-1.20144	2.96609	0.287752	0	-0.47662	-5.3885	1.89498	0.741006
ZDHHC4	9	13	0.0662718	-0.743209	0.830343	0.866001	2	0.423709	-1.23939	1.56971	0.555215	4	0.583196	-0.478221	1.46819	0.250294	2	-0.223397	-1.73467	0.794568	0.699915
ZDHHC5	2	7	-0.395253	-1.48877	0.391833	0.348447	0	-0.0500962	-4.69637	1.34874	0.962953	0	-0.440461	-3.98574	0.74923	0.556778	1	-0.412925	-2.24926	0.575152	0.469374
ZDHHC6	3	10	-0.733277	-2.13659	0.423856	0.224057	0	-0.143934	-5.06289	2.14419	0.923827	0	-1.42178	-6.28463	0.653751	0.223997	2	-0.163306	-1.84577	1.11866	0.819562
ZDHHC7	0	5	-2.01038	-6.89464	0.196982	0.0802714	0	0.156171	-4.77233	2.55929	0.921049	0	-0.685121	-5.5798	1.5602	0.617594	0	-1.10649	-5.98802	1.08908	0.385582
ZDHHC8	3	2	0.897387	-0.367623	2.55735	0.163024	1	2.35655	-0.166421	4.6284	0.0642129	0	0.493184	-4.44035	3.02555	0.764402	1	0.997769	-1.41731	3.04902	0.368082
ZDHHC9	1	0	1.34148	-1.58981	6.32468	0.372498	0					0					0
ZEB1	4	1	1.39927	-0.348265	3.73742	0.120042	1	2.49326	-0.191771	5.18501	0.0662771	0	0.674377	-4.31158	3.61248	0.698008	2	1.83541	-0.399213	4.44268	0.10697
ZEB2	2	0	2.29645	-0.276429	7.24045	0.0828219	1	5.29179	2.3579	10.276	0.00127409	0					0
ZER1	0	2	-1.32733	-6.25976	1.20092	0.333251	0	0.518256	-4.46786	3.41166	0.762335	0	-0.0950353	-5.04116	2.48592	0.951429	0	-0.406472	-5.33339	2.10306	0.783985
ZFAND1	4	15	-1.10256	-2.29311	-0.114488	0.0277198	2	0.799534	-0.911004	2.13988	0.319573	0	-1.80181	-6.6546	0.219567	0.0922401	0	-2.45055	-7.30795	-0.406452	0.0123007
ZFAND2A	3	5	0.0766573	-1.41478	1.43712	0.913371	0	0.930992	-3.9906	3.28382	0.587374	0	-0.301958	-5.18386	1.89592	0.83199	2	0.532567	-1.22142	2.00468	0.5132
ZFAND2B	8	7	0.469373	-0.552185	1.51201	0.363744	1	0.758427	-1.70465	2.60633	0.496015	2	0.365794	-1.35144	1.75287	0.63926	3	0.613801	-0.826512	1.8653	0.373702
ZFAND4	15	22	-0.061836	-0.743853	0.595153	0.854969	1	-0.904569	-3.29876	0.797822	0.329684	3	-0.194513	-1.5252	0.824099	0.732275	6	-0.0138745	-1.00068	0.836983	0.97599
ZFAND5	2	0	1.42857	-1.15785	6.37568	0.304773	0					0					2	2.44259	-0.19949	7.40105	0.0715086
ZFAT	6	12	-0.114142	-1.15006	0.830833	0.817231	0	-0.461584	-5.38389	1.844	0.751001	2	0.178979	-1.47188	1.41712	0.803669	2	-0.229871	-1.87583	0.999615	0.737769
ZFC3H1	8	8	0.402742	-0.583052	1.3903	0.416749	1	0.898559	-1.44003	2.52839	0.389076	2	0.504393	-1.17393	1.81268	0.508875	4	0.580268	-0.68133	1.70577	0.34401
ZFHX2	8	18	-0.47196	-1.35291	0.33085	0.254556	2	0.477384	-1.16878	1.69959	0.518678	0	-1.96373	-6.81287	0.0363835	0.055881	5	-0.000712408	-1.07416	0.911991	0.998856
ZFHX3	11	13	0.168136	-0.664938	0.989354	0.687452	0	-1.50531	-6.40864	0.730049	0.226614	5	0.622184	-0.496697	1.60522	0.2571	5	0.38429	-0.725702	1.36405	0.473133
ZFHX4	4	7	-0.00168736	-1.22644	1.04365	0.997578	1	1.32088	-0.866574	2.64185	0.186795	1	0.18074	-1.97539	1.48017	0.825658	2	0.29205	-1.29133	1.47643	0.665865
ZFP1	6	5	0.452306	-0.318476	1.73839	0.288899	0	0.147177	-4.75496	2.44171	0.923848	3	1.32991	-0.166521	2.71055	0.0782428	2	0.637571	-1.10627	2.12337	0.434739
ZFP14	3	8	-0.355597	-1.76049	0.750871	0.554855	0	0.447176	-4.32528	2.1617	0.755865	0	-0.862555	-5.72608	1.09789	0.490983	3	0.436485	-0.920201	1.50573	0.482438
ZFP2	9	27	-0.209086	-1.0266	0.528109	0.588944	1	0.345616	-1.96633	1.85862	0.720362	3	-0.000553702	-1.32525	1.00722	0.999235	1	-1.10973	-3.30775	0.249259	0.122709
ZFP28	2	3	0.0682302	-1.76603	1.76782	0.936729	0	-0.355259	-5.34373	2.55894	0.824257	0	-0.415695	-5.32462	1.9449	0.774008	2	1.00899	-0.806121	2.67838	0.251542
ZFP3	7	12	0.0333149	-0.966864	0.976831	0.945648	1	0.424206	-1.95709	2.12908	0.680144	0	-1.41688	-6.27835	0.651947	0.224568	4	0.420962	-0.848089	1.51843	0.488077
ZFP30	10	20	-0.0588134	-0.873638	0.702903	0.882246	2	0.355484	-1.3423	1.66627	0.641719	4	0.32869	-0.858009	1.30232	0.554219	3	-0.264077	-1.6113	0.785688	0.647393
ZFP36L1	1	2	-0.312205	-2.15038	1.08785	0.650771	0	0.56132	-2.28152	2.0428	0.549204	0	-0.0855282	-2.93764	1.39413	0.917556	0	-0.22106	-3.24855	1.25486	0.786733
ZFP36L2	0	1	-1.96085	-6.94476	0.97219	0.186706	0	0.751684	-4.23595	3.69397	0.667977	0	0.291214	-4.69461	3.22899	0.862208	0	-1.65582	-6.63994	1.27771	0.267172
ZFP37	17	19	0.242015	-0.435749	0.913947	0.479841	2	0.992053	-0.657471	2.20594	0.205765	5	0.471402	-0.596282	1.3752	0.35955	8	0.393614	-0.506978	1.21133	0.374978
ZFP57	1	5	-0.69397	-2.98996	0.948209	0.432546	0	1.50279	-3.38513	3.73076	0.405234	0	-0.466757	-5.34796	1.72533	0.737033	0	-0.685292	-5.56365	1.49571	0.610108
ZFP62	10	18	-0.103074	-0.924181	0.669027	0.79693	0	-1.12333	-5.98607	0.945597	0.358601	3	0.0483214	-1.30356	1.10693	0.935803	6	0.159428	-0.859131	1.05528	0.743057
ZFP64	1	1	0.279956	-2.28034	2.83995	0.814124	0	2.75459	-2.23051	5.69058	0.194117	0	0.974019	-4.00969	3.90658	0.585608	1	0.859639	-1.78518	3.50381	0.495735
ZFP69	9	19	-0.439957	-1.28356	0.336424	0.271927	0	-1.07427	-5.95113	1.05216	0.394959	2	-0.304987	-1.92034	0.85419	0.640725	6	-0.0304341	-1.05233	0.861185	0.949454
ZFP69B	4	5	0.210196	-1.12838	1.49234	0.747009	0	0.880724	-4.02194	3.17005	0.601717	1	0.262781	-2.03715	1.90919	0.784633	2	0.421329	-1.34999	1.89798	0.605754
ZFP82	7	7	0.370408	-0.724394	1.47285	0.50199	1	0.520852	-1.82077	2.24616	0.608066	3	0.855352	-0.606989	2.13914	0.231036	2	-0.131256	-1.8404	1.24116	0.860373
ZFP90	8	17	-0.350328	-1.23054	0.452866	0.400045	1	0.164047	-2.08378	1.63754	0.856426	3	-0.032704	-1.37469	1.01195	0.95567	3	-0.400134	-1.74323	0.646166	0.480367
ZFP91	0	1	-1.17713	-6.16038	1.75427	0.436816	0	1.15445	-3.82992	4.08861	0.525608	0	0.252331	-4.73122	3.18448	0.879861	0	-0.274499	-5.2579	2.65728	0.863621
ZFPL1	3	4	0.0579828	-1.49485	1.54782	0.93831	0	-0.223326	-5.17624	2.33056	0.885377	0	-0.8121	-5.73259	1.57066	0.562189	2	0.616567	-1.18014	2.21995	0.467801
ZFPM1	2	1	0.20521	-1.89536	2.66331	0.848526	0	1.60113	-3.38336	4.5356	0.399498	1	1.19553	-1.35829	3.74796	0.324448	1	0.797788	-1.76177	3.35661	0.506645
ZFPM2	2	6	-0.425085	-2.15648	1.00411	0.572657	0	-0.514745	-5.49979	2.23239	0.743191	0	-0.574559	-5.45315	1.59871	0.673696	1	0.104003	-2.18799	1.73618	0.912094
ZFR	4	2	0.737898	-0.513626	2.43305	0.261368	0	0.713212	-4.27611	3.7839	0.683489	2	1.77325	-0.12533	3.67488	0.0653418	2	0.916479	-0.416093	2.61432	0.169828
ZFR2	24	35	0.160031	-0.389385	0.696305	0.563032	1	-0.410972	-2.64408	1.02071	0.620913	7	0.331739	-0.550832	1.08341	0.435195	8	-0.0992338	-0.946915	0.641474	0.802679
ZFX	1	0	1.63842	-1.29351	6.62188	0.272111	0					0					0
ZFYVE1	2	1	1.04521	-0.985255	3.44518	0.304534	0	3.28816	-1.7033	6.23999	0.139884	1	1.87708	-0.634445	4.38859	0.127311	1	1.5798	-0.981672	4.14196	0.20201
ZFYVE16	15	23	-0.0686749	-0.743802	0.57942	0.837181	0	-1.09979	-5.96103	0.953786	0.368624	4	0.0993523	-1.06082	1.02938	0.850267	9	0.237461	-0.592819	0.989617	0.558148
ZFYVE19	18	20	0.07101	-0.584137	0.721039	0.82995	3	0.611798	-0.770911	1.72216	0.349993	3	-0.148378	-1.48697	0.887622	0.797457	10	0.34244	-0.477651	1.10804	0.400257
ZFYVE21	1	3	-0.478724	-2.78734	0.928839	0.544677	0	1.10082	-1.89731	2.5858	0.304027	0	0.0990837	-3.49233	1.57542	0.914217	0	-0.812935	-5.89342	1.13321	0.544087
ZFYVE26	10	29	-0.491062	-1.2592	0.201399	0.169213	1	-0.094265	-2.30668	1.29566	0.911436	3	-0.339681	-1.6563	0.652052	0.534974	6	-0.0854264	-1.04799	0.727723	0.846834
ZFYVE27	3	7	-0.600824	-2.05969	0.673576	0.36249	0	0.406931	-4.5259	2.77084	0.802348	1	0.436783	-1.82697	1.98994	0.645865	1	-0.806053	-3.10609	0.819657	0.357508
ZFYVE28	3	4	0.3899	-1.13792	1.83542	0.597469	1	2.57958	0.233249	4.33574	0.0347752	0	-0.567471	-5.45923	1.68965	0.683221	1	0.409949	-1.90166	2.11753	0.67759
ZFYVE9	5	6	0.285421	-0.933198	1.46154	0.634077	0	0.932724	-3.94348	3.09351	0.577216	1	0.303117	-1.969	1.88377	0.748094	2	0.15376	-1.66511	1.62591	0.851323
ZG16	3	2	0.738127	-0.972692	2.56852	0.387983	1	2.4504	0.053643	4.47546	0.0460299	0	0.300388	-4.62863	2.81694	0.85155	2	1.26722	-0.867465	3.24803	0.225877
ZGLP1	1	2	-0.307249	-2.66768	1.12394	0.703811	0	1.1856	-2.91431	2.69661	0.361914	0	0.195825	-3.71084	1.69032	0.842175	1	0.162064	-2.135	1.57129	0.846411
ZGPAT	9	9	0.728327	-0.216427	1.68048	0.128769	1	1.74114	-0.505154	3.23734	0.109012	3	1.05818	-0.343952	2.2319	0.127052	4	0.778547	-0.476596	1.89244	0.207709
ZGRF1	51	73	0.0620632	-0.313067	0.430535	0.743337	3	-0.215728	-1.52487	0.754426	0.694146	20	0.506682	-0.0167126	0.986553	0.0573823	20	-0.032787	-0.56842	0.460271	0.899823
ZHX1	5	3	0.876917	-0.462406	2.35308	0.198093	0	0.516643	-4.46204	3.25855	0.761685	3	1.75303	0.182733	3.32544	0.0301962	1	0.483498	-1.87887	2.33319	0.639128
ZHX2	1	0	1.20732	-1.7242	6.19062	0.424591	0					1	2.27326	-0.659089	7.25689	0.125363	0
ZHX3	1	2	-0.119442	-2.53457	1.93368	0.909164	0	1.48776	-3.4412	4.00397	0.417377	1	1.18148	-1.23274	3.23745	0.292421	0	-0.464498	-5.41876	2.15516	0.759671
ZIC3	4	1	0.727737	-0.268578	2.10639	0.155962	0	1.52584	-0.969192	3.00004	0.161804	2	1.01881	-0.151915	2.45774	0.0847767	1	0.749418	-0.513174	2.01194	0.216596
ZIC4	9	3	1.09014	0.303706	2.40569	0.00418874	1	1.27196	0.287678	3.42217	0.0142059	1	0.980236	-1.36163	2.7969	0.354545	6	1.34394	0.421619	2.91016	0.00225271
ZIK1	4	3	0.604317	-0.821787	2.11343	0.399045	0	1.50373	-3.43659	3.9754	0.415323	2	1.32232	-0.50514	2.99278	0.142731	1	0.241949	-2.10124	2.06363	0.808801
ZIM2	2	1	1.24168	-0.789315	3.64376	0.223193	0	3.78052	-1.21957	6.75391	0.103945	0	0.82486	-4.1613	3.76347	0.639927	2	2.42483	0.377218	4.83844	0.0220147
ZIM3	4	1	1.31381	-0.420495	3.64182	0.142262	1	2.67702	0.0946263	5.25883	0.0433445	0	0.396057	-4.58741	3.32799	0.814827	3	1.77891	-0.146102	4.18743	0.0702701
ZKSCAN1	1	4	-0.526336	-2.69757	0.805129	0.473756	0	1.18457	-2.11404	2.66614	0.296365	0	-0.116466	-4.58916	1.43986	0.912926	1	0.0481384	-1.98313	1.34869	0.948539
ZKSCAN2	6	8	0.220152	-0.878005	1.27918	0.684495	0	0.0560818	-4.82106	2.20796	0.969926	4	1.12721	-0.13474	2.25897	0.076988	2	-0.0219464	-1.73409	1.32561	0.976623
ZKSCAN3	5	7	0.0998509	-1.04359	1.13026	0.852607	1	1.34597	-0.747648	2.67804	0.159546	0	-0.242369	-4.95079	1.41522	0.837017	3	0.299881	-1.1302	1.4349	0.640795
ZKSCAN4	5	6	0.0331546	-1.18135	1.20899	0.955602	0	0.332186	-4.55035	2.52692	0.830553	1	0.218512	-2.04504	1.78056	0.81401	3	0.0996664	-1.44049	1.47608	0.891399
ZKSCAN5	4	7	-0.189013	-1.49332	1.0046	0.759435	0	-0.666492	-5.63127	1.87242	0.657557	2	0.477917	-1.21571	1.82587	0.536002	2	0.228147	-1.48434	1.60106	0.766266
ZKSCAN7	8	17	-0.430163	-1.32048	0.384782	0.306815	3	0.671954	-0.751448	1.83518	0.323442	1	-0.693374	-2.90092	0.693502	0.372052	3	-0.447939	-1.81408	0.625063	0.438966
ZKSCAN8	11	9	0.511898	-0.356501	1.40372	0.245993	0	-0.548094	-5.44407	1.65123	0.694262	2	0.258221	-1.4075	1.53593	0.726081	8	1.07292	0.112488	2.01814	0.0293459
ZMAT1	1	2	-0.0349083	-2.42891	1.98621	0.973052	0	1.80361	-3.14536	4.39723	0.345636	0	0.0539638	-4.8772	2.57784	0.972481	0	-0.331404	-5.25827	2.17794	0.824509
ZMAT2	0	1	-0.611131	-5.59506	2.32194	0.695506	0	3.27806	-1.71587	6.23604	0.140966	0	0.694468	-4.2909	3.63111	0.689932	0	0.39696	-4.58798	3.33255	0.814604
ZMAT3	2	4	-0.190939	-2.0114	1.42526	0.819159	1	1.76643	-0.613713	3.63813	0.125686	0	-0.476248	-5.37457	1.81647	0.737096	0	-0.345861	-5.25527	2.01543	0.81288
ZMAT4	3	5	-0.073247	-1.57877	1.33492	0.918387	1	1.46926	-0.900461	3.25861	0.189136	1	0.254995	-2.04895	1.94076	0.791904	0	-1.26837	-6.17176	1.02713	0.327953
ZMAT5	8	9	0.213738	-0.776097	1.18734	0.665668	1	1.43877	-0.836082	2.98202	0.176831	0	-1.05113	-5.91416	1.0313	0.396809	5	0.514216	-0.678232	1.60963	0.380498
ZMPSTE24	3	14	-0.968226	-2.34842	0.144022	0.0908435	1	0.684122	-1.58467	2.19867	0.484148	1	-0.475624	-2.69683	0.950621	0.560059	1	-1.07211	-3.33707	0.423975	0.179245
ZMYM1	1	7	-1.07759	-3.36128	0.531814	0.203231	0	0.376841	-4.50944	2.59317	0.809855	0	-0.760349	-5.63513	1.39341	0.56521	0	-1.23096	-6.11061	0.95139	0.32456
ZMYM2	1	4	-0.549382	-2.8759	1.18624	0.5544	0	1.27007	-3.64595	3.61539	0.475336	0	-0.258364	-5.17235	2.08038	0.861458	0	-0.825445	-5.72125	1.44851	0.541799
ZMYM3	1	3	-0.36879	-2.70574	1.44154	0.700021	0	1.11504	-3.79357	3.47479	0.521986	1	1.01458	-1.32613	2.83077	0.33907	0	-0.625146	-5.52968	1.72135	0.656514
ZMYM4	2	0	1.37839	-1.14478	6.30924	0.312131	0					0					2	2.37677	-0.28211	7.33825	0.0821135
ZMYM5	5	4	0.326279	-0.966547	1.67143	0.616553	1	1.15118	-1.52131	3.34577	0.368244	1	0.586108	-1.72736	2.29704	0.558973	3	0.628043	-0.938319	2.10407	0.411504
ZMYM6	8	19	-0.312256	-1.18391	0.476514	0.447008	0	-0.904737	-5.78841	1.22463	0.487383	5	0.568207	-0.495981	1.46687	0.272037	3	-0.333924	-1.67236	0.704014	0.555978
ZMYND10	9	11	0.285838	-0.627918	1.17972	0.531751	2	1.60259	-0.141509	2.93785	0.0681913	3	0.541301	-0.850641	1.6822	0.409541	3	0.28372	-1.11864	1.43781	0.661334
ZMYND11	1	3	-0.344705	-2.6826	1.46659	0.719283	0	1.29906	-3.61478	3.67958	0.466422	0	0.0559735	-4.84797	2.39929	0.970741	1	0.462012	-1.87416	2.27057	0.64772
ZMYND12	6	9	0.00617058	-1.05698	1.00664	0.990462	0	0.242448	-4.63909	2.39175	0.874182	1	-0.149344	-2.3844	1.32243	0.86297	2	-0.164303	-1.84157	1.12931	0.818583
ZMYND15	11	17	-0.0298384	-0.781097	0.696691	0.936053	1	0.650096	-1.44042	1.88954	0.44782	2	-0.170397	-1.77434	0.947521	0.793559	5	-0.0335774	-1.0323	0.846808	0.942362
ZMYND19	1	2	0.777944	-1.68101	2.88486	0.487975	0	2.81316	-2.12514	5.35946	0.182059	0	1.25496	-3.676	3.77833	0.483139	1	1.63709	-0.859428	3.83451	0.173845
ZMYND8	3	1	1.36105	-0.487281	3.72728	0.150457	1	3.85748	1.3147	6.39725	0.00639969	0	0.276809	-4.70802	3.21212	0.868706	1	1.35898	-1.17003	3.88842	0.260248
ZNF100	6	6	0.522271	-0.613749	1.65774	0.359013	1	1.00298	-1.52817	2.94454	0.393527	3	1.11349	-0.345574	2.40356	0.124857	2	0.416397	-1.29701	1.80526	0.593968
ZNF101	12	23	-0.265954	-1.01217	0.432729	0.461698	1	0.273561	-2.01393	1.78208	0.772098	1	-0.827974	-3.02521	0.528592	0.26853	7	-0.014127	-0.972519	0.829974	0.975177
ZNF106	10	13	0.291948	-0.501677	1.07694	0.462331	1	0.796755	-1.49925	2.34263	0.428441	1	-0.386251	-2.60712	1.04032	0.639807	4	0.345236	-0.708297	1.26028	0.489847
ZNF112	8	10	0.322221	-0.398041	1.06716	0.367573	3	1.63	0.310401	2.7151	0.0196252	1	0.466373	-0.57431	1.3101	0.317297	2	0.0429628	-1.54374	1.15424	0.947787
ZNF114	0	1	-0.073959	-5.05718	2.85739	0.96366	0	3.48651	-1.49823	6.42159	0.123305	0	1.11236	-3.87115	4.0444	0.538976	0	0.715938	-4.26744	3.64768	0.681133
ZNF12	1	6	-0.992742	-2.90642	0.145813	0.0913001	0	0.246069	-2.97577	1.52835	0.781966	0	-0.457676	-4.44626	0.886936	0.582756	1	-0.653879	-2.44492	0.527517	0.293232
ZNF124	9	11	0.223222	-0.689052	1.11351	0.62397	1	0.314708	-1.9604	1.86092	0.739012	1	-0.492819	-2.72102	0.954863	0.549093	6	0.808965	-0.253772	1.79201	0.129664
ZNF131	3	2	0.714362	-0.942981	2.52162	0.390196	2	3.45803	1.5806	5.33667	0.00112626	0	0.127958	-4.80493	2.65787	0.935425	1	0.919691	-1.47238	2.93798	0.398108
ZNF132	2	2	0.724764	-1.21356	2.67803	0.444428	0	1.83415	-3.15512	4.86882	0.346372	0	0.38449	-4.57025	3.0065	0.815883	1	1.06226	-1.41927	3.19847	0.357351
ZNF133	7	8	0.152041	-0.877982	1.16196	0.766404	2	1.5976	-0.209547	3.06763	0.0784501	2	0.507649	-1.16946	1.8153	0.505914	1	-0.532718	-2.79375	0.992687	0.531996
ZNF135	0	3	-1.65754	-6.59016	0.804714	0.210568	0	-0.144659	-5.10743	2.52508	0.92697	0	-0.226002	-5.15112	2.19749	0.880619	0	-0.677198	-5.59804	1.72762	0.634478
ZNF136	1	2	0.368816	-2.11241	2.61203	0.743541	0	2.05933	-2.89376	4.67405	0.294879	0	0.71819	-4.2318	3.31789	0.673577	0	0.298869	-4.68873	3.26929	0.859062
ZNF138	19	16	0.625689	-0.0490476	1.31329	0.069021	3	1.23627	-0.220359	2.4565	0.0905559	2	-0.134552	-1.7654	1.05641	0.843129	9	0.920965	0.0597435	1.72888	0.0367841
ZNF14	0	1	-0.553787	-5.53705	2.37765	0.723678	0	2.5729	-2.41175	5.50779	0.217416	0	0.979173	-4.00448	3.91158	0.583801	0	-0.0159915	-4.99945	2.91593	0.992179
ZNF140	2	2	-0.135724	-2.01346	1.74091	0.880242	0	1.65745	-3.28811	4.23174	0.378219	0	0.83939	-4.09066	3.35924	0.622962	2	0.50597	-1.37842	2.38858	0.57781
ZNF141	1	0	1.23362	-1.69787	6.2169	0.414073	0					0					1	2.16822	-0.763774	7.15171	0.143704
ZNF142	13	35	-0.580978	-1.25544	0.0367875	0.0657906	1	-0.456996	-2.66782	0.927334	0.569847	3	-0.475653	-1.78138	0.494822	0.368118	5	-0.624518	-1.65286	0.209202	0.150902
ZNF143	0	3	-1.5817	-6.48716	0.766909	0.213308	0	0.930972	-3.97464	3.28001	0.58418	0	-0.251015	-5.15382	2.08853	0.864206	0	-0.808795	-5.71966	1.56456	0.559993
ZNF148	1	0	1.41526	-1.51608	6.39848	0.345604	0					0					0
ZNF154	13	17	0.271895	-0.485381	1.01242	0.474927	2	0.593629	-1.15737	1.97224	0.46507	2	-0.0433479	-1.66613	1.13352	0.949253	4	-0.0441944	-1.25655	0.968155	0.93632
ZNF155	2	2	0.634936	-1.41454	2.71995	0.529526	0	2.06376	-2.88253	4.64948	0.292965	1	1.82232	-0.642454	4.01431	0.129516	0	0.148377	-4.83042	2.94862	0.928223
ZNF157	0	1	-0.791167	-5.77445	2.14032	0.608223	0	2.14919	-2.83544	5.08403	0.283589	0	0.418422	-4.56518	3.3507	0.804985	0	-0.0909195	-5.07436	2.84095	0.95528
ZNF16	3	4	-0.0582827	-1.01211	0.807641	0.888919	1	0.37936	-0.927583	1.39156	0.467452	1	0.265339	-0.823015	1.18698	0.566984	1	-0.0731476	-2.12925	0.898674	0.898419
ZNF165	5	2	1.38233	-0.127675	3.16543	0.0732095	0	1.62863	-3.30747	4.17263	0.383348	1	1.63546	-0.783776	3.69346	0.159313	2	1.76119	-0.202101	3.77915	0.076174
ZNF169	1	5	-0.602728	-2.90074	1.0452	0.499488	0	1.38746	-3.50514	3.6399	0.436909	1	0.700768	-1.60047	2.35391	0.485192	0	-0.836197	-5.71565	1.35041	0.525898
ZNF17	1	1	0.428678	-2.13416	2.9915	0.719753	0	3.03063	-1.95352	5.96427	0.163365	1	1.64724	-0.886883	4.18132	0.179497	0	0.449911	-4.53335	3.38135	0.791184
ZNF174	3	8	-0.495938	-1.91302	0.706477	0.430557	0	-0.257696	-5.14228	1.92808	0.857459	1	-0.139644	-2.39328	1.38016	0.874456	2	0.0545136	-1.62817	1.36754	0.940927
ZNF175	2	3	0.254453	-1.55975	1.91557	0.764307	0	1.79612	-3.11846	4.1779	0.341072	0	0.153192	-4.74921	2.49076	0.920894	2	1.17752	-0.637345	2.83849	0.184862
ZNF177	5	2	1.04132	-0.176134	2.70674	0.0968201	2	2.31717	0.0292783	4.81792	0.0457394	0	0.0333951	-4.89362	2.54327	0.98287	2	1.04668	-0.82355	2.91691	0.25307
ZNF18	1	9	-1.53344	-3.78796	-0.0304249	0.0449166	0	0.101379	-4.74	1.97791	0.943889	0	-1.10221	-5.95932	0.891182	0.360074	1	-0.731724	-2.98248	0.757304	0.374077
ZNF180	1	2	0.168407	-2.23947	2.2094	0.872932	0	2.30687	-2.63188	4.85158	0.250266	0	0.240048	-4.68934	2.75729	0.880347	1	1.10049	-1.31741	3.15508	0.324889
ZNF181	0	5	-2.18227	-7.06437	0.0154229	0.0519976	0	0.0434435	-4.84543	2.2758	0.976923	0	-0.724066	-5.60552	1.47067	0.589618	0	-1.37461	-6.25812	0.829398	0.266122
ZNF182	1	1	0.805478	-1.71252	3.32344	0.492901	0	2.84973	-2.1353	5.78555	0.182923	1	2.13092	-0.390141	4.65188	0.089453	0	0.619626	-4.36389	3.5517	0.719691
ZNF184	3	8	-0.410665	-1.82776	0.78499	0.51426	0	0.739775	-4.12793	2.84788	0.648495	0	-0.977173	-5.84047	1.10964	0.436511	1	-0.277167	-2.51867	1.21573	0.74704
ZNF185	8	21	-0.434957	-1.25521	0.278764	0.240484	1	-0.166985	-2.1389	1.00994	0.808475	2	-0.495924	-2.04414	0.533518	0.387311	4	-0.179911	-1.28558	0.667324	0.702053
ZNF189	6	18	-0.401568	-1.40801	0.484925	0.386001	0	-0.215788	-5.06875	1.80551	0.876997	3	0.357042	-0.992738	1.41517	0.563911	2	-0.537286	-2.19553	0.682355	0.420316
ZNF19	0	1	1.13965	-3.8444	4.07304	0.530271	0	3.18622	-1.80423	6.13567	0.148893	0	2.04019	-2.94547	4.97759	0.303826	0	2.51232	-2.47372	5.45067	0.226
ZNF195	1	3	-0.193035	-2.58246	1.70716	0.848614	0	0.0478004	-4.88366	2.57858	0.975613	0	-0.326862	-5.24151	2.07616	0.824452	1	0.659343	-1.69938	2.5047	0.52706
ZNF2	1	1	0.444105	-2.07348	2.9617	0.702826	0	2.07582	-2.90851	5.0099	0.296903	0	0.665367	-4.31814	3.5974	0.701198	1	1.33274	-1.18114	3.84662	0.265484
ZNF20	1	2	0.607458	-1.79895	2.64451	0.572397	0	2.06995	-2.89291	4.72968	0.294479	0	0.737807	-4.18974	3.24945	0.661528	1	1.4952	-0.915925	3.53848	0.191849
ZNF200	9	12	0.0596963	-0.83615	0.923354	0.89292	2	0.362108	-1.39893	1.77191	0.652682	4	0.639392	-0.574009	1.67103	0.27704	3	-0.121483	-1.52689	1.01864	0.845986
ZNF202	2	3	-0.118383	-1.92461	1.5337	0.887195	0	0.59941	-4.33663	3.07261	0.71917	2	1.1392	-0.674125	2.79929	0.198142	0	-0.878239	-5.7862	1.48057	0.521868
ZNF205	5	10	-0.190745	-1.32151	0.83822	0.721221	0	0.0704124	-4.79387	2.15883	0.96188	1	-0.049231	-2.28982	1.43433	0.955412	3	0.188081	-1.21036	1.34937	0.769463
ZNF207	2	1	0.322129	-0.645645	2.24228	0.52615	0	1.72592	-3.2585	4.66022	0.369622	0	0.594935	-4.38863	3.52713	0.729822	2	0.800798	-0.190832	3.09969	0.114654
ZNF208	1	0	1.12944	-1.80234	6.11284	0.456611	0					1	2.28451	-0.648479	7.2684	0.123605	0
ZNF211	0	3	-1.93042	-6.84089	0.436681	0.120823	0	1.46449	-3.44125	3.81577	0.418806	0	-0.321795	-5.23874	2.09197	0.827642	0	-1.32875	-6.25358	1.09208	0.321776
ZNF212	4	9	-0.614464	-1.6187	0.0668991	0.0755203	0	0.0859432	-3.46243	0.860286	0.863942	1	-0.176408	-2.26409	0.593552	0.705878	2	-0.411051	-1.56457	0.308284	0.250757
ZNF213	4	9	-0.265255	-1.52644	0.861959	0.651259	0	0.743865	-4.12202	2.84107	0.646486	2	0.634757	-1.04586	1.94321	0.412332	2	0.00514389	-1.69593	1.34446	0.994488
ZNF214	12	16	0.301608	-0.506918	1.09322	0.458109	1	0.560898	-1.72925	2.11571	0.566707	2	0.0502036	-1.58882	1.2607	0.942914	7	0.796057	-0.208168	1.71931	0.115526
ZNF215	4	6	0.698428	-0.662301	2.01913	0.301328	0	1.09519	-3.78602	3.2894	0.522557	2	1.08258	-0.64115	2.51206	0.193303	1	0.380904	-1.92609	2.0591	0.697291
ZNF217	1	3	-0.49791	-2.87025	1.35935	0.610654	0	1.56368	-3.33968	3.90541	0.392911	1	1.17043	-1.18673	3.00732	0.280693	0	-1.09421	-6.02446	1.34791	0.428544
ZNF219	2	4	-0.141735	-1.6105	0.975628	0.812261	1	0.799903	-0.92649	2.07583	0.289986	0	0.0620059	-3.28851	1.39873	0.943347	0	-0.138017	-3.42418	1.25351	0.869436
ZNF22	1	5	-0.952032	-3.23386	0.666704	0.265949	0	0.411501	-4.47932	2.65441	0.794357	0	-0.767254	-5.64712	1.41945	0.564423	1	-0.099853	-2.37908	1.51426	0.913032
ZNF221	2	3	0.423642	-1.39041	2.08662	0.619981	0	2.1069	-2.81437	4.52624	0.28118	1	0.902997	-1.4617	2.75948	0.397096	0	-0.272664	-5.17886	2.08165	0.85275
ZNF224	1	9	-1.53824	-3.78361	-0.0483061	0.0421598	0	-0.153588	-5.02152	1.95257	0.914513	0	-1.18232	-6.04392	0.891776	0.329266	1	-0.736167	-2.9967	0.776445	0.375829
ZNF225	1	2	-0.052112	-2.46885	2.00413	0.960447	0	1.7599	-3.20895	4.46453	0.358943	0	0.171435	-4.76075	2.69883	0.913923	0	-0.0580617	-4.9916	2.47413	0.97009
ZNF226	0	2	-0.983751	-5.92306	1.5698	0.489486	0	2.35026	-2.57927	4.86901	0.242258	0	0.266323	-4.66525	2.79127	0.867969	0	-0.124754	-5.06081	2.41616	0.935472
ZNF227	3	7	-0.282411	-1.71945	0.957927	0.664666	0	0.00437684	-4.92706	2.37265	0.997748	3	1.04579	-0.387222	2.28083	0.139899	0	-1.50551	-6.37764	0.627696	0.202979
ZNF229	2	1	0.879372	-1.14163	3.27352	0.385505	0	1.6514	-3.33347	4.58681	0.387274	1	1.67647	-0.854672	4.20784	0.171996	0	0.118179	-4.86534	3.05024	0.9429
ZNF23	8	14	-0.107567	-1.01608	0.743226	0.80715	0	-0.12599	-4.99335	1.96505	0.93004	2	-0.032473	-1.66533	1.1695	0.962486	3	-0.0625513	-1.42772	1.0281	0.917516
ZNF230	2	1	1.03561	-1.01578	3.4475	0.314208	0	1.56207	-3.42283	4.49754	0.409383	0	0.367209	-4.61655	3.29986	0.827684	1	1.26461	-1.3377	3.86678	0.310437
ZNF232	1	6	-0.533225	-2.82246	1.10371	0.549439	0	1.33774	-3.54055	3.51507	0.447875	0	-0.417764	-5.30245	1.79162	0.76627	1	0.295455	-2.00115	1.95535	0.759178
ZNF233	2	0	1.21995	-1.2909	6.14727	0.374609	0					1	2.00692	-0.926178	6.99085	0.176411	0
ZNF234	1	2	0.305154	-2.20414	2.75939	0.791753	0	1.63551	-3.35428	4.68898	0.392129	0	0.484647	-4.50308	3.44545	0.776974	1	1.15873	-1.38189	3.69237	0.335871
ZNF235	6	13	-0.345035	-1.37973	0.596428	0.479684	0	-0.102524	-4.96075	1.94854	0.942725	0	-1.44947	-6.30456	0.586335	0.204901	5	0.416005	-0.704445	1.4092	0.443291
ZNF236	2	4	0.0325262	-1.71858	1.54464	0.967289	0	1.22367	-3.67065	3.50021	0.484801	0	-0.436674	-5.3254	1.80839	0.756721	2	0.796734	-0.952962	2.30687	0.336711
ZNF239	8	16	-0.0251647	-0.933094	0.818611	0.954448	3	1.55775	0.135582	2.71734	0.0339159	1	-0.519144	-2.73664	0.892845	0.519855	3	-0.0505598	-1.41724	1.04005	0.933446
ZNF24	2	1	0.825367	-1.21168	3.22964	0.419508	0	2.59153	-2.39743	5.53716	0.215423	1	1.53512	-0.981614	4.05198	0.204766	0	0.595193	-4.38885	3.52856	0.729791
ZNF248	4	8	-0.241801	-1.52687	0.920256	0.688605	0	-0.366368	-5.25278	1.84472	0.796079	1	-0.00665136	-2.26506	1.52777	0.994112	0	-1.91357	-6.79512	0.252638	0.0932831
ZNF25	9	10	0.374782	-0.541257	1.27775	0.414972	0	0.0560804	-4.82152	2.18883	0.969918	2	0.323737	-1.34067	1.59319	0.661978	4	0.654903	-0.576141	1.72419	0.274334
ZNF250	1	3	-0.561221	-2.90358	1.25886	0.555891	1	0.864517	-1.54503	2.77777	0.428086	0	-0.436555	-5.34467	1.92452	0.762291	0	-0.523986	-5.436	1.85199	0.71496
ZNF251	2	1	0.742973	-1.27999	3.13869	0.464479	0	1.72734	-3.25674	4.6608	0.369233	0	0.605956	-4.37752	3.53792	0.725277	1	0.883427	-1.62775	3.3946	0.451499
ZNF254	1	3	-0.866713	-3.23196	0.99267	0.367872	0	0.759087	-4.16992	3.1908	0.653227	0	-0.0999558	-5.00276	2.2393	0.946704	1	-0.414986	-2.82511	1.53535	0.685057
ZNF26	4	6	0.154659	-0.945735	1.34245	0.782393	1	1.40063	-0.993091	3.1195	0.212347	1	0.224807	-2.04361	1.79668	0.80964	2	0.213129	-1.06515	1.57669	0.737509
ZNF260	4	12	-0.43769	-1.59166	0.498198	0.375389	0	0.253181	-4.22076	1.78933	0.83008	1	-0.262762	-2.41183	0.999949	0.730028	2	-0.109685	-1.65227	0.972663	0.858843
ZNF263	4	5	0.192163	-1.15357	1.49201	0.770142	0	1.02766	-3.86901	3.30035	0.548423	0	-0.719207	-5.60301	1.48733	0.5936	3	0.811089	-0.688015	2.19484	0.269154
ZNF264	0	3	-1.30336	-6.20681	1.03825	0.316733	0	0.712132	-4.24306	3.27528	0.676911	0	0.0732714	-4.83306	2.42611	0.961865	0	-0.479161	-5.38182	1.85951	0.737068
ZNF267	11	22	-0.271625	-1.01878	0.411464	0.444538	0	-1.13281	-6.01344	0.960971	0.364826	4	0.105128	-1.03963	1.00041	0.838151	6	0.119135	-0.828775	0.914179	0.787182
ZNF268	4	7	0.0195752	-1.28351	1.21465	0.974864	0	0.781936	-4.08862	2.90888	0.632464	1	0.49479	-1.76385	2.03637	0.603551	3	0.491958	-1.00574	1.8036	0.491546
ZNF273	1	3	-0.336806	-2.72521	1.62891	0.739472	1	1.23	-1.29323	3.38315	0.301066	0	0.0631205	-4.85783	2.51294	0.967549	0	-0.257637	-5.18248	2.22802	0.863862
ZNF274	6	6	0.517348	-0.63723	1.68347	0.372642	0	-0.177208	-5.15065	2.45315	0.911293	2	0.977553	-0.743415	2.38805	0.234976	3	0.84302	-0.625713	2.16292	0.240159
ZNF275	0	3	-1.7885	-6.74341	0.775368	0.1909	0	0.58489	-4.40592	3.51239	0.735324	0	-0.436596	-5.37649	2.04528	0.770124	0	-0.943551	-5.89216	1.59021	0.512648
ZNF276	7	13	-0.249266	-1.22414	0.652781	0.5935	0	-0.337977	-5.19855	1.72363	0.80651	2	0.0309078	-1.60458	1.24025	0.964659	4	0.0250923	-1.21039	1.07171	0.964897
ZNF277	6	16	-0.414129	-1.42433	0.484877	0.376152	0	-1.09668	-5.96275	0.993786	0.375447	2	-0.141657	-1.76909	1.04535	0.834286	3	-0.226889	-1.57935	0.83818	0.698039
ZNF28	1	0	0.814395	-2.11713	5.79769	0.597252	0					1	2.24346	-0.689025	7.22714	0.130388	0
ZNF280A	10	26	-0.422974	-1.19624	0.279259	0.244099	1	-0.0845426	-2.41194	1.43887	0.927492	1	-1.0046	-3.19883	0.343356	0.16553	5	-0.328349	-1.37923	0.540839	0.480617
ZNF280B	2	6	-0.592947	-2.30605	0.813248	0.419715	0	-0.291573	-5.1813	1.94033	0.839264	0	-1.07871	-5.95214	1.06891	0.392249	2	0.483574	-1.23991	1.90625	0.541955
ZNF280C	0	1	-0.411365	-5.39462	2.52005	0.794824	0	2.84034	-2.14419	5.77491	0.183944	0	0.632242	-4.35131	3.56438	0.714562	0	0.42822	-4.55521	3.36008	0.800667
ZNF280D	3	2	0.691534	-0.972653	2.50144	0.407203	2	3.47229	1.5073	5.43712	0.0014381	0	0.496556	-4.44353	3.05436	0.763957	0	-0.980776	-5.93687	1.64603	0.50087
ZNF281	1	1	0.453499	-2.05978	2.96677	0.696183	0	1.74478	-3.2406	4.68147	0.36547	0	0.362742	-4.6212	3.29585	0.8297	0	0.165653	-4.81801	3.09809	0.920364
ZNF282	0	2	-1.60964	-6.55084	0.951292	0.237515	0	1.38499	-3.57058	4.00973	0.450547	0	0.485176	-4.45347	3.0368	0.768702	0	-1.1064	-6.06627	1.54217	0.446218
ZNF283	1	0	1.12934	-1.80231	6.11269	0.456632	0					1	2.55343	-0.379344	7.53723	0.0858467	0
ZNF284	3	2	1.08215	-0.568304	2.88711	0.192643	0	1.81748	-3.15434	4.54543	0.346767	0	0.700036	-4.23272	3.22951	0.677515	3	2.04344	0.402107	3.83954	0.0163074
ZNF287	5	4	0.371453	-0.916204	1.71004	0.566793	0	-0.580917	-5.56284	2.17954	0.709371	3	1.34588	-0.164541	2.77256	0.0776855	2	0.227475	-1.54768	1.77069	0.780587
ZNF292	6	8	-0.0838188	-0.950189	0.672884	0.832368	0	0.395404	-2.4848	1.59012	0.654136	1	-0.137506	-1.87555	0.85204	0.816933	5	0.422659	-0.470626	1.2014	0.322458
ZNF3	1	6	-1.06361	-3.36141	0.548813	0.212086	0	1.18644	-3.69293	3.36093	0.493027	0	-0.655838	-5.52929	1.49066	0.624366	1	-0.425738	-2.77765	1.25125	0.649575
ZNF30	1	5	-1.14618	-3.43839	0.497846	0.181705	1	0.587757	-1.84812	2.4955	0.588531	0	-0.963756	-5.84719	1.24252	0.459846	0	-1.26157	-6.14556	0.949048	0.315212
ZNF300	0	3	-1.35311	-6.26005	1.00101	0.298718	0	1.78964	-3.1275	4.18484	0.342936	0	-0.160807	-5.06348	2.17777	0.913704	0	-0.585631	-5.50355	1.80922	0.68299
ZNF302	2	0	2.39316	-0.136366	7.32625	0.0647543	1	4.74146	1.80639	9.7262	0.00306498	0					0
ZNF304	2	0	2.44878	-0.0932098	7.38502	0.0596771	0					1	3.50318	0.569917	8.48718	0.0212835	1	2.37404	-0.557761	7.35745	0.109554
ZNF311	1	0	1.11734	-1.81431	6.10069	0.461667	0					0					1	1.90627	-1.02596	6.88985	0.19938
ZNF317	3	1	0.887479	-0.984102	3.26669	0.36024	1	1.22074	-1.30746	3.74853	0.308676	0	0.446291	-4.54116	3.38811	0.793302	2	1.42955	-0.761319	3.89489	0.193741
ZNF318	1	10	-1.31285	-3.51923	0.0317583	0.0568038	0	0.410661	-3.93339	1.92413	0.725217	0	-1.06299	-5.88034	0.745141	0.334135	0	-1.55538	-6.39567	0.339966	0.1361
ZNF319	1	1	0.532958	-2.10931	3.17528	0.670873	0	1.58787	-3.39617	4.52122	0.402718	1	1.60404	-0.995877	4.20409	0.203539	0	-0.437259	-5.42056	2.49427	0.781842
ZNF32	1	6	-0.935333	-3.2294	0.690433	0.279192	0	-0.479322	-5.46366	2.27115	0.760828	0	-0.768529	-5.64895	1.41073	0.563698	0	-1.03471	-5.92044	1.18008	0.424799
ZNF320	2	0	1.93797	-0.575363	6.86603	0.139398	0					0					1	2.22082	-0.710728	7.20413	0.134167
ZNF324	0	3	-2.10606	-7.02747	0.315933	0.0943603	0	0.142413	-4.8026	2.70298	0.928946	0	-0.354163	-5.29049	2.11176	0.813464	0	-1.27149	-6.20612	1.19539	0.353465
ZNF324B	2	2	0.496321	-1.48259	2.45811	0.606053	0	2.8403	-2.09021	5.36027	0.178182	1	1.60571	-0.806206	3.6536	0.164699	1	0.272753	-2.33009	2.52155	0.819815
ZNF326	0	2	-1.23313	-6.17522	1.33168	0.378639	0	0.887599	-4.1011	3.86873	0.617488	0	-0.0195823	-4.95794	2.53024	0.989994	0	-0.373722	-5.30567	2.15278	0.802648
ZNF329	0	9	-2.26207	-7.12371	-0.186815	0.0282753	0	0.483176	-4.38688	2.59947	0.758185	0	-1.11026	-5.97112	0.961215	0.364434	0	-1.31657	-6.17757	0.754884	0.266691
ZNF330	6	7	0.515892	-0.649507	1.68562	0.378511	0	0.2083	-4.72341	2.57889	0.895647	1	0.360801	-1.9056	1.92814	0.702678	4	0.953471	-0.384321	2.23982	0.154514
ZNF333	16	18	0.264213	-0.434651	0.957297	0.454427	4	1.09369	-0.234969	2.25672	0.101489	1	-0.594143	-2.80183	0.791924	0.450512	9	0.494145	-0.373231	1.29952	0.253486
ZNF334	1	0	1.38836	-1.54287	6.37154	0.355245	0					0					0
ZNF335	15	18	0.193017	-0.517657	0.892078	0.589394	1	0.224214	-2.01569	1.68915	0.80492	3	0.0746425	-1.26783	1.11874	0.900225	8	0.442802	-0.463521	1.26931	0.323175
ZNF337	0	1	0.0284801	-4.95492	2.96026	0.986122	0	2.90158	-2.08434	5.8396	0.1772	0	1.33299	-3.65101	4.26625	0.471349	0	0.995763	-3.98794	3.92828	0.578067
ZNF33A	1	2	-0.0785149	-2.577	2.05324	0.943351	0	0.404741	-4.58442	3.3324	0.811808	0	-0.47681	-5.45441	2.30052	0.760109	1	0.807013	-1.65796	2.90561	0.473574
ZNF33B	14	18	0.0944192	-0.624615	0.796453	0.793002	0	-1.24644	-6.12003	0.876619	0.309499	3	0.0103829	-1.33176	1.05424	0.985984	5	0.0418928	-1.03561	0.960028	0.933368
ZNF34	1	2	-0.137731	-2.53568	1.88865	0.893863	0	1.61427	-3.32006	4.14851	0.386479	0	0.136965	-4.79113	2.65043	0.930695	1	0.691615	-1.70541	2.71738	0.520161
ZNF341	12	8	0.924772	-0.00548801	1.90557	0.0513698	2	1.94928	-0.0789152	3.62928	0.0587675	2	0.788368	-0.891603	2.10184	0.315648	4	0.683145	-0.639327	1.86944	0.292151
ZNF343	4	1	1.22309	-0.507033	3.54947	0.172391	0	2.77732	-2.20718	5.71182	0.191316	1	1.75983	-0.75704	4.27592	0.150975	3	1.7347	-0.192881	4.13149	0.0778241
ZNF346	2	3	0.268854	-1.54246	1.92704	0.751031	0	1.92506	-2.98883	4.31743	0.314226	0	-0.0809431	-4.99155	2.28638	0.957235	1	0.768035	-1.5844	2.60235	0.463244
ZNF347	0	1	-1.69885	-6.68244	1.23342	0.254282	0	1.70411	-3.28539	4.65102	0.375606	0	0.966087	-4.0198	3.90403	0.588798	0	-1.11629	-6.10017	1.81668	0.462341
ZNF35	6	18	-0.596971	-1.58708	0.268646	0.182418	0	-0.279651	-5.13234	1.73882	0.839369	1	-0.685042	-2.89248	0.700641	0.378153	4	-0.188459	-1.38148	0.793626	0.723799
ZNF350	3	3	0.575482	-1.0288	2.21266	0.469177	0	1.62868	-3.2796	3.99121	0.378001	0	0.0627345	-4.84938	2.44785	0.967476	3	1.55456	-0.0648299	3.24491	0.0592691
ZNF354A	8	8	0.415898	-0.582513	1.41265	0.40763	0	-0.00915443	-4.9103	2.22514	0.99515	2	0.344438	-1.34274	1.66608	0.649527	2	0.281715	-1.39392	1.58661	0.705806
ZNF354B	7	11	-0.139856	-1.13994	0.810864	0.77441	0	-0.120008	-4.98646	1.97808	0.933379	0	-1.31269	-6.17478	0.76128	0.269204	6	0.485732	-0.60798	1.50292	0.369052
ZNF354C	2	3	-0.443354	-2.24875	1.20886	0.593225	0	-0.539706	-5.4446	1.80662	0.703953	0	-0.363859	-5.26844	1.98222	0.801897	2	0.620219	-1.18426	2.26934	0.468537
ZNF362	1	0	1.62383	-1.30742	6.60702	0.276433	0					1	2.86084	-0.0709242	7.84424	0.0554311	0
ZNF365	8	9	0.308912	-0.563314	1.19597	0.480192	1	1.02419	-1.26458	2.6064	0.319064	0	-1.28276	-6.14564	0.797706	0.283548	6	0.969975	0.0122012	1.94993	0.0472689
ZNF366	6	6	0.688111	-0.227653	1.73763	0.140439	1	1.19987	-1.19776	2.97704	0.27911	0	-0.520938	-5.39665	1.63538	0.70365	4	1.0501	0.0848521	2.09755	0.0339083
ZNF367	0	1	-1.59216	-6.57607	1.34087	0.286606	0	0.797062	-4.19061	3.73944	0.650652	0	0.633951	-4.35196	3.57194	0.714253	0	-1.38129	-6.36539	1.55221	0.358245
ZNF37A	0	1	-0.269066	-5.2526	2.66304	0.866363	0	2.47967	-2.50906	5.42471	0.231021	0	1.03138	-3.95289	3.96532	0.566005	0	0.879346	-4.10467	3.81265	0.619417
ZNF382	5	4	1.04555	-0.347607	2.52156	0.140598	0	1.67835	-3.2241	3.98918	0.365194	2	1.66593	-0.184563	3.32164	0.0742171	3	1.16718	-0.493006	2.83438	0.160875
ZNF383	11	14	0.267493	-0.546809	1.06161	0.511833	3	1.78249	0.223815	2.97717	0.028119	5	0.765599	-0.336052	1.72659	0.16123	0	-1.97267	-6.82633	0.0544352	0.0587152
ZNF385A	1	1	0.777483	-1.83753	3.39352	0.530369	0	1.54476	-3.4454	4.49333	0.4148	0	1.21582	-3.77013	4.15392	0.506711	1	1.97683	-0.825229	4.78373	0.156914
ZNF385B	2	3	0.14349	-1.75282	1.88265	0.872479	0	1.23517	-3.691	3.65625	0.487963	1	0.945694	-1.43195	2.81719	0.380223	1	0.452395	-2.05213	2.44592	0.687238
ZNF385D	0	2	-1.11329	-6.04245	1.40372	0.423007	0	1.46801	-3.48764	4.09203	0.427908	0	0.249042	-4.68953	2.79974	0.876887	0	-0.276353	-5.20395	2.23544	0.854248
ZNF391	0	3	-1.615	-6.52137	0.740822	0.203641	0	0.806108	-4.11826	3.26096	0.63432	0	-0.470224	-5.37839	1.8938	0.743661	0	-0.71487	-5.61884	1.62907	0.607037
ZNF394	3	4	0.0369899	-1.48736	1.47564	0.959512	0	1.16185	-3.76095	3.54405	0.509932	0	-0.40625	-5.29631	1.8438	0.774392	2	0.607712	-1.20194	2.1826	0.476203
ZNF395	0	3	-0.190963	-6.23	0.449134	0.624969	0	0.502256	-0.840723	1.09244	0.248556	0	0.187316	-2.17656	0.782121	0.624675	0	0.0241486	-5.06642	0.644519	0.953624
ZNF396	0	3	-1.31927	-6.22724	1.03966	0.31345	0	1.03692	-3.88568	3.4805	0.550887	0	-0.0607836	-4.96502	2.28411	0.967774	0	-0.319728	-5.23441	2.07052	0.828238
ZNF397	9	17	-0.1037	-0.903211	0.634877	0.787629	1	0.40128	-1.83305	1.85089	0.663748	1	-0.670531	-2.88194	0.723979	0.391905	5	0.217909	-0.754357	1.05267	0.635285
ZNF398	1	5	-0.430401	-2.76365	1.32465	0.648495	1	2.26707	-0.0898377	4.02857	0.057419	0	-0.22251	-5.1193	2.0628	0.87908	0	-0.879705	-5.78816	1.47801	0.521481
ZNF407	2	1	0.975818	-1.04577	3.37008	0.335501	0	2.60182	-2.38708	5.54728	0.214033	1	1.61354	-0.906847	4.13379	0.185092	1	1.3971	-1.11526	3.90953	0.244217
ZNF408	1	6	-1.22774	-3.55302	0.472608	0.165305	0	0.289553	-4.63687	2.69379	0.85619	0	-0.765982	-5.65242	1.45194	0.568794	0	-1.05111	-5.94743	1.21486	0.424371
ZNF41	1	1	0.647856	-1.86365	3.15935	0.578221	0	1.62949	-3.3552	4.56446	0.392554	0	0.518447	-4.46521	3.45085	0.761811	1	1.75981	-0.751696	4.2713	0.150061
ZNF410	0	1	-0.451171	-5.43431	2.47998	0.774842	0	2.19853	-2.78522	5.13117	0.274812	0	0.991373	-3.99193	3.9229	0.579504	0	0.272331	-4.71088	3.20364	0.870618
ZNF414	5	11	-0.0295244	-0.956747	0.809151	0.945884	0	0.0703107	-4.6786	1.76385	0.957481	0	-1.10547	-5.94572	0.785879	0.336308	3	0.33677	-0.956522	1.36117	0.563738
ZNF417	2	1	1.05938	-1.32322	3.81993	0.400003	0	2.56795	-2.42231	5.51688	0.218787	1	2.06868	-0.584733	4.72098	0.116065	1	1.49404	-2.03252	5.02502	0.502106
ZNF418	6	14	-0.736718	-1.77051	0.196489	0.123758	1	-0.123909	-2.41179	1.44369	0.892009	1	-0.51017	-2.73155	0.914684	0.530028	2	-1.04075	-2.71261	0.223108	0.112703
ZNF419	1	1	1.15483	-1.48668	3.79649	0.362476	0	2.4658	-2.52249	5.40978	0.23298	0	1.38231	-3.60265	4.31795	0.457475	0	2.15781	-2.82764	5.09468	0.282183
ZNF420	4	7	-0.245015	-1.52263	0.91768	0.683322	0	-1.15484	-6.08215	1.28065	0.399509	1	-0.19739	-2.45975	1.3496	0.823936	1	-0.44305	-2.70594	1.10237	0.608681
ZNF423	2	0	2.03043	-0.479208	6.95738	0.119209	0					0					2	2.82201	0.303864	7.75148	0.0271017
ZNF425	1	2	-0.537087	-2.95987	1.53454	0.606893	0	1.81162	-3.1186	4.33323	0.34057	0	0.536082	-4.41197	3.12687	0.748177	0	-0.852769	-5.80585	1.75965	0.560705
ZNF426	2	4	-0.38709	-2.2009	1.23041	0.639723	0	0.540802	-4.39585	2.98586	0.744011	0	-0.509158	-5.40688	1.78647	0.718446	2	0.4646	-1.43631	2.14618	0.603423
ZNF428	1	1	0.306912	-2.20523	2.81903	0.79098	0	0.688532	-4.29654	3.62444	0.692232	1	1.32979	-1.1818	3.8414	0.26595	0	0.443754	-4.54018	3.37685	0.793949
ZNF429	13	21	-0.0241564	-0.71265	0.637456	0.943378	5	1.04412	-0.0827699	2.01781	0.0675313	0	-2.01935	-6.8672	-0.0271045	0.0458918	6	0.24251	-0.655065	1.02814	0.572474
ZNF43	18	22	0.100634	-0.464323	0.626554	0.714246	1	0.0923833	-2.23593	1.25954	0.919177	5	0.230909	-0.695651	0.907526	0.571464	8	0.177821	-0.574756	0.78751	0.606598
ZNF430	12	12	0.289137	-0.531396	1.10923	0.485427	0	-1.22389	-6.13455	1.0538	0.349945	4	0.671857	-0.53999	1.70123	0.254023	5	0.410169	-0.746964	1.43009	0.463967
ZNF431	5	14	-0.587905	-1.6499	0.300176	0.203065	2	0.481379	-1.08996	1.6339	0.483549	0	-1.3333	-6.14479	0.471207	0.196007	2	-0.322929	-1.91337	0.777258	0.604988
ZNF432	1	7	-1.15489	-3.41249	0.382685	0.152356	0	0.704153	-4.16882	2.84428	0.663913	1	0.00404396	-2.25634	1.54655	0.996432	0	-1.3784	-6.24858	0.74705	0.250503
ZNF433	0	1	-0.94294	-5.92634	1.98884	0.537906	0	0.233263	-4.75157	3.16858	0.888791	0	0.421892	-4.56204	3.35499	0.803503	0	0.138487	-4.84524	3.07107	0.933236
ZNF436	3	3	0.557384	-1.08771	2.24425	0.495834	0	1.87026	-3.03598	4.22485	0.324004	0	0.225826	-4.70436	2.69444	0.887192	2	1.25978	-0.595307	3.04673	0.168672
ZNF438	10	9	0.638888	-0.281015	1.58156	0.171771	2	1.52483	-0.32919	2.97358	0.0984314	4	0.987218	-0.28004	2.11881	0.119145	3	0.547441	-0.879917	1.75876	0.419453
ZNF439	19	31	0.0914323	-0.247966	0.418744	0.573988	1	0.281406	-2.2522	0.898673	0.757715	8	0.170702	-0.485077	0.620903	0.520487	6	0.115054	-0.352851	0.476047	0.565463
ZNF440	15	26	-0.180913	-0.858169	0.464007	0.586705	0	-1.44683	-6.3356	0.716651	0.235398	3	-0.0843308	-1.40684	0.919087	0.882342	12	0.416469	-0.335429	1.11651	0.267911
ZNF441	8	12	-0.0180876	-0.966544	0.893198	0.969127	1	0.934284	-1.31981	2.43428	0.348598	2	0.255597	-1.3954	1.49907	0.724904	3	-0.384507	-1.81248	0.799078	0.542597
ZNF442	20	21	0.36702	-0.265422	0.99836	0.253071	6	1.39126	0.230789	2.42206	0.0203836	4	0.207991	-0.963664	1.15739	0.700032	8	0.319043	-0.561973	1.11307	0.459243
ZNF443	3	3	-0.0399136	-1.28877	1.00985	0.941114	0	0.467144	-2.32674	1.74734	0.602459	0	0.0131097	-3.15428	1.29431	0.987437	3	0.499936	-0.711844	1.56678	0.373387
ZNF445	2	3	0.323607	-1.60432	2.24906	0.729124	1	2.66727	0.0415615	4.89344	0.0469924	0	0.252374	-4.70266	2.87258	0.876902	1	1.07316	-1.3937	3.24888	0.350378
ZNF446	6	18	-0.448215	-1.44352	0.427188	0.325717	1	0.113551	-2.16451	1.62872	0.902065	0	-1.8137	-6.66406	0.193648	0.0868649	2	-0.540002	-2.16522	0.641337	0.402445
ZNF449	0	3	-1.30131	-6.20404	1.03783	0.317096	0	1.4377	-3.47979	3.84073	0.428305	0	-0.140877	-5.0468	2.20905	0.924777	0	-0.486769	-5.3896	1.85222	0.732857
ZNF45	2	4	-0.446934	-2.21382	1.08754	0.571561	1	0.745544	-1.7039	2.62454	0.499391	0	-1.02318	-5.91739	1.24946	0.437753	1	-0.0546018	-2.37255	1.66291	0.954326
ZNF451	8	14	-0.0443247	-0.996382	0.850948	0.924045	1	0.715042	-1.6038	2.29594	0.479768	2	0.197335	-1.44244	1.41274	0.782084	4	-0.133017	-1.4273	0.978049	0.824046
ZNF454	10	18	-0.164896	-0.966014	0.58363	0.67089	1	0.0654325	-2.22561	1.60975	0.94388	3	0.0894408	-1.24591	1.12175	0.879812	1	-1.15545	-3.36107	0.22521	0.111541
ZNF461	2	0	1.49276	-0.0366234	5.76269	0.0561178	0					1	1.77334	0.30722	4.26514	0.0198763	0
ZNF462	6	1	1.40401	0.135406	3.66406	0.0260846	0	3.31995	-1.66472	6.2549	0.136617	4	2.6478	0.80902	5.02854	0.00253619	1	0.896103	-0.553962	3.15981	0.215322
ZNF467	9	9	0.532745	-0.431106	1.5056	0.274711	0	0.51601	-4.35654	2.64216	0.743857	0	-1.10805	-5.97684	1.0054	0.372744	9	1.40503	0.419918	2.3966	0.00579547
ZNF468	1	1	1.37915	-1.14277	3.90113	0.252064	0	2.59956	-2.3927	5.55342	0.214747	1	2.63625	0.110505	5.16215	0.042255	0	1.68067	-3.30641	4.6216	0.380684
ZNF470	0	4	-1.66068	-6.54777	0.577962	0.169533	0	1.23979	-3.65561	3.51013	0.480117	0	-0.287646	-5.17651	1.95842	0.841441	0	-0.844164	-5.73198	1.39745	0.527215
ZNF471	1	1	0.133897	-2.37849	2.64629	0.907817	0	1.82831	-3.156	4.76236	0.346704	0	0.0994399	-4.88403	3.03138	0.951864	1	0.940854	-1.57593	3.45767	0.424952
ZNF473	1	1	-0.481667	-3.14439	2.17831	0.703892	0	1.43543	-3.56249	4.40332	0.445268	1	1.42445	-1.1035	3.95475	0.239232	0	-1.63092	-6.61795	1.30985	0.276064
ZNF479	5	5	0.465051	-0.812268	1.77962	0.468701	0	0.137313	-4.7798	2.53854	0.92981	2	0.906035	-0.857586	2.42745	0.282699	2	0.462225	-1.35214	2.02463	0.584943
ZNF48	6	5	0.513027	-0.683771	1.75689	0.396852	1	1.08725	-1.28891	2.89924	0.317895	4	1.60446	0.230243	2.93808	0.0237058	1	-0.502796	-2.83333	1.25159	0.592063
ZNF480	0	2	-1.40972	-6.34859	1.1412	0.305502	0	1.4231	-3.52039	3.97818	0.437488	0	-0.282405	-5.22268	2.27154	0.852758	0	-0.184315	-5.11728	2.34658	0.903922
ZNF483	0	1	-0.426494	-5.41159	2.50949	0.787561	0	1.67785	-3.31648	4.63696	0.38268	0	0.714875	-4.27278	3.6572	0.682291	0	0.738957	-4.24856	3.68095	0.67288
ZNF484	2	4	-0.153365	-1.95093	1.40086	0.850328	0	0.654727	-4.25831	3.00483	0.691943	1	0.806283	-1.50315	2.50962	0.429587	1	0.240657	-2.15028	2.03518	0.814372
ZNF485	1	2	-0.0357387	-2.45281	2.01869	0.972877	0	1.87175	-3.07195	4.44242	0.330207	0	0.270411	-4.65761	2.78359	0.865671	1	0.793318	-1.62538	2.84763	0.469324
ZNF486	1	3	-0.247229	-2.136	1.12359	0.721674	0	1.19367	-1.89608	2.68018	0.280404	0	0.0162529	-3.31135	1.49456	0.9852	1	0.33621	-1.44954	1.76134	0.642672
ZNF488	0	1	-1.03744	-6.02068	1.89394	0.495859	0	1.53573	-3.44853	4.46965	0.416002	0	0.410555	-4.57297	3.34265	0.808436	0	-0.266298	-5.24967	2.66541	0.867736
ZNF490	1	1	0.302922	-2.21333	2.81916	0.794108	0	1.50331	-3.48119	4.43782	0.424483	0	0.428616	-4.55502	3.36098	0.800519	0	-0.0981419	-5.08158	2.83373	0.951703
ZNF491	15	21	-0.0268334	-0.714317	0.638471	0.937479	2	0.621128	-1.05295	1.88003	0.418265	3	0.075809	-1.25598	1.09876	0.897379	6	-0.080074	-1.07325	0.779843	0.862593
ZNF492	0	2	-0.979994	-5.90759	1.53177	0.484853	0	2.26155	-2.67407	4.8008	0.257077	0	0.22306	-4.70447	2.73459	0.888393	0	-0.260846	-5.18906	2.25297	0.862647
ZNF493	1	2	-0.200252	-2.59887	1.82662	0.845922	0	0.630481	-4.33386	3.30448	0.711585	0	0.0199042	-4.90812	2.53308	0.989783	1	0.615367	-1.77822	2.63587	0.564506
ZNF496	1	2	0.0790547	-2.34119	2.13351	0.940401	0	2.26016	-2.67905	4.81247	0.257819	0	0.316824	-4.61485	2.84241	0.844115	1	0.985582	-1.41735	3.01865	0.370277
ZNF500	5	6	0.249629	-0.974383	1.44907	0.679999	1	1.86108	-0.505885	3.57481	0.107269	2	0.840967	-0.880165	2.24785	0.301355	1	-0.226728	-2.52231	1.40856	0.804618
ZNF501	6	9	0.202474	-0.925324	1.27915	0.715574	0	-0.707769	-5.60137	1.54142	0.604856	2	0.469535	-1.23908	1.82749	0.547357	4	0.765304	-0.532056	1.92924	0.231024
ZNF502	15	14	0.442136	-0.288048	1.17809	0.233056	1	0.536843	-1.7164	2.02025	0.572461	5	0.696576	-0.38931	1.63763	0.193211	6	0.406373	-0.603124	1.30758	0.408636
ZNF503	1	2	-0.147092	-2.31982	1.28833	0.844204	0	1.42951	-1.26656	2.91625	0.193891	0	0.317742	-2.4841	1.79863	0.720631	1	0.309871	-1.65555	1.7573	0.682822
ZNF506	10	24	-0.0660474	-0.734395	0.546973	0.836646	2	0.812752	-0.363568	1.71257	0.151805	0	-1.77331	-6.59714	0.0691044	0.0637726	3	-0.146715	-1.22556	0.67618	0.748664
ZNF507	8	9	0.210693	-0.782677	1.19068	0.671539	2	1.7302	0.0225865	3.0669	0.04751	1	-0.0962642	-2.33978	1.39617	0.912745	4	0.360064	-0.935006	1.51344	0.562855
ZNF510	2	4	-0.398969	-2.1845	1.19339	0.622817	0	0.770044	-4.14214	3.13519	0.645688	1	0.622843	-1.72133	2.41844	0.545078	1	-0.300162	-2.64004	1.5037	0.754981
ZNF511	1	7	-1.11285	-3.39856	0.509791	0.190632	0	-0.304616	-5.24276	2.12943	0.840179	0	-0.93859	-5.81822	1.24351	0.470216	1	-0.165743	-2.4487	1.45371	0.855798
ZNF512	2	4	-0.0146318	-1.77429	1.50802	0.985352	0	1.80274	-3.09144	4.0757	0.336024	0	-0.29009	-5.17962	1.95768	0.840159	0	-0.720886	-5.60905	1.52209	0.595309
ZNF512B	6	8	0.096031	-1.00186	1.15147	0.858812	0	-0.783478	-5.69658	1.56743	0.573997	1	-0.105622	-2.36268	1.4198	0.905515	4	0.673511	-0.601254	1.81656	0.280555
ZNF513	1	3	-0.731895	-3.1492	1.20176	0.467935	0	-0.329063	-5.32042	2.73411	0.837986	0	-0.293538	-5.20585	2.08237	0.842176	1	-0.00663106	-2.53273	2.01565	0.995245
ZNF514	1	3	-0.431084	-2.80783	1.42871	0.66114	0	1.55188	-3.35142	3.89289	0.395843	0	0.0745277	-4.82957	2.41841	0.961143	1	0.234932	-2.19319	2.15475	0.824265
ZNF516	0	2	-1.1864	-6.11382	1.32481	0.389255	0	1.92786	-3.00085	4.44341	0.316203	0	-0.0117151	-4.93917	2.49958	0.993963	0	-0.491492	-5.42094	2.02644	0.738731
ZNF517	1	2	0.34921	-2.07511	2.41928	0.745279	0	2.61778	-2.31987	5.16329	0.205683	0	0.229459	-4.70062	2.74951	0.885516	0	-0.020149	-4.94997	2.49905	0.989627
ZNF518A	10	7	0.782936	-0.173815	1.78536	0.108344	0	0.415464	-4.46189	2.57769	0.790448	3	1.04619	-0.379686	2.27243	0.137774	5	0.852461	-0.378562	2.01188	0.16687
ZNF518B	6	9	0.104346	-0.969842	1.12126	0.842365	1	1.03143	-1.32368	2.69985	0.333901	2	0.481293	-1.1902	1.77014	0.524984	2	0.0222971	-1.65212	1.31751	0.975536
ZNF519	0	1	-1.4648	-6.44816	1.46687	0.328309	0	0.77196	-4.21308	3.70777	0.659724	0	-0.221165	-5.20498	2.71164	0.890412	0	-0.680117	-5.66373	2.25218	0.661672
ZNF521	0	4	-2.74819	-7.72052	-0.110655	0.0398452	0	0.699051	-4.22179	3.06245	0.675236	0	-0.49049	-5.38837	1.79226	0.728762	0	-2.24086	-7.22963	0.550771	0.123838
ZNF526	6	5	0.601259	-0.584149	1.82476	0.315515	2	1.80092	-0.368721	3.65715	0.100415	2	0.880088	-0.854112	2.32988	0.285721	2	0.693313	-1.0346	2.13444	0.391451
ZNF527	0	2	-1.53732	-6.4646	0.973412	0.251838	0	-0.312087	-5.27366	2.34045	0.840586	0	-0.197342	-5.12486	2.31427	0.896505	0	-0.463412	-5.39456	2.06056	0.754265
ZNF528	1	1	0.448549	-2.18645	3.08552	0.71922	0	-0.941578	-5.92654	1.99406	0.539122	0	-0.0374888	-5.02174	2.89639	0.981644	0	0.189381	-4.79463	3.12268	0.909212
ZNF529	0	1	-0.372474	-5.35566	2.55877	0.814349	0	2.34711	-2.63696	5.28056	0.250389	0	0.997604	-3.98579	3.92937	0.577373	0	0.373193	-4.61012	3.30476	0.824965
ZNF530	0	1	-0.23605	-5.21924	2.69522	0.882896	0	2.66471	-2.3195	5.59848	0.205226	0	1.17647	-3.80696	4.10832	0.518457	0	0.522916	-4.46038	3.45446	0.759867
ZNF532	10	4	1.42042	0.337088	2.66433	0.00970879	0	1.38663	-3.52458	3.71341	0.440906	5	2.08535	0.77797	3.44456	0.00235887	3	1.03672	-0.571345	2.51047	0.191507
ZNF534	3	11	-0.619699	-2.03134	0.553504	0.313595	1	0.707723	-1.60835	2.32679	0.484416	0	-1.11831	-5.98111	0.957191	0.361662	1	-0.273801	-2.51924	1.21883	0.750797
ZNF536	2	1	0.99861	-1.12446	3.47288	0.351612	1	3.6922	0.806834	6.57841	0.0147837	0	1.19524	-3.78821	4.12714	0.512588	1	1.23503	-1.4429	3.91258	0.340311
ZNF540	2	3	0.0608427	-1.77549	1.73863	0.943273	1	1.24783	-1.36113	3.35116	0.314737	0	-0.598511	-5.51405	1.78792	0.675131	1	0.492198	-1.88718	2.37158	0.637341
ZNF541	5	9	-0.139393	-1.21703	0.800737	0.777411	0	0.648042	-4.06688	2.31023	0.654627	1	-0.0292391	-2.12809	1.21764	0.969407	4	0.418658	-0.765098	1.40605	0.451378
ZNF543	2	3	0.0468077	-1.24665	1.51564	0.94245	0	1.86082	-3.05155	4.23472	0.326999	1	1.00198	-1.33567	2.81276	0.343726	0	-0.414695	-5.3178	1.9258	0.77322
ZNF544	4	1	1.61259	-0.571689	4.5138	0.169792	0	4.456	-0.539391	7.41783	0.0689157	0	2.64699	-2.34036	5.58857	0.207887	2	1.71973	-1.11118	5.64117	0.290656
ZNF546	23	40	0.0900886	-0.456988	0.619894	0.742397	2	0.241092	-1.38191	1.40307	0.731797	9	0.44017	-0.346735	1.13102	0.25687	9	0.102516	-0.68852	0.799258	0.786593
ZNF548	0	1	-0.776339	-5.7595	2.15486	0.615228	0	1.7694	-3.21441	4.70218	0.359616	0	0.575263	-4.40808	3.50689	0.737922	0	0.0922897	-4.89096	3.02369	0.955287
ZNF549	1	2	-0.554937	-2.99203	1.55018	0.600276	0	-0.383253	-5.37374	2.69813	0.810639	0	-0.511969	-5.48543	2.22922	0.74099	0	-0.547547	-5.48615	2.00302	0.711377
ZNF550	10	20	-0.158977	-0.901038	0.541486	0.659354	1	0.629212	-0.778398	1.94932	0.343038	5	0.525996	-0.534636	1.41722	0.305362	3	-0.353833	-1.69579	0.682398	0.53234
ZNF552	3	3	0.315637	-1.30318	1.92258	0.691	0	1.02938	-3.89434	3.49687	0.553719	1	0.959067	-1.39458	2.79458	0.367458	1	0.0308564	-2.5386	2.08042	0.978493
ZNF554	2	3	0.0306853	-0.944909	0.51891	0.907772	0	0.540351	-0.701941	1.03277	0.171461	2	0.319275	-0.393588	0.814833	0.265322	0	0.0581458	-2.97656	0.556309	0.848693
ZNF555	1	2	-0.00297348	-2.40227	2.02627	0.997716	0	1.37565	-3.59049	4.06104	0.455377	0	-0.0243866	-4.95886	2.51115	0.987491	1	0.883838	-1.51193	2.90769	0.416631
ZNF556	2	4	-0.292811	-2.0675	1.24852	0.713651	0	0.0205181	-4.8874	2.36497	0.989262	0	-0.62262	-5.5106	1.62011	0.650548	1	0.0537901	-2.25617	1.75622	0.955083
ZNF557	2	5	-0.336851	-2.09129	1.14555	0.664988	0	0.154878	-4.76397	2.55079	0.921119	0	-0.901919	-5.79006	1.32484	0.495703	1	0.102032	-2.19955	1.76345	0.914513
ZNF558	4	4	0.549152	-0.813185	1.91148	0.416323	1	1.97405	-0.361304	3.71736	0.0869001	2	1.14842	-0.610274	2.67071	0.179559	0	-0.881259	-5.77056	1.36804	0.508184
ZNF559	1	6	-0.80846	-3.18022	0.941394	0.388769	0	0.45744	-4.49542	2.93428	0.782834	1	0.687687	-1.60449	2.32264	0.49026	0	-1.28937	-6.20664	1.05202	0.32888
ZNF560	23	16	0.694438	0.0494092	1.36332	0.0348068	2	0.713101	-1.16708	2.12041	0.41485	8	1.01129	0.113479	1.83952	0.0285115	8	0.557206	-0.352687	1.39721	0.219596
ZNF561	4	4	0.452307	-0.966094	1.91891	0.524285	0	1.11749	-3.80435	3.49602	0.523913	0	-0.463935	-5.37163	1.88538	0.746867	3	1.02208	-0.557659	2.58325	0.194091
ZNF562	0	7	-1.98731	-6.85706	0.137237	0.0715938	0	0.702107	-4.1895	2.90548	0.668343	0	-0.854381	-5.72389	1.26863	0.508818	0	-1.1283	-5.99918	1.00349	0.365059
ZNF563	8	14	-0.075655	-0.99469	0.786133	0.865561	1	0.00629767	-2.3203	1.63112	0.99473	3	0.334346	-1.03395	1.42958	0.595188	4	0.246083	-0.979153	1.27739	0.667997
ZNF565	14	11	0.745829	-0.0636298	1.5854	0.0708731	0	-0.0812939	-4.97968	2.12947	0.95642	5	1.14653	0.0101301	2.17237	0.0481582	6	0.827074	-0.238431	1.82203	0.122835
ZNF566	7	7	0.559082	-0.497022	1.61555	0.29282	2	1.98808	0.249562	3.40313	0.0282547	1	0.253385	-2.00183	1.78472	0.784122	4	0.901964	-0.37109	2.06066	0.154278
ZNF567	2	12	-1.31768	-2.97189	-0.0800279	0.0357838	1	0.641547	-1.59795	2.11161	0.50141	0	-1.45083	-6.30607	0.586145	0.20458	1	-1.08967	-3.35598	0.405133	0.171231
ZNF568	3	5	0.18621	-1.3592	1.63552	0.801911	1	1.07764	-1.39793	3.1137	0.349255	1	0.672274	-1.66421	2.4016	0.511839	1	0.22638	-2.1264	2.00467	0.821087
ZNF569	9	19	-0.307481	-1.14684	0.466027	0.442959	2	0.733757	-0.929955	1.97428	0.340888	0	-1.9603	-6.80946	0.039629	0.0564324	6	0.221554	-0.766399	1.08258	0.638651
ZNF57	5	0	2.30135	0.0642203	7.19309	0.0425074	1	2.69241	-0.242903	7.67724	0.0708943	1	3.07021	0.135707	8.05472	0.0409591	0
ZNF570	4	10	-0.3525	-1.60176	0.751091	0.54012	0	0.233816	-4.65484	2.42202	0.879201	0	-1.24769	-6.11208	0.840633	0.301052	2	0.0793772	-1.6064	1.39705	0.914529
ZNF571	14	30	-0.210874	-0.767577	0.304294	0.428325	3	0.699632	-0.518388	1.55157	0.22012	2	-0.485583	-1.98617	0.464725	0.364143	6	-0.0744892	-0.802166	0.544156	0.822791
ZNF572	0	3	-1.54489	-6.44683	0.790956	0.223128	0	0.742936	-4.18929	3.19884	0.660235	0	-0.293369	-5.19849	2.05409	0.841118	0	-0.519021	-5.42183	1.82041	0.71485
ZNF573	16	15	0.715836	-0.043021	1.48785	0.0643771	0	-1.60846	-6.57283	0.918824	0.248343	7	1.39664	0.43347	2.28255	0.00587843	7	0.689655	-0.341499	1.64609	0.181991
ZNF574	4	9	-0.529969	-1.78562	0.579446	0.356426	1	-0.47546	-2.87001	1.37411	0.632003	0	-1.14065	-6.00493	0.945573	0.352083	3	0.164656	-1.29245	1.38963	0.807049
ZNF575	4	9	-0.168303	-1.22595	0.792401	0.731971	2	0.824519	-0.902279	2.23203	0.312213	0	-1.30419	-6.16869	0.783499	0.275508	1	-0.471995	-2.71029	1.00681	0.572534
ZNF576	1	2	-0.512997	-2.96911	1.64461	0.635353	0	2.70834	-2.22344	5.23609	0.193667	0	0.959444	-3.96908	3.47486	0.578991	0	-1.2817	-6.26312	1.53981	0.392202
ZNF577	1	0	2.06387	-0.867336	7.04704	0.164001	0					1	3.12893	0.197325	8.11227	0.0373738	0
ZNF578	1	0	0.981276	-1.95142	5.96505	0.520839	0					0					1	1.31037	-1.62318	6.29448	0.384638
ZNF579	0	1	-1.35986	-6.34309	1.57151	0.365695	0	0.195821	-4.7882	3.12912	0.906192	0	0.0714772	-4.91203	3.00351	0.965308	0	-0.395767	-5.37914	2.53594	0.802676
ZNF581	1	0	1.88333	-1.04827	6.86666	0.204851	0					0					1	2.68969	-0.242589	7.6733	0.0708784
ZNF583	4	12	-0.446974	-1.6809	0.619694	0.42334	0	0.280864	-4.58028	2.34912	0.852906	1	-0.0478815	-2.28299	1.41555	0.956364	1	-0.748766	-2.99136	0.733297	0.357701
ZNF584	1	7	-1.06742	-3.3303	0.479469	0.191851	1	1.69665	-0.641192	3.36223	0.131463	0	-0.897902	-5.76873	1.23085	0.485569	0	-1.41993	-6.29305	0.717951	0.236389
ZNF585A	4	8	0.117785	-0.976579	1.1236	0.819681	0	-1.38646	-6.37394	1.28196	0.344415	1	0.379497	-1.16651	1.53219	0.569895	2	0.25968	-1.44435	1.62911	0.734441
ZNF585B	0	2	-1.52253	-6.48518	1.14163	0.284213	0	0.136167	-4.85564	3.2259	0.934917	0	0.425299	-4.50235	2.93754	0.793713	0	-0.475534	-5.42389	2.11347	0.752208
ZNF586	1	1	-0.08771	-2.60322	2.42779	0.939635	0	0.0480444	-4.93619	2.98187	0.976644	0	0.0825178	-4.90111	3.01486	0.959995	1	0.894475	-1.61676	3.40572	0.44605
ZNF587	1	1	-0.12047	-2.64932	2.40825	0.917813	1	1.38077	-1.29346	4.0533	0.287036	0	0.514685	-4.46882	3.44673	0.763386	0	-0.186566	-5.16995	2.74516	0.907687
ZNF587B	13	9	0.646823	-0.0932244	1.44524	0.0868008	3	1.75535	0.510517	2.89667	0.00935462	4	0.725226	-0.410546	1.7202	0.190073	3	0.436729	-0.629776	1.36938	0.386302
ZNF589	2	2	0.670979	-1.33027	2.76757	0.498823	0	0.983514	-3.97898	3.64987	0.577672	1	1.55293	-0.958836	3.83881	0.198368	1	0.804021	-1.61048	2.85822	0.462721
ZNF592	3	3	-0.0107604	-1.59371	1.58003	0.98895	0	0.734555	-4.23215	3.37171	0.670369	1	0.964926	-1.43	2.89014	0.37679	2	0.0137013	-1.82789	1.70899	0.987299
ZNF593	1	5	-0.588857	-2.88937	1.08589	0.513162	0	1.09469	-3.79205	3.3194	0.52391	1	0.529116	-1.77328	2.20896	0.59286	0	-0.538961	-5.42439	1.68705	0.697136
ZNF595	9	14	-0.0335167	-0.942081	0.850226	0.940795	1	-0.344664	-2.61022	1.19322	0.693566	1	-0.348376	-2.58028	1.10532	0.678527	5	0.404565	-0.736101	1.42978	0.465363
ZNF596	24	25	0.239666	-0.340436	0.817746	0.415445	2	0.275808	-1.40739	1.52957	0.711283	7	0.515229	-0.384019	1.2954	0.244064	11	0.254183	-0.531718	0.978863	0.511994
ZNF597	1	0	0.902238	-2.02991	5.88579	0.556497	0					0					1	1.34394	-1.58874	6.32771	0.371843
ZNF599	2	2	0.164243	-1.761	2.08812	0.859876	0	-0.93915	-5.92895	2.0658	0.54473	0	-0.257028	-5.20059	2.31279	0.866666	2	1.16816	-0.772642	3.10701	0.222777
ZNF605	1	1	0.348461	-2.18206	2.87896	0.766045	0	2.12794	-2.85623	5.06162	0.287324	0	0.240237	-4.74318	3.17206	0.885446	1	1.10324	-1.42464	3.6311	0.355215
ZNF606	2	10	-0.874551	-2.47335	0.213288	0.126164	0	0.361496	-4.14345	1.84873	0.767883	1	-0.214739	-2.28417	0.948637	0.762149	0	-1.46603	-6.2838	0.327363	0.14126
ZNF607	0	2	-1.17085	-6.09794	1.33924	0.3959	0	1.86688	-3.06144	4.38104	0.328562	0	0.0943712	-4.83732	2.62007	0.952129	0	-0.40382	-5.33415	2.11715	0.786135
ZNF608	1	0	1.86044	-1.07097	6.84369	0.210507	0					1	2.84729	-0.0848634	7.83084	0.0565597	0
ZNF609	2	2	1.59203	-0.382968	3.57045	0.108451	0	2.3018	-2.66669	4.97106	0.2553	1	2.31332	-0.166674	4.48654	0.0643307	1	2.17027	-0.478416	4.46387	0.0999447
ZNF610	2	3	0.350173	-1.56079	2.25082	0.70481	0	0.314517	-4.67642	3.3562	0.85236	0	-0.184439	-5.14623	2.47408	0.906539	2	1.33562	-0.564004	3.23047	0.156618
ZNF611	2	2	0.664754	-1.26443	2.60987	0.480068	0	1.12093	-3.81428	3.66085	0.525804	2	1.91597	-0.0328001	3.86597	0.0536075	0	-0.43596	-5.36306	2.07413	0.768095
ZNF613	0	4	-1.46911	-6.35637	0.770303	0.23444	0	1.59068	-3.30041	3.84844	0.383869	0	-0.26838	-5.1562	1.97327	0.852147	0	-0.627804	-5.51458	1.60951	0.647099
ZNF614	1	2	-0.380606	-2.77345	1.63868	0.709203	0	-0.228951	-5.20941	2.5703	0.886008	0	-0.231941	-5.15917	2.27856	0.878004	1	0.553996	-1.86321	2.61418	0.608361
ZNF615	1	2	-0.323988	-2.76856	1.76358	0.760242	0	-0.320382	-5.30944	2.67873	0.84178	1	0.793785	-1.65424	2.87912	0.476454	0	-0.503989	-5.4527	2.08875	0.7374
ZNF618	2	3	0.398649	-1.44923	2.15716	0.65056	0	1.60067	-3.32556	4.07002	0.388226	0	0.226793	-4.69383	2.66822	0.8859	2	1.24684	-0.607936	3.03698	0.172759
ZNF619	1	6	-0.988033	-3.25895	0.588558	0.237309	0	0.824365	-4.05875	3.02502	0.618764	1	0.343986	-1.93241	1.92937	0.717476	0	-1.35277	-6.22905	0.804581	0.267175
ZNF620	3	8	-0.225806	-1.64953	0.98626	0.725381	0	-0.361443	-5.27299	1.93069	0.803984	2	0.604333	-1.08238	1.92506	0.435975	1	-0.111212	-2.37312	1.43472	0.901097
ZNF621	0	1	-0.755754	-5.7399	2.17786	0.625361	0	3.39821	-1.60332	6.37524	0.131492	0	0.989977	-3.99642	3.92917	0.58059	0	0.75697	-4.22892	3.69491	0.66563
ZNF622	4	4	0.453242	-0.959639	1.85872	0.517766	0	0.471807	-4.48315	3.04345	0.77705	2	1.13632	-0.662939	2.7065	0.194605	2	0.445704	-1.4234	2.05286	0.609735
ZNF623	4	7	-0.395239	-1.69432	0.790014	0.517169	0	-0.0566681	-4.93994	2.12931	0.969315	1	-0.0647931	-2.32146	1.47123	0.94227	1	-0.819756	-3.11898	0.783077	0.344358
ZNF624	7	16	-0.259186	-1.20461	0.597525	0.561911	0	-0.23742	-5.09868	1.81825	0.865505	3	0.291035	-1.06248	1.35733	0.637107	3	-0.232248	-1.60041	0.845844	0.695185
ZNF625	0	1	-0.933426	-5.91667	1.99796	0.542154	0	0.979351	-4.00481	3.913	0.583837	0	0.437782	-4.54575	3.36988	0.7965	0	-0.0177142	-5.00109	2.91401	0.991334
ZNF626	2	3	0.188084	-1.67385	1.96907	0.831657	0	1.98317	-2.96183	4.50983	0.308001	1	1.23028	-1.1548	3.15885	0.26671	1	0.473541	-2.04332	2.61333	0.678974
ZNF627	1	1	0.771081	-1.74183	3.28399	0.509937	0	2.40542	-2.5788	5.33923	0.241416	1	1.94657	-0.571997	4.46513	0.116353	0	0.424933	-4.55839	3.35651	0.802093
ZNF628	0	1	-0.493389	-5.47654	2.43776	0.753724	0	2.05791	-2.92586	4.99058	0.300167	0	0.802453	-4.18085	3.73399	0.647819	0	0.366197	-4.61703	3.29754	0.828076
ZNF629	0	2	-1.44246	-6.37086	1.0723	0.286289	0	0.706665	-4.22237	3.2242	0.674172	0	-0.0368939	-4.96506	2.47629	0.980945	0	-0.432328	-5.37377	2.1313	0.773389
ZNF638	5	4	0.542556	-0.739366	1.87662	0.400692	0	0.293855	-4.604	2.57592	0.85091	2	1.08099	-0.683712	2.61038	0.205893	3	0.735677	-0.780832	2.16795	0.321261
ZNF639	1	3	-0.564255	-2.9043	1.25124	0.552786	0	1.06695	-3.83638	3.40832	0.536687	0	-0.471001	-5.37821	1.88774	0.742938	0	-0.775059	-5.6808	1.57586	0.575317
ZNF641	8	7	0.405445	-0.606531	1.43677	0.427789	2	2.21162	0.513245	3.56438	0.0149653	0	-1.11163	-5.98243	1.01586	0.372964	4	0.487289	-0.815537	1.67054	0.440985
ZNF644	1	1	0.908073	-1.62154	3.43777	0.443878	0	2.90418	-2.08148	5.84154	0.176886	0	1.25987	-3.72402	4.19287	0.492892	1	1.69749	-0.846192	4.24137	0.169484
ZNF646	18	13	0.459872	-0.231312	1.17847	0.193246	2	0.840563	-0.728626	1.96324	0.246245	4	0.532159	-0.624671	1.46537	0.332308	6	0.118333	-0.85176	1.04367	0.803897
ZNF649	0	4	-1.39523	-6.33551	1.1242	0.310138	0	1.60102	-3.32025	3.9907	0.387128	0	-0.16727	-5.09727	2.32043	0.912618	0	-0.683867	-5.64444	1.95614	0.648803
ZNF652	3	3	0.311047	-1.28576	1.90915	0.691731	0	1.65976	-3.26765	4.08528	0.374192	0	0.0950362	-4.81955	2.47564	0.951016	2	1.00868	-0.818032	2.68876	0.255048
ZNF653	0	4	-1.60515	-6.49467	0.643219	0.188923	0	0.983377	-3.94731	3.39001	0.570819	0	-0.241359	-5.13367	2.01768	0.867955	0	-0.8084	-5.69602	1.43246	0.546606
ZNF654	1	1	0.324638	-2.19516	2.84447	0.78022	0	1.63529	-3.34927	4.56994	0.391117	0	0.566048	-4.41762	3.49848	0.741804	1	1.23131	-1.28556	3.74821	0.302045
ZNF655	2	0	2.36863	-0.254824	7.32379	0.0789756	0					0					1	1.98156	-0.950587	6.9651	0.181868
ZNF658	31	62	-0.341732	-0.78484	0.0802849	0.113704	5	0.355361	-0.660673	1.15064	0.455326	10	-0.00202727	-0.698862	0.590871	0.995021	12	-0.509715	-1.17398	0.0706042	0.087421
ZNF660	12	8	0.844931	-0.0432561	1.77825	0.0622206	0	0.205066	-4.67951	2.39227	0.893248	4	1.12599	-0.147335	2.26511	0.0797938	4	0.558461	-0.726991	1.70692	0.371426
ZNF662	4	6	0.063703	-1.23837	1.27953	0.918864	0	0.018624	-4.89319	2.3435	0.990273	2	0.756063	-0.962169	2.15492	0.34831	2	0.328585	-1.39958	1.73248	0.675189
ZNF664	2	1	1.00952	-1.1632	3.54728	0.362187	0	1.17113	-3.81352	4.10599	0.520381	1	1.23103	-1.31007	3.7721	0.307972	1	1.50337	-1.09626	4.1031	0.231383
ZNF665	2	0	1.62857	-0.0974651	6.64596	0.067619	0					0					1	1.37688	-0.0890031	3.86858	0.0646609
ZNF667	0	13	-2.82159	-7.67847	-0.778849	0.00233529	0	-0.567797	-5.45888	1.6429	0.682147	0	-1.4642	-6.31844	0.566205	0.198178	0	-2.0121	-6.87128	0.0389726	0.0560114
ZNF668	6	9	0.210619	-0.890246	1.26493	0.697742	0	0.316425	-4.59147	2.57839	0.841113	3	0.926478	-0.500575	2.14045	0.184706	1	-0.294034	-2.56496	1.25789	0.739534
ZNF669	2	4	0.398252	-1.39363	1.98221	0.634142	0	1.00215	-3.88802	3.25466	0.555809	1	1.00099	-1.33747	2.76688	0.343995	1	1.04737	-1.33734	2.91632	0.337227
ZNF670	1	0	1.24232	-1.68895	6.22551	0.410588	0					0					1	1.9006	-1.03094	6.8839	0.200629
ZNF671	6	8	0.208441	-0.894906	1.27631	0.7022	1	0.580842	-1.72395	2.2263	0.559241	1	-0.164384	-2.42113	1.36205	0.852511	2	-0.0766882	-1.75586	1.23381	0.915815
ZNF672	0	1	-0.744767	-5.72805	2.18673	0.630351	0	1.3377	-3.64673	4.27204	0.470075	0	0.745123	-4.23853	3.67752	0.669807	0	0.263162	-4.72035	3.19523	0.874862
ZNF674	1	1	0.515226	-2.0568	3.08749	0.668399	0	2.2235	-2.7644	5.16641	0.271149	0	1.06954	-3.91556	4.00553	0.553367	1	1.729	-0.809217	4.26752	0.161394
ZNF675	21	26	0.104824	-0.49017	0.689203	0.726401	6	1.12471	0.102601	2.01071	0.0324961	3	-0.379637	-1.70326	0.624933	0.490508	11	0.27082	-0.486955	0.967403	0.468751
ZNF676	2	3	0.00533833	-1.82934	1.6827	0.995006	0	1.32042	-3.58961	3.68816	0.459448	1	0.857477	-1.48707	2.68296	0.414056	1	0.414794	-1.94247	2.25732	0.684978
ZNF679	4	8	0.232791	-1.10237	1.46181	0.718442	0	-0.123357	-5.03585	2.17066	0.934496	1	0.386913	-1.8995	1.9843	0.687624	1	0.0135949	-2.33369	1.72882	0.988892
ZNF681	14	13	0.57156	-0.192872	1.34373	0.141452	0	-0.78578	-5.66662	1.37432	0.553527	9	1.33992	0.454788	2.18713	0.00383641	2	-0.241792	-1.87701	0.966686	0.720936
ZNF682	9	8	0.50607	-0.460228	1.49	0.301206	2	1.48735	-0.251136	2.89307	0.0866417	1	0.067609	-2.18757	1.59123	0.940484	3	0.127607	-1.33931	1.38447	0.851397
ZNF683	9	16	0.0867538	-0.679545	0.834837	0.818941	2	0.769024	-0.922726	1.95442	0.322596	1	-0.387806	-2.53405	0.868688	0.601113	4	0.218471	-0.892843	1.16595	0.670205
ZNF684	0	1	-0.480328	-5.46346	2.4508	0.760248	0	2.08203	-2.90171	5.01467	0.295654	0	0.865681	-4.1176	3.79716	0.624276	0	0.311501	-4.67171	3.24282	0.85272
ZNF687	3	3	0.167303	-1.41882	1.75108	0.829433	0	-0.515294	-5.50723	2.45149	0.745832	0	-0.314505	-5.22087	2.03726	0.829619	1	0.357326	-1.98607	2.17736	0.723031
ZNF688	0	2	-1.22044	-6.16329	1.34748	0.384549	0	1.83853	-3.10133	4.39316	0.336514	0	-0.0750894	-5.01117	2.46619	0.961339	0	-0.501925	-5.45227	2.09846	0.738964
ZNF689	6	4	0.601015	-0.60302	1.89488	0.32628	1	1.81119	-0.619916	3.66134	0.125394	1	0.591475	-1.7187	2.29543	0.55463	2	0.505932	-1.25389	2.02866	0.537017
ZNF69	3	4	0.254144	-1.27786	1.70056	0.730168	0	1.62959	-3.25923	3.87541	0.37407	2	1.18521	-0.617356	2.74846	0.178005	1	0.331841	-1.98477	2.04675	0.735636
ZNF691	1	8	-1.32963	-3.57567	0.174478	0.0875615	0	0.474308	-4.40651	2.64159	0.763983	0	-1.11179	-5.98006	1.00021	0.370513	1	-0.493237	-2.74731	1.02666	0.562336
ZNF692	8	4	1.43839	0.245594	2.7689	0.0177978	0	0.150077	-4.78347	2.6141	0.924434	3	1.81375	0.237103	3.32823	0.0259716	3	1.5883	-0.0635468	3.16209	0.0588124
ZNF695	1	0	1.16808	-1.76356	6.15142	0.440568	0					0					0
ZNF696	6	4	0.865707	-0.350704	2.16641	0.161363	1	2.56006	0.24711	4.27261	0.0339661	2	1.19557	-0.566583	2.72214	0.164699	0	-0.792351	-5.68191	1.45638	0.556448
ZNF697	6	4	1.01158	-0.245362	2.374	0.114338	0	2.16218	-2.72754	4.41267	0.266769	1	1.07855	-1.25625	2.84982	0.310295	1	0.595368	-1.75896	2.40022	0.564268
ZNF699	4	4	0.272033	-1.11218	1.65787	0.691336	0	-0.159044	-5.08239	2.28548	0.916424	1	0.609981	-1.70398	2.32117	0.544054	2	0.621634	-1.13765	2.146	0.451374
ZNF7	0	2	-0.551601	-4.80181	0.974743	0.530023	0	1.23071	-1.93865	2.7056	0.273758	0	0.214193	-3.30375	1.69089	0.818538	0	-0.0499885	-3.65938	1.42926	0.955208
ZNF70	10	12	0.310425	-0.584887	1.19411	0.490523	0	0.284553	-4.57973	2.36412	0.851434	3	0.572462	-0.822322	1.71457	0.38544	4	0.32302	-0.932135	1.39374	0.586504
ZNF700	18	22	0.224714	-0.432574	0.872275	0.498116	2	0.238988	-1.49615	1.58882	0.759012	5	0.490496	-0.561429	1.36894	0.332965	10	0.473414	-0.364	1.24971	0.257519
ZNF701	4	2	0.651294	-0.974482	2.45935	0.430794	0	1.44705	-3.48635	3.97472	0.429036	1	1.02357	-1.3689	3.04242	0.350584	3	1.0504	-0.798771	2.96537	0.258859
ZNF703	2	0	1.53471	-1.0222	6.47476	0.261574	0					0					2	2.22772	-0.37661	7.1788	0.0975578
ZNF704	0	2	-0.815418	-5.74221	1.69369	0.566643	0	2.13617	-2.79432	4.65783	0.277464	0	0.379061	-4.55227	2.90338	0.815233	0	-0.0136517	-4.94115	2.49782	0.992963
ZNF705A	4	0	2.48246	0.19633	7.38244	0.0306736	3	3.94562	1.46115	8.88405	0.00111812	1	3.20344	0.269779	8.1876	0.0335439	0
ZNF708	11	12	0.280668	-0.503585	1.05942	0.475055	0	-1.11325	-6.0451	1.0717	0.406672	0	-1.33739	-6.17379	0.550258	0.219953	7	0.756322	-0.154048	1.62339	0.0995268
ZNF710	3	1	1.24921	-0.57051	3.59134	0.180181	0	2.84863	-2.13626	5.78409	0.183034	1	1.66097	-0.85154	4.17345	0.172117	1	0.975671	-1.5378	3.48916	0.407789
ZNF713	0	4	-1.47745	-6.37124	0.787294	0.236619	0	1.19816	-3.71641	3.5379	0.496829	0	-0.2831	-5.17916	1.99502	0.84518	0	-0.663962	-5.55602	1.59403	0.628911
ZNF714	20	32	0.0464184	-0.484977	0.551244	0.860042	3	0.177314	-1.14633	1.13356	0.760287	4	-0.307872	-1.42676	0.539643	0.510781	6	-0.0919114	-0.938968	0.607156	0.810375
ZNF716	1	4	-0.875765	-3.23449	0.892148	0.348221	0	0.748581	-4.17442	3.12549	0.656113	0	-0.533575	-5.42704	1.73036	0.703015	0	-0.823653	-5.71385	1.42783	0.539702
ZNF718	1	1	-0.223619	-2.73761	2.29039	0.846901	0	-0.611836	-5.59742	2.32534	0.695587	0	0.756948	-4.22964	3.69663	0.665763	1	1.03205	-1.50441	3.56889	0.387945
ZNF721	0	3	-1.06398	-5.96969	1.2857	0.426961	0	1.99846	-2.90931	4.36017	0.298951	0	0.297221	-4.60419	2.63103	0.84979	0	-0.343798	-5.25568	2.02781	0.814418
ZNF727	4	7	-0.425386	-1.70802	0.745201	0.479346	0	-0.214959	-5.10226	2.00605	0.88204	1	-0.210127	-2.4703	1.332	0.812116	3	0.0204345	-1.42657	1.27604	0.975628
ZNF729	1	1	0.426404	-2.08443	2.93724	0.712991	0	2.26278	-2.72569	5.20718	0.264632	0	0.415895	-4.5682	3.34938	0.806156	0	0.442462	-4.54141	3.3754	0.794504
ZNF730	0	1	-0.638038	-5.6212	2.29317	0.682092	0	2.09361	-2.89026	5.02655	0.293535	0	0.694203	-4.28914	3.62586	0.689691	0	0.182563	-4.80069	3.11397	0.912369
ZNF732	1	4	-0.871336	-3.29385	0.962058	0.371895	0	1.0548	-3.85494	3.39928	0.542061	1	0.784968	-1.52784	2.49741	0.442008	0	-1.66729	-6.62051	0.847663	0.221536
ZNF735	1	0	1.4138	-1.51772	6.3971	0.346158	1	3.57947	0.644647	8.56411	0.0189821	0					0
ZNF736	4	6	0.342723	-1.02148	1.6409	0.607792	1	0.509839	-1.86767	2.32552	0.625014	0	-0.735068	-5.6258	1.47615	0.587282	2	0.6257	-1.183	2.12158	0.459857
ZNF737	2	3	0.198285	-1.6171	1.85903	0.814975	0	1.5817	-3.32685	3.94302	0.389448	0	0.0397228	-4.86692	2.39543	0.979242	2	0.961487	-0.853247	2.62092	0.27283
ZNF74	1	2	-0.184565	-2.60193	1.87211	0.860005	0	2.14098	-2.79313	4.67262	0.277167	0	0.0992757	-4.83235	2.62439	0.949667	0	-0.150307	-5.07852	2.36339	0.921527
ZNF740	0	2	-1.13689	-6.06448	1.37487	0.411373	0	1.59209	-3.33781	4.11134	0.391064	0	0.233284	-4.69704	2.7543	0.883693	0	-0.445744	-5.37285	2.06444	0.762814
ZNF747	2	3	-0.0661237	-1.8629	1.57581	0.93648	0	0.895944	-4.00678	3.23457	0.596268	0	-0.531788	-5.43547	1.81013	0.707982	2	0.763543	-1.0424	2.41531	0.376181
ZNF750	1	1	1.09369	-1.44923	3.63746	0.362971	1	3.69902	0.988647	6.3976	0.0110046	0	0.984852	-3.99866	3.9169	0.581802	0	0.26248	-4.72091	3.19423	0.875165
ZNF75A	1	4	-0.930162	-3.23408	0.763373	0.294957	0	0.609316	-4.28066	2.85755	0.706594	0	-0.745327	-5.63415	1.50025	0.582024	1	-0.0326984	-2.34683	1.68537	0.972626
ZNF75D	8	9	0.418165	-0.574751	1.39453	0.400938	2	2.0749	0.386248	3.40093	0.0202712	0	-1.1535	-6.01873	0.941155	0.346927	5	0.853266	-0.340506	1.94191	0.152348
ZNF76	11	25	-0.230164	-0.984596	0.466791	0.525282	0	-0.60168	-5.45266	1.40514	0.645052	3	-0.0373171	-1.3609	0.96882	0.94816	6	0.00896232	-0.970392	0.848441	0.984355
ZNF765	10	12	0.550688	-0.348058	1.43602	0.22524	0	-1.45293	-6.4209	1.12014	0.308588	2	0.191185	-1.47877	1.46515	0.794578	6	1.0182	-0.0594298	2.02104	0.063118
ZNF766	0	1	-1.15411	-6.13931	1.78212	0.447143	0	0.679559	-4.31423	3.63729	0.697265	0	0.167351	-4.82045	3.11004	0.919798	0	-0.0416395	-5.02917	2.90039	0.979657
ZNF768	1	0	1.46325	-1.46808	6.44646	0.328778	0					0					0
ZNF77	1	3	-0.0126182	-2.41011	1.95902	0.990258	0	1.89306	-3.03095	4.36047	0.322415	1	1.36358	-1.04935	3.35297	0.229783	0	0.0580255	-4.86898	2.53288	0.970302
ZNF770	7	3	1.56873	0.269066	3.0527	0.017663	2	2.84214	0.89791	4.67761	0.00642895	2	1.62198	-0.254289	3.33769	0.0852995	3	1.45924	-0.132615	3.04777	0.0706623
ZNF771	2	1	1.22073	-1.38923	4.13878	0.383465	0	3.73372	-1.26208	6.69661	0.106683	0	2.22393	-2.76364	5.16605	0.271027	2	2.03852	-0.911375	5.31907	0.200055
ZNF772	1	0	1.85657	-1.07482	6.83982	0.211478	0					0					1	2.78531	-0.146512	7.76873	0.0618105
ZNF773	0	1	-0.869165	-5.85413	2.06649	0.572255	0	1.35828	-3.63483	4.31435	0.465882	0	0.483302	-4.50399	3.42473	0.77731	0	0.111165	-4.87604	3.05239	0.946395
ZNF774	0	3	-1.35326	-6.30215	1.23816	0.334683	0	1.5242	-3.45333	4.28387	0.417606	0	-0.165503	-5.10921	2.4025	0.914715	0	-0.573416	-5.52392	2.0307	0.701665
ZNF776	0	1	-0.578927	-5.5622	2.35253	0.711226	0	2.85352	-2.13112	5.78835	0.18245	0	0.733805	-4.24982	3.66614	0.674196	0	-0.00625496	-4.98972	2.92567	0.996943
ZNF777	1	0	0.619199	-2.31465	5.60344	0.691621	0					1	2.75742	-0.183436	7.74451	0.065132	0
ZNF778	0	1	1.23212	-3.75197	4.16561	0.501342	0	3.55312	-1.43764	6.5033	0.11879	0	2.46504	-2.52076	5.40277	0.232764	0	2.51145	-2.47465	5.44991	0.226131
ZNF780A	6	19	-0.698165	-1.70062	0.18435	0.124157	1	-0.120932	-2.37692	1.38824	0.891462	3	0.133967	-1.21104	1.18343	0.823626	0	-2.4722	-7.33385	-0.415654	0.0119208
ZNF780B	24	30	0.198946	-0.354199	0.742738	0.476406	3	0.128722	-1.28647	1.25603	0.841192	8	0.432409	-0.402494	1.15943	0.291041	12	0.49485	-0.215368	1.14651	0.165006
ZNF782	0	1	-0.464372	-5.44783	2.46756	0.768293	0	3.42873	-1.55723	6.36686	0.127858	0	0.82282	-4.16132	3.75642	0.640317	0	0.07105	-4.91275	3.00381	0.965521
ZNF783	5	6	0.404057	-0.815778	1.60271	0.504307	0	0.630227	-4.27013	2.90809	0.699707	1	0.371412	-1.90923	1.97814	0.698086	2	0.545923	-1.17563	1.96717	0.492614
ZNF785	4	1	1.37749	-0.329883	3.6912	0.117102	0	-0.0873381	-5.07149	2.84629	0.957076	2	1.76158	-0.266372	4.16087	0.0861891	0	0.243959	-4.73965	3.17626	0.883737
ZNF786	24	35	0.0537795	-0.497223	0.590684	0.845821	4	1.03405	-0.133452	1.96316	0.0781551	4	-0.223325	-1.36452	0.669634	0.650701	10	0.0385605	-0.737534	0.73291	0.917608
ZNF789	3	3	0.286787	-1.27822	1.84945	0.70781	0	1.11816	-3.81662	3.59367	0.526506	2	1.18873	-0.628248	2.85257	0.181563	0	-0.439391	-5.34203	1.89933	0.759302
ZNF79	3	3	0.734442	-0.917626	2.51799	0.374812	0	-0.184497	-5.17346	2.7053	0.9093	1	0.799855	-1.54212	2.61676	0.443117	1	0.359207	-1.9922	2.19867	0.723383
ZNF790	1	5	-0.920898	-3.21545	0.722251	0.289969	0	-0.305846	-5.25848	2.19123	0.841978	0	-0.857019	-5.74218	1.35078	0.517717	1	-0.0188229	-2.30726	1.61478	0.983836
ZNF791	1	0	1.92337	-1.00788	6.90655	0.195126	0					1	3.128	0.196253	8.11138	0.0374338	0
ZNF792	1	1	0.147354	-2.36346	2.65816	0.898514	0	1.41649	-3.56788	4.35068	0.447836	0	0.532216	-4.45136	3.46442	0.755975	1	0.954957	-1.55591	3.46582	0.41682
ZNF793	1	0	0.965682	-1.96577	5.94895	0.527611	0					1	2.04964	-0.882617	7.03324	0.167129	0
ZNF799	11	15	0.133331	-0.625648	0.894358	0.727769	3	0.288956	-1.27255	1.65885	0.699149	3	0.270311	-1.09427	1.3542	0.664105	5	0.37604	-0.578295	1.27669	0.423489
ZNF8	0	1	-0.621276	-5.60442	2.30986	0.690312	0	2.20759	-2.77616	5.14023	0.273252	0	0.827724	-4.15557	3.75924	0.638329	0	0.0804573	-4.90275	3.01177	0.960974
ZNF800	1	4	-0.388678	-2.72234	1.37792	0.681734	0	1.36475	-3.54722	3.70271	0.447179	0	-0.328323	-5.22516	1.9654	0.820073	1	0.510755	-1.83382	2.30434	0.616356
ZNF804A	0	1	-0.398301	-5.38154	2.53307	0.80138	0	2.80001	-2.18452	5.73456	0.188628	0	1.13722	-3.84633	4.06938	0.530951	0	0.25835	-4.72504	3.19009	0.877069
ZNF804B	14	26	0.00450219	-0.696941	0.671304	0.989633	0	-1.14322	-6.0138	0.941544	0.353714	3	-0.131543	-1.45882	0.880458	0.817529	6	-0.0230233	-1.02796	0.845415	0.960951
ZNF805	1	4	-0.763095	-3.11273	0.990674	0.412596	0	0.256557	-4.67307	2.69107	0.872255	0	-0.633561	-5.53507	1.65586	0.649574	1	0.103631	-2.24065	1.85027	0.916049
ZNF808	3	2	0.918228	-0.725695	2.71632	0.265919	0	1.58123	-3.34674	4.09419	0.393377	1	1.21373	-1.18748	3.24415	0.277105	1	0.751493	-1.65159	2.78557	0.487936
ZNF81	1	3	-0.555516	-2.91143	1.28237	0.56425	0	-0.0366594	-4.98097	2.50514	0.981324	1	0.710625	-1.62999	2.52551	0.492093	0	-0.719619	-5.62742	1.63846	0.606138
ZNF814	2	3	-0.0305961	-1.82758	1.6124	0.970623	0	0.160543	-4.79784	2.74822	0.920936	1	0.916959	-1.42688	2.73765	0.384492	1	0.515136	-1.83581	2.35052	0.615583
ZNF816	4	3	1.28056	-0.258902	2.89191	0.101476	0	1.28399	-3.63369	3.70315	0.471689	1	1.08987	-1.29548	3.02124	0.320019	1	0.276484	-2.23684	2.40473	0.806832
ZNF821	1	3	-0.207235	-2.57937	1.65167	0.834638	1	1.66985	-0.869344	3.87097	0.174345	0	0.199004	-4.7085	2.56028	0.898361	0	-0.217434	-5.12331	2.13369	0.883061
ZNF823	2	0	2.0186	-0.521605	6.95416	0.126486	1	1.378	-1.56225	6.36483	0.360727	1	3.10517	0.173549	8.08851	0.0387191	0
ZNF827	2	2	0.275862	-1.59955	2.151	0.759419	0	0.906868	-4.04055	3.49291	0.601644	1	0.957887	-1.43451	2.97667	0.380151	0	-0.194611	-5.12797	2.33704	0.898506
ZNF829	6	12	-0.0769433	-1.11939	0.880427	0.877548	1	1.15605	-1.08311	2.62523	0.254109	2	0.355862	-1.29499	1.59717	0.627661	0	-1.81475	-6.67853	0.263716	0.0998597
ZNF830	6	4	0.708608	-0.523641	2.02651	0.258191	1	1.94769	-0.394404	3.72943	0.091307	1	0.54227	-1.77936	2.26816	0.589421	2	0.348676	-1.48574	1.94625	0.683176
ZNF831	9	18	-0.165447	-1.02103	0.630621	0.689163	2	0.276729	-1.47093	1.6495	0.725964	0	-1.84042	-6.69133	0.169321	0.0813494	4	0.0127765	-1.17854	0.996919	0.981218
ZNF836	1	2	0.00290153	-2.52739	2.16551	0.997953	1	2.1072	-1.00773	4.73736	0.188799	0	0.71323	-4.21399	3.22375	0.671207	0	0.305556	-4.62152	2.81561	0.8489
ZNF839	12	19	0.017851	-0.740657	0.743714	0.962052	2	0.547793	-1.13081	1.80317	0.473014	6	0.631028	-0.353945	1.48671	0.1948	3	-0.578184	-1.93414	0.477138	0.304569
ZNF84	4	5	-0.0410239	-1.38847	1.25211	0.949958	1	1.10972	-1.2182	2.82389	0.295644	1	0.248456	-2.03622	1.87127	0.793525	1	-0.216512	-2.50823	1.42192	0.813053
ZNF841	1	0	1.03062	-1.90088	6.01391	0.498856	0					1	2.4822	-0.450359	7.46592	0.0946792	0
ZNF844	5	1	1.13337	-0.489088	3.41684	0.181377	0	1.27718	-3.71045	4.21945	0.488452	1	2.14238	-0.389667	4.67476	0.0892853	3	1.22648	-0.590504	3.56794	0.187816
ZNF845	27	31	0.31113	-0.231392	0.850914	0.258962	6	0.876455	-0.175621	1.80686	0.0982886	8	0.514395	-0.326213	1.25004	0.216058	10	0.27719	-0.499749	0.979763	0.467078
ZNF846	1	1	0.533401	-1.9991	3.06594	0.650154	0	3.05862	-1.93107	6.00604	0.161073	1	1.78307	-0.731669	4.29784	0.145833	0	0.626015	-4.35816	3.55971	0.717195
ZNF85	23	22	0.444976	-0.135106	1.03376	0.132106	3	0.937831	-0.301042	1.92058	0.126196	4	0.0966296	-1.07107	1.04035	0.855665	9	0.533994	-0.293983	1.28861	0.196315
ZNF850	1	2	-0.294909	-2.78681	1.83555	0.787523	0	-0.370847	-5.36032	2.63546	0.816739	1	0.958889	-1.49648	3.05533	0.396301	0	-0.669269	-5.63289	2.0024	0.657538
ZNF853	3	5	0.244401	-1.26623	1.63362	0.734868	0	1.0714	-3.85449	3.44674	0.539853	0	-0.536016	-5.42815	1.71402	0.701087	2	0.843691	-0.913326	2.34288	0.312772
ZNF862	17	22	0.189013	-0.471621	0.837042	0.569723	1	-0.176868	-2.43491	1.31049	0.840455	3	-0.137035	-1.46842	0.885188	0.811093	9	0.468302	-0.371006	1.23429	0.261469
ZNF878	3	4	-0.0372042	-1.56432	1.4152	0.959462	0	-0.0847518	-5.00641	2.31085	0.955639	0	-0.803575	-5.69585	1.45762	0.551825	1	-0.253816	-2.62077	1.52262	0.794565
ZNF879	5	10	0.204138	-0.95107	1.25586	0.714123	0	0.166781	-4.70678	2.29005	0.911796	3	0.923519	-0.479871	2.08663	0.177981	2	0.267422	-1.43822	1.60048	0.725845
ZNF880	2	2	0.510639	-1.36153	2.3827	0.571404	0	2.50382	-2.44142	5.07767	0.221911	0	0.241851	-4.69889	2.80085	0.880521	2	1.49975	-0.372241	3.3719	0.109011
ZNF891	0	2	-1.05439	-6.03773	1.80961	0.488691	0	1.34099	-3.63924	4.14356	0.468228	0	0.316475	-4.65531	3.04638	0.849024	0	-0.273945	-5.26228	2.72446	0.864804
ZNF90	0	2	-1.62161	-6.58169	1.03008	0.249357	0	0.418352	-4.52312	2.98275	0.798781	0	-0.368301	-5.30355	2.17128	0.806207	0	-0.643995	-5.62086	2.13241	0.676141
ZNF92	1	0	1.32732	-1.60405	6.31056	0.377817	1	4.19367	1.25972	9.17796	0.00727776	0					0
ZNF93	13	16	0.122576	-0.602022	0.836074	0.735296	0	-0.214496	-5.06755	1.80723	0.877765	4	0.614024	-0.391399	1.495	0.21164	5	-0.107371	-1.23941	0.876667	0.838702
ZNF98	1	5	-1.28039	-3.57134	0.355786	0.131283	0	-0.73569	-5.71108	1.92658	0.62938	0	-0.688328	-5.56875	1.50179	0.609367	1	-0.302456	-2.58438	1.31657	0.736842
ZNF99	2	1	1.14232	-0.947602	3.58146	0.276869	0	3.92782	-1.05731	6.86386	0.0941892	1	1.8593	-0.745725	4.46405	0.145898	1	1.73385	-0.777559	4.24527	0.15554
ZNFX1	6	10	-0.000375616	-0.938894	0.889972	0.999339	1	0.962869	-1.33879	2.54859	0.34908	2	0.155093	-1.50639	1.42039	0.83093	2	0.176475	-1.09373	1.21118	0.754721
ZNHIT1	3	1	1.50671	-0.368801	3.89819	0.116454	0	2.37008	-2.62476	5.33039	0.248288	0	1.38644	-3.60072	4.32754	0.456746	1	2.22388	-0.539329	4.99405	0.107802
ZNHIT2	4	7	-0.177651	-1.45957	0.990805	0.768931	0	-0.316198	-5.23202	1.98075	0.829723	2	0.517091	-1.18846	1.87991	0.508441	2	0.104611	-1.59293	1.45456	0.88916
ZNHIT3	8	15	-0.253132	-1.17251	0.603199	0.567721	3	1.38857	-0.0266251	2.54472	0.0538922	3	0.193143	-1.16509	1.26991	0.753109	1	-1.2575	-3.51252	0.218213	0.102968
ZNHIT6	4	6	-0.275968	-1.59058	0.953731	0.660231	1	0.496636	-1.84523	2.25176	0.62477	0	-1.28781	-6.17113	0.900243	0.301214	2	-0.0552638	-1.77522	1.34333	0.941954
ZNRF2	2	1	1.39154	-0.639568	3.79197	0.172826	0	3.08401	-1.90034	6.01815	0.158058	0	1.23361	-3.74984	4.16552	0.500761	0	0.610889	-4.37244	3.54248	0.723231
ZP1	13	26	-0.256298	-0.951085	0.393426	0.445596	2	0.54106	-1.0871	1.70837	0.460011	4	-0.0423926	-1.19457	0.872563	0.934073	5	-0.313221	-1.35365	0.544164	0.495861
ZP2	7	6	0.465393	-0.612378	1.56959	0.392389	0	0.352629	-4.55125	2.61866	0.823526	3	0.813858	-0.636674	2.09197	0.248933	3	0.497443	-0.957736	1.78153	0.473556
ZP3	1	7	-0.995202	-3.26075	0.558374	0.228347	0	0.502172	-4.38301	2.6957	0.752209	0	-0.855477	-5.72544	1.26707	0.508377	1	-0.171018	-2.44434	1.40159	0.849219
ZP4	24	18	0.351415	-0.0989743	0.865351	0.129389	3	0.467621	-1.00171	1.32327	0.460701	5	0.449711	-0.446639	1.11546	0.277969	12	0.47309	-0.0214505	1.03512	0.060933
ZPBP	3	8	-0.406525	-1.81431	0.782234	0.515589	1	1.34214	-0.912373	2.86606	0.198591	0	-1.00327	-5.86718	1.08649	0.422982	1	-0.413631	-2.65713	1.08417	0.625852
ZPBP2	1	4	-0.829385	-3.14795	0.889738	0.360266	0	-0.481667	-5.43474	2.12091	0.750293	1	0.463566	-1.84831	2.1703	0.639871	0	-0.916789	-5.80709	1.336	0.489873
ZPLD1	4	5	0.40928	-0.951867	1.74946	0.542112	0	1.23547	-3.66518	3.52213	0.482511	2	1.1878	-0.556888	2.67548	0.162659	1	-0.0330696	-2.34228	1.66733	0.972169
ZPR1	3	6	-0.144391	-1.6206	1.16095	0.832547	0	0.920047	-3.96585	3.12832	0.583845	0	-0.535836	-5.40922	1.61173	0.694169	3	0.588697	-0.913592	1.91033	0.414333
ZRANB1	1	3	-0.270913	-2.6296	1.5717	0.782119	0	1.3686	-3.54221	3.73714	0.445914	0	0.130174	-4.77446	2.47634	0.932681	1	0.579971	-1.77494	2.41857	0.574653
ZRANB2	1	2	-0.205822	-2.65653	1.93113	0.848801	0	1.7019	-3.27065	4.43172	0.372916	0	-0.0982078	-5.0569	2.54424	0.950399	0	-0.263062	-5.22292	2.38629	0.86578
ZRANB3	35	31	0.559296	0.0639004	1.05948	0.0269992	3	0.256746	-1.13439	1.34711	0.68552	9	0.555085	-0.237711	1.25609	0.160568	18	0.819712	0.198748	1.41149	0.0105377
ZRSR2	1	0	1.32522	-1.60718	6.30887	0.378804	0					1	2.61933	-0.315302	7.60389	0.0785034	0
ZSCAN1	11	12	0.257202	-0.580535	1.08575	0.541452	1	-0.393644	-2.80898	1.40479	0.694611	3	0.537747	-0.832573	1.64011	0.403206	5	0.397777	-0.725598	1.39038	0.463835
ZSCAN10	6	7	0.451943	-0.658259	1.5357	0.413536	0	0.119585	-4.75026	2.24254	0.936091	0	-1.07999	-5.94768	1.03293	0.386349	3	0.707854	-0.71238	1.92703	0.300266
ZSCAN16	2	2	0.10738	-1.80513	2.01972	0.907353	0	2.20992	-2.72441	4.74681	0.265401	2	1.81411	-0.100165	3.73342	0.0618954	0	-1.18527	-6.15719	1.54308	0.421907
ZSCAN18	3	6	0.028715	-1.43679	1.34825	0.96663	0	0.794647	-4.08827	2.99179	0.630111	2	0.940084	-0.786138	2.36471	0.253628	1	0.00528889	-2.27923	1.62963	0.995452
ZSCAN2	4	7	0.322712	-0.96238	1.50058	0.602503	0	0.889835	-3.97942	3.01038	0.591308	3	1.26664	-0.173372	2.51731	0.0804336	1	0.0673533	-2.20663	1.65144	0.941823
ZSCAN20	4	11	-0.527668	-1.76465	0.53815	0.342785	0	-0.252105	-5.11889	1.84124	0.857886	1	-0.315666	-2.54049	1.12325	0.706121	2	-0.294121	-1.98593	0.990074	0.679202
ZSCAN21	12	11	0.567797	-0.21929	1.38865	0.156284	0	-0.261978	-5.12976	1.84219	0.852374	3	0.813432	-0.316828	1.80807	0.143816	8	0.837505	-0.161488	1.80291	0.0981792
ZSCAN22	3	3	0.509962	-1.04821	2.06941	0.504854	0	0.807354	-4.11135	3.2282	0.632686	0	0.0443334	-4.86231	2.40074	0.976847	3	1.37885	-0.177653	2.93569	0.0798195
ZSCAN23	2	6	-0.45134	-2.1562	0.926844	0.536384	1	1.28015	-1.07723	3.00369	0.241864	1	0.219993	-2.05347	1.8001	0.814271	0	-1.14517	-6.019	1.00289	0.359448
ZSCAN25	1	8	-1.04194	-3.297	0.482846	0.197772	0	0.605491	-4.26944	2.75167	0.705338	1	0.12005	-2.13273	1.6387	0.894909	0	-1.29466	-6.16504	0.82739	0.285963
ZSCAN26	6	0	2.89905	0.745303	7.77333	0.00450277	1	1.77125	-1.1714	6.75906	0.235878	2	3.82967	1.29912	8.76314	0.00286978	3	3.37278	1.02597	8.2778	0.0033809
ZSCAN29	16	21	0.197889	-0.445314	0.838376	0.542586	1	0.0964184	-2.15053	1.55444	0.914426	4	0.146009	-1.0204	1.08851	0.78423	8	0.439042	-0.366304	1.20138	0.275399
ZSCAN30	8	11	0.201304	-0.7537	1.12556	0.671198	1	1.0484	-1.23098	2.60915	0.306285	0	-1.32179	-6.18275	0.746973	0.264124	5	0.649281	-0.501291	1.68502	0.252586
ZSCAN31	3	2	1.1941	-0.617726	3.13705	0.193833	0	1.27202	-3.65862	3.79378	0.477977	2	2.2552	0.345099	4.16715	0.0232099	1	0.29301	-2.12037	2.33673	0.782685
ZSCAN32	5	8	-0.209268	-1.41956	0.91769	0.718751	0	-0.374835	-5.26172	1.81024	0.791018	0	-1.07573	-5.94205	1.02702	0.387138	3	0.180424	-1.36336	1.50387	0.802938
ZSCAN4	2	1	0.958946	-1.12789	3.3957	0.360586	0	2.10301	-2.88079	5.0358	0.291798	1	1.99652	-0.558414	4.55167	0.113469	1	1.10399	-1.41549	3.62334	0.352822
ZSCAN5A	0	4	-1.86665	-6.76808	0.435195	0.125678	0	0.645351	-4.28962	3.09018	0.699867	0	-0.450964	-5.34428	1.81501	0.749867	0	-1.07761	-5.97865	1.22293	0.41554
ZSCAN5B	11	12	0.434056	-0.398408	1.25724	0.3012	1	0.99255	-1.27462	2.50929	0.326181	2	0.222249	-1.42098	1.44497	0.756829	7	0.87787	-0.092339	1.7808	0.0744239
ZSCAN9	4	6	-0.24656	-1.57594	1.01515	0.700105	0	0.0654164	-4.83438	2.33757	0.96568	0	-0.991114	-5.87209	1.20008	0.443587	3	0.367184	-1.16405	1.74198	0.615351
ZSWIM1	4	13	-0.66563	-1.82448	0.269352	0.170277	0	-0.190289	-4.23738	1.2898	0.837399	1	-0.47352	-2.57953	0.758664	0.502015	2	-0.323893	-1.90148	0.770217	0.597811
ZSWIM2	3	9	-0.549912	-1.96159	0.639877	0.376978	0	0.00459327	-4.86732	2.13768	0.997507	1	-0.131837	-2.37831	1.37009	0.880636	1	-0.435002	-2.69053	1.08376	0.611851
ZSWIM3	3	9	-1.00015	-2.41686	0.194141	0.102782	0	-0.635725	-5.51678	1.52806	0.63896	1	-0.384584	-2.62838	1.11109	0.651291	2	-0.73021	-2.44881	0.633738	0.310167
ZSWIM4	7	9	0.265885	-0.779113	1.28381	0.609272	1	1.0716	-1.23766	2.70634	0.305361	1	0.0144942	-2.24074	1.53281	0.987149	4	0.558245	-0.746058	1.72809	0.379421
ZSWIM5	6	6	0.548898	-0.613447	1.71936	0.34768	1	0.576041	-1.93199	2.54715	0.611827	1	0.329238	-1.95571	1.9357	0.730548	3	0.842641	-0.642571	2.19591	0.246594
ZSWIM6	3	1	0.272885	-0.242678	3.44201	0.329685	0	1.85366	-3.13066	4.78771	0.341251	2	2.40613	0.30909	4.86542	0.0258411	1	0.343567	-0.14448	1.57682	0.161506
ZSWIM7	3	4	-0.102016	-1.62882	1.34193	0.888693	1	0.64439	-1.78198	2.62247	0.553793	0	-0.780004	-5.68125	1.52033	0.569413	1	0.147087	-2.16446	1.856	0.878753
ZSWIM8	3	3	0.494221	-1.07499	2.06555	0.521432	0	1.37512	-3.53581	3.74455	0.444117	0	-0.273393	-5.17793	2.07252	0.852084	1	0.343643	-1.99945	2.16187	0.732866
ZSWIM9	0	1	-0.897762	-5.88096	2.03351	0.558421	0	1.83442	-3.14966	4.7679	0.345341	0	0.240336	-4.74307	3.17212	0.885399	0	-0.0163793	-4.99969	2.91517	0.991988
ZUP1	7	16	-0.308039	-1.25391	0.548412	0.489659	0	-1.07262	-5.965	1.11996	0.407465	1	-0.710481	-2.92733	0.699187	0.365878	2	-0.416248	-2.04276	0.770303	0.525631
ZW10	9	13	0.0837624	-0.803938	0.934214	0.848483	0	-0.254854	-5.15277	1.95036	0.860764	4	0.853932	-0.351634	1.87263	0.151466	3	-0.164329	-1.60161	1.00255	0.797407
ZWILCH	13	17	0.179134	-0.581213	0.921006	0.638253	0	-0.652466	-5.51955	1.43648	0.622578	3	0.14833	-1.21141	1.22011	0.808301	7	0.456687	-0.497856	1.31746	0.331022
ZWINT	4	5	0.325108	-1.013	1.62448	0.620186	0	1.29881	-3.58476	3.50513	0.460159	0	-0.528246	-5.41206	1.68295	0.702591	3	1.07689	-0.41625	2.45428	0.146582
ZXDA	1	4	-0.313402	-2.69985	1.56557	0.754669	0	0.348398	-4.57165	2.78652	0.827882	1	0.908554	-1.46835	2.73644	0.397309	0	-0.566511	-5.4874	1.88855	0.69536
ZXDC	2	7	-0.678423	-2.38666	0.689754	0.345868	0	0.374123	-4.51358	2.58532	0.811304	1	0.0449619	-2.22789	1.61342	0.960961	0	-1.8413	-6.7293	0.360187	0.115833
ZYG11A	12	23	-0.320309	-1.05407	0.365736	0.365559	2	0.983091	-0.630847	2.1368	0.19864	2	-0.496487	-2.10018	0.637395	0.4286	3	-1.02047	-2.37209	0.0265817	0.0567309
ZYG11B	5	6	0.147477	-1.08937	1.35382	0.809005	2	1.61015	-0.146817	3.05384	0.0690612	1	0.358483	-1.92461	1.9675	0.708244	2	-0.0981053	-1.94299	1.47445	0.907371
ZYX	7	10	-0.0857943	-1.10498	0.893519	0.863981	0	0.0278337	-4.84291	2.14095	0.98492	3	0.632374	-0.765228	1.7916	0.34195	3	-0.210955	-1.67587	1.04079	0.752039
ZZEF1	6	21	-0.73496	-1.72232	0.122398	0.0951612	0	-1.0994	-5.97535	1.01021	0.38023	4	0.212263	-0.962354	1.16686	0.695327	2	-0.744308	-2.3639	0.422284	0.232793

### Sheet: SD1b-gene_burden_mpc
gene	EPI_carrier	control_carrier	EPI_logOR	EPI_logOR_lci	EPI_logOR_hci	EPI_pval	DEE_carrier	DEE_logOR	DEE_logOR_lci	DEE_logOR_hci	DEE_pval	GGE_carrier	GGE_logOR	GGE_logOR_lci	GGE_logOR_hci	GGE_pval	NAFE_carrier	NAFE_logOR	NAFE_logOR_lci	NAFE_logOR_hci	NAFE_pval
A3GALT2	7	5	0.634073	-0.488816	1.81643	0.266348	0	1.47896	-3.41141	3.70286	0.411856	0	-0.580557	-5.46069	1.60985	0.671039	4	0.93137	-0.465143	2.25711	0.181674
AADAT	9	9	0.304386	-0.629302	1.24019	0.517329	1	0.684953	-1.65737	2.36168	0.505245	2	0.216083	-1.45334	1.5037	0.769357	4	0.444553	-0.828808	1.56725	0.468287
ABCA1	11	17	-0.0109642	-0.814777	0.760225	0.977995	1	0.344711	-1.99301	1.91382	0.726152	3	0.224077	-1.12389	1.2811	0.712945	5	0.0594741	-1.06809	1.03466	0.910661
ABCA2	47	69	0.0463125	-0.341464	0.426268	0.812837	7	0.552039	-0.333006	1.29278	0.204879	9	-0.146113	-0.896474	0.489093	0.670471	20	-0.0168053	-0.559049	0.483643	0.949322
ABCB7	6	5	0.475268	-0.716346	1.70632	0.42991	0	0.326995	-4.59639	2.69352	0.838088	3	0.953553	-0.546728	2.32398	0.197358	3	0.669795	-0.828154	2.03922	0.356914
ABCC6	8	10	0.175889	-0.769671	1.09338	0.707783	2	1.25966	-0.600938	2.69746	0.164926	1	-0.108651	-2.33709	1.34318	0.899815	2	-0.0361134	-1.69108	1.2187	0.95934
ABCC8	5	8	0.0635814	-1.12647	1.18358	0.912392	1	1.6555	-0.64615	3.25624	0.133304	2	0.628411	-1.07727	1.98784	0.425945	1	-0.121998	-2.37661	1.40761	0.890639
ABCC9	4	19	-0.899862	-2.07852	0.0628745	0.0682343	0	-0.910295	-5.76471	1.11406	0.46555	1	-0.772047	-2.97802	0.60876	0.313438	1	-1.12642	-3.33812	0.26815	0.126316
ABCE1	4	6	-0.0189897	-1.34643	1.2209	0.97625	1	1.75509	-0.735497	3.56719	0.145626	1	0.345066	-1.93961	1.94065	0.718239	1	-0.34838	-2.70768	1.33966	0.713589
ABCF1	2	12	-1.21773	-2.85722	0.000746927	0.050154	0	-0.48968	-5.35707	1.59912	0.7186	1	-0.453484	-2.67694	0.980154	0.580774	1	-0.829569	-3.05465	0.608606	0.291216
ABCF2	0	1	0.235575	-4.74783	3.16736	0.887607	0	3.38043	-1.6055	6.31847	0.131714	0	1.46252	-3.52146	4.39575	0.435224	0	1.0246	-3.95913	3.95719	0.5682
ABCG4	0	1	-0.209417	-5.19421	2.7258	0.896374	0	2.015	-2.97774	4.96998	0.309809	0	0.654605	-4.33247	3.59549	0.70611	0	0.997911	-3.98972	3.94018	0.578094
ABHD15	10	22	-0.20484	-1.0049	0.535751	0.594819	0	-1.18116	-6.09583	1.06137	0.369117	1	-0.828428	-3.0346	0.548865	0.274955	6	0.173073	-0.825996	1.04076	0.715792
ABHD16A	1	3	-0.192138	-2.5812	1.69343	0.84869	1	2.37632	0.0128171	4.23088	0.0490195	0	-0.228532	-5.15045	2.18035	0.878864	0	-0.586197	-5.53237	1.9586	0.69313
ABHD17B	2	3	-0.15764	-1.93282	1.1669	0.82247	1	1.59521	-0.343456	2.96591	0.0886404	0	0.264107	-3.69748	1.75953	0.794261	0	-1.17192	-6.38688	1.01866	0.445315
ABHD17C	11	7	0.918491	-0.0381449	1.93551	0.0598904	1	1.48012	-0.882927	3.17725	0.184523	3	1.30902	-0.136452	2.56256	0.0727594	7	1.24578	0.13159	2.35704	0.0290946
ABHD8	5	4	0.723038	-0.609167	2.13335	0.284276	0	1.09449	-3.81662	3.43959	0.529154	2	1.48693	-0.30539	3.06503	0.0963789	1	0.0284711	-2.3867	1.92624	0.978074
ABL1	16	34	-0.237307	-0.86088	0.347819	0.432955	0	-1.09611	-5.94129	0.879437	0.355834	7	0.20592	-0.671659	0.951413	0.621336	6	-0.329176	-1.27948	0.463868	0.436559
ABL2	17	16	0.443488	-0.260676	1.15199	0.215355	0	-0.196102	-5.06071	1.8734	0.889821	6	0.894489	-0.104907	1.77587	0.0767286	9	0.582306	-0.314574	1.42145	0.195622
ABR	22	45	-0.234822	-0.772192	0.274533	0.371436	1	-0.790939	-3.01198	0.611179	0.308925	7	0.0239874	-0.84047	0.74724	0.952232	10	-0.197648	-0.942074	0.454936	0.568374
ABTB2	14	29	-0.0751142	-0.758485	0.569083	0.822569	4	1.20812	-0.0161817	2.21011	0.0527499	2	-0.432045	-2.03154	0.691208	0.491595	5	-0.229097	-1.29272	0.652959	0.631035
ACACA	76	87	0.273855	-0.0461612	0.592009	0.09321	5	-0.0436374	-1.06473	0.770862	0.924018	30	0.692911	0.25809	1.10103	0.00225253	33	0.233288	-0.2004	0.644835	0.285122
ACAP2	2	1	0.634633	-1.43171	3.06184	0.542474	1	0.823114	-1.89194	3.53621	0.530437	0	0.99483	-3.99045	3.93126	0.578697	1	1.01931	-1.55195	3.58983	0.402235
ACBD5	2	9	-0.77394	-2.44029	0.50935	0.252114	0	-0.385023	-5.2803	1.83562	0.787162	0	-1.18567	-6.05169	0.911429	0.331872	2	0.199349	-1.46573	1.48233	0.785677
ACER3	1	1	1.35067	-1.29809	4.00046	0.291289	0	3.11072	-1.88039	6.06178	0.156082	0	1.80214	-3.18373	4.74007	0.352697	1	2.45459	-0.275138	5.18821	0.0746232
ACHE	12	24	-0.183545	-0.915595	0.502047	0.605596	1	-0.497853	-2.86434	1.11613	0.590725	1	-0.960413	-3.15889	0.398676	0.191401	8	0.365548	-0.495793	1.134	0.386171
ACIN1	33	44	-0.0302088	-0.502548	0.434018	0.898952	6	0.373455	-0.640717	1.23573	0.444844	5	-0.408117	-1.4232	0.403818	0.34785	13	-0.0427228	-0.71681	0.568572	0.895225
ACLY	16	9	0.866438	0.0679311	1.72447	0.0332771	3	1.33663	-0.158874	2.63702	0.0764475	1	-0.202457	-2.44666	1.29137	0.815678	11	1.52515	0.638776	2.43968	0.000899185
ACO2	0	1	-0.233086	-5.21625	2.6981	0.884379	0	2.36484	-2.61912	5.29798	0.247603	0	1.05345	-3.92989	3.98509	0.558388	0	0.694891	-4.28836	3.6263	0.689401
ACOT7	0	1	-0.617462	-5.6015	2.31589	0.692421	0	2.82233	-2.17035	5.77716	0.186902	0	0.678412	-4.30708	3.61535	0.696322	0	0.111392	-4.87358	3.04706	0.9462
ACOX1	0	2	-1.22699	-6.15984	1.30278	0.375075	0	1.30367	-3.63098	3.83984	0.469476	0	0.00757949	-4.93183	2.5615	0.996142	0	-0.467479	-5.40801	2.09099	0.754458
ACSL3	0	3	-1.26721	-6.17538	1.0972	0.336078	0	1.28706	-3.64464	3.74844	0.473657	0	-0.102618	-5.0076	2.24647	0.945385	0	-0.411269	-5.31887	1.95068	0.776259
ACSM2A	5	11	-0.357762	-1.5005	0.676067	0.504657	0	-0.573893	-5.44842	1.55472	0.671889	0	-1.62683	-6.48982	0.450199	0.151242	4	0.280291	-0.976113	1.3803	0.638834
ACSM2B	29	41	0.139661	-0.366989	0.636197	0.584878	1	-0.651572	-2.86945	0.751526	0.410074	4	-0.355487	-1.49181	0.528874	0.460305	19	0.642924	0.0530538	1.20128	0.0332412
ACTA2	18	15	0.394402	-0.30803	1.10988	0.270384	0	-0.85789	-5.73	1.2522	0.50749	5	0.653625	-0.433904	1.59325	0.221042	9	0.647206	-0.246563	1.48993	0.150449
ACTB	6	7	0.0254204	-1.08622	1.11072	0.963069	2	1.09383	-0.76009	2.61789	0.223158	1	-0.199035	-2.47496	1.36812	0.82452	2	0.147103	-1.54103	1.483	0.843853
ACTC1	10	6	1.3045	0.274667	2.42176	0.0129094	2	2.54156	0.702324	4.07367	0.0100069	3	1.38286	-0.0969273	2.71843	0.065165	5	1.56764	0.305256	2.82493	0.016255
ACTG2	13	25	-0.0738588	-0.785611	0.596577	0.832179	1	-0.253778	-2.61441	1.32727	0.787174	3	-0.119215	-1.44735	0.894127	0.834773	7	0.201258	-0.720469	1.00867	0.648918
ACTL6A	8	4	1.14759	-0.0029156	2.42894	0.0505888	0	1.78188	-3.1188	4.07841	0.341658	2	1.35212	-0.40916	2.87889	0.120263	5	1.41009	0.0448747	2.81019	0.0431656
ACTL6B	19	21	0.371271	-0.274938	1.01203	0.257152	4	1.3541	0.143381	2.35994	0.0305647	8	0.99821	0.127631	1.78026	0.026169	5	-0.0191886	-1.09593	0.89109	0.969195
ACTN1	7	15	-0.35843	-1.30819	0.507858	0.424515	1	0.0047505	-2.28295	1.54764	0.995885	0	-1.8278	-6.68005	0.19108	0.0857781	3	-0.297599	-1.66076	0.786049	0.613373
ACTN2	8	13	0.074141	-0.871351	0.977874	0.873515	1	0.524688	-1.78418	2.11546	0.59549	3	0.576424	-0.80419	1.69999	0.37661	2	-0.393212	-2.09072	0.901104	0.57932
ACTN4	21	30	0.0908342	-0.497258	0.664011	0.758325	4	0.928873	-0.250267	1.87926	0.112938	7	0.386852	-0.513137	1.16261	0.376024	7	-0.046036	-0.955825	0.741418	0.913842
ACTR1A	17	11	0.856162	0.0972717	1.65647	0.0269265	2	1.21374	-0.558927	2.61199	0.16042	5	1.04897	-0.0754904	2.05769	0.0659323	7	0.933643	-0.0722751	1.88609	0.0677927
ACTR2	4	11	-0.393491	-1.62671	0.673839	0.482083	0	-1.01026	-5.90466	1.20159	0.440934	1	-0.425801	-2.66016	1.03747	0.610443	1	-0.538389	-2.77394	0.92666	0.514441
ACTR3	4	11	-0.241027	-1.53664	0.922549	0.691936	0	0.731719	-4.13085	2.80836	0.650651	0	-0.559143	-5.42559	1.53593	0.677453	2	0.139802	-1.61251	1.54599	0.858669
ACTR3B	10	17	0.0966531	-0.720821	0.869352	0.810184	1	0.807657	-1.42348	2.24577	0.403891	5	0.770913	-0.301181	1.68622	0.147058	3	-0.119324	-1.46411	0.93186	0.838449
ACTR3C	7	19	-0.565572	-1.49503	0.263571	0.186357	1	-0.781412	-3.11904	0.8903	0.389531	2	-0.27498	-1.89463	0.892464	0.676726	2	-0.591878	-2.21528	0.582186	0.353943
ACTR5	1	5	-1.31584	-3.62351	0.355156	0.128435	0	0.722124	-4.19476	3.08898	0.665426	0	-0.88425	-5.79407	1.41871	0.5173	0	-1.53963	-6.44062	0.746178	0.219714
ACVR1	0	3	-1.3628	-6.26644	0.979014	0.292342	0	1.61164	-3.29386	3.96039	0.381563	0	-0.148392	-5.05246	2.19644	0.920575	0	-0.613972	-5.52228	1.74441	0.664009
ACVR1B	26	36	0.0213651	-0.50647	0.537042	0.935763	3	0.212786	-1.13289	1.24745	0.725042	8	0.272097	-0.555226	0.986624	0.495182	12	0.101056	-0.606278	0.743027	0.768905
ACVR2A	0	4	-1.75193	-6.63941	0.488291	0.14364	0	0.970833	-3.92482	3.24105	0.567851	0	-0.442321	-5.32979	1.79804	0.753166	0	-0.980072	-5.86745	1.25987	0.454855
ACVR2B	7	7	0.21799	-0.829014	1.26463	0.67735	0	0.0326419	-4.8653	2.25836	0.982752	2	0.404019	-1.28653	1.74604	0.597536	5	0.775281	-0.412245	1.89604	0.190733
ADAM10	5	5	0.11602	-1.1138	1.3451	0.849235	0	-1.50841	-6.50105	1.39337	0.321976	0	-0.484889	-5.3748	1.75114	0.729383	4	0.840887	-0.521661	2.1543	0.215699
ADAM11	3	3	0.882013	-0.725161	2.51955	0.270627	1	2.70071	0.350298	4.53364	0.0289302	1	1.20944	-1.17035	3.12774	0.272775	1	1.16065	-1.26527	3.17547	0.303218
ADAM33	2	7	-0.0653641	-1.85881	1.47811	0.936206	0	0.298961	-4.63016	2.72534	0.852069	1	0.675474	-1.68045	2.41002	0.514876	0	-0.596589	-5.53493	1.85875	0.684245
ADAMTS10	4	5	0.152196	-1.21518	1.45951	0.81921	0	0.0349833	-4.91003	2.52105	0.982309	0	-0.470743	-5.35563	1.73792	0.73585	3	0.931678	-0.558179	2.28508	0.203693
ADAMTS15	10	8	0.546157	-0.383631	1.50362	0.247772	3	1.46414	-0.105337	2.86978	0.0659244	2	0.33045	-1.36231	1.6603	0.663908	2	-0.218143	-1.91952	1.12391	0.765917
ADAMTS19	5	13	-0.547089	-1.67839	0.46761	0.29674	2	0.320862	-1.38536	1.67639	0.676654	1	-0.492995	-2.72493	0.96345	0.550851	1	-0.699813	-2.93313	0.759828	0.386503
ADAMTS7	10	21	-0.390381	-1.1924	0.35417	0.309215	1	-0.189936	-2.42369	1.25639	0.824641	0	-2.11772	-6.96556	-0.125196	0.0331186	5	-0.1407	-1.22094	0.767244	0.774848
ADAR	22	35	0.00776345	-0.552683	0.549368	0.977857	2	0.23607	-1.38233	1.39171	0.735939	7	0.25726	-0.620927	1.00364	0.539684	9	0.0083268	-0.79654	0.717343	0.982631
ADARB1	40	42	0.390843	-0.0568314	0.838535	0.0867891	1	-0.711848	-2.91805	0.658606	0.355064	18	0.906418	0.325711	1.45017	0.00284101	17	0.435139	-0.16817	0.998613	0.152547
ADARB2	6	14	-0.504392	-1.53014	0.421114	0.291582	1	-0.607157	-2.96854	1.1241	0.521026	1	-0.616625	-2.84074	0.814912	0.443407	2	-0.648105	-2.30711	0.590878	0.330751
ADCY1	19	20	0.39745	-0.248979	1.0405	0.225663	1	0.389248	-1.82497	1.78974	0.667618	5	0.370527	-0.693108	1.26628	0.465102	10	0.573138	-0.246682	1.33227	0.163911
ADCY2	10	27	-0.494597	-1.27424	0.216108	0.176687	1	-0.529814	-2.75965	0.904387	0.516734	0	-2.25243	-7.09831	-0.272117	0.019001	7	0.163221	-0.744221	0.956053	0.706415
ADCY3	6	10	-0.101733	-1.16216	0.887042	0.842301	1	0.56285	-1.80963	2.24716	0.586298	0	-1.19904	-6.06126	0.876499	0.321663	3	0.20427	-1.19539	1.36735	0.75089
ADCY5	23	38	-0.0739902	-0.621578	0.454157	0.78592	3	0.745607	-0.590143	1.76159	0.241808	4	-0.233758	-1.36971	0.650305	0.632396	14	0.250594	-0.422501	0.871154	0.452073
ADCY6	12	18	0.0197082	-0.751438	0.760432	0.958882	1	0.407446	-1.84222	1.87225	0.662528	1	-0.700374	-2.90708	0.683687	0.366059	6	0.184454	-0.834092	1.08288	0.70528
ADGRA2	11	7	0.787896	-0.147097	1.7828	0.0987478	1	1.21012	-1.15812	2.91713	0.267771	4	1.37341	0.085066	2.55131	0.0377908	6	1.28693	0.124284	2.41374	0.0309609
ADGRA3	10	19	-0.219152	-1.02104	0.525416	0.570462	1	0.0418892	-2.22981	1.54013	0.963298	2	-0.297577	-1.90633	0.849409	0.646399	4	-0.0650763	-1.23563	0.885122	0.901299
ADGRB1	24	23	0.391214	-0.186035	0.975082	0.183552	3	0.72634	-0.777064	1.84345	0.30762	7	0.688459	-0.186559	1.44029	0.115539	8	-0.00423698	-0.842294	0.766412	0.991632
ADGRB2	7	10	-0.02026	-1.01427	0.925473	0.966756	1	0.0913233	-2.26825	1.82076	0.926753	1	-0.322092	-2.55779	1.14616	0.703977	4	0.373662	-0.871026	1.45155	0.528649
ADGRB3	17	23	0.133202	-0.515865	0.76596	0.682403	4	1.18037	-0.0260035	2.18442	0.05455	2	-0.533304	-2.13942	0.605866	0.394717	8	0.297426	-0.568951	1.07174	0.481185
ADGRE2	9	16	-0.142583	-0.997236	0.656515	0.730758	1	0.578449	-1.66902	2.05022	0.543399	2	-0.164761	-1.79046	1.01781	0.806799	3	-0.244969	-1.59491	0.814933	0.673647
ADGRE5	14	8	0.828091	-0.0466951	1.77181	0.0637368	1	1.21627	-1.10936	2.87818	0.255393	5	1.53394	0.355349	2.63977	0.012611	6	0.676509	-0.473837	1.79721	0.24136
ADGRL1	26	37	0.126634	-0.397524	0.638374	0.63129	2	0.547911	-1.1016	1.72344	0.461035	8	0.40837	-0.415043	1.1178	0.310096	13	0.277513	-0.413308	0.911504	0.416933
ADGRL2	0	2	-1.1942	-6.17736	1.66641	0.429771	0	1.61163	-3.36251	4.35628	0.394842	0	-0.0858774	-5.06674	2.73651	0.957662	0	-0.281592	-5.26889	2.67009	0.86082
ADIPOR1	1	7	-1.52058	-3.80967	0.07447	0.0629365	0	-0.404942	-5.2922	1.79888	0.774093	0	-1.02799	-5.89599	1.08636	0.413489	1	-0.935259	-3.28439	0.783252	0.308367
ADIPOR2	4	4	0.354429	-1.02853	1.73841	0.604862	1	0.515314	-1.84084	2.3396	0.616678	1	0.427047	-1.88718	2.14114	0.666075	1	0.20392	-2.10821	1.91354	0.833344
ADO	0	2	-0.747798	-5.73064	2.10891	0.628793	0	1.59642	-3.38558	4.43256	0.400191	0	0.447847	-4.53061	3.24329	0.791322	0	0.195492	-4.79172	3.1501	0.906675
ADORA1	3	3	0.081692	-1.48686	1.65328	0.91522	0	0.0792546	-4.87367	2.62566	0.960411	0	-0.663414	-5.56658	1.67687	0.634848	3	0.942501	-0.65407	2.53421	0.234965
ADRB3	13	11	0.838647	-0.0211462	1.73367	0.0558995	1	0.700183	-1.79651	2.58147	0.536374	4	0.997141	-0.276729	2.12937	0.117582	7	1.25942	0.199414	2.29598	0.020889
ADRM1	13	13	0.337334	-0.435956	1.11035	0.38821	0	-0.830042	-5.7329	1.39752	0.540485	4	0.441856	-0.760935	1.45331	0.439861	7	0.702337	-0.253388	1.58211	0.14279
AEBP2	4	8	-0.304672	-1.58055	0.851811	0.610292	0	0.218437	-4.65663	2.36609	0.885659	0	-1.25021	-6.12122	0.878695	0.306931	2	-0.0270613	-1.72583	1.32128	0.970952
AFDN	2	8	-0.719565	-2.40835	0.620934	0.306364	0	0.171897	-4.72614	2.4128	0.911026	1	0.092747	-2.16353	1.62612	0.918788	1	-0.416118	-2.67791	1.13549	0.63175
AFF2	1	5	-0.788817	-3.16998	0.999256	0.408095	0	0.579235	-4.36321	3.01392	0.728616	0	-0.445523	-5.33956	1.80693	0.752937	0	-1.64388	-6.61236	0.992986	0.247146
AFF3	5	2	1.17895	-0.266389	2.90946	0.110905	0	1.87345	-3.07561	4.46498	0.330781	1	1.34631	-1.04752	3.36712	0.230817	3	1.61572	-0.0336913	3.41813	0.0546
AFF4	14	23	-0.0031826	-0.677571	0.634492	0.992331	0	-0.649342	-5.4936	1.26255	0.609758	6	0.473271	-0.451807	1.2601	0.290779	5	-0.0416029	-1.07497	0.79972	0.928821
AFG3L2	22	16	0.726386	0.0574522	1.41744	0.0332817	3	0.563552	-0.967431	1.82805	0.440198	9	1.32319	0.458567	2.13551	0.00359393	10	0.704163	-0.170579	1.54012	0.111879
AGAP2	19	24	0.128123	-0.503682	0.750333	0.687369	2	0.00921335	-1.65883	1.25815	0.989754	3	-0.0458015	-1.37452	0.970361	0.936755	6	-0.267983	-1.25989	0.590431	0.556306
AGAP3	9	8	0.398396	-0.548401	1.36067	0.405259	1	1.15822	-1.12693	2.72681	0.265365	2	0.345405	-1.32851	1.64696	0.644912	4	0.552711	-0.703372	1.6732	0.364337
AGO1	25	29	0.283569	-0.256835	0.823493	0.301428	4	0.680566	-0.543293	1.69045	0.252139	6	0.165712	-0.797152	0.979845	0.714729	10	0.2889	-0.434884	0.950422	0.417172
AGO2	18	27	-0.00395139	-0.625133	0.595416	0.989806	1	-0.36833	-2.69717	1.20769	0.687281	4	-0.0378665	-1.18839	0.873021	0.940968	7	-0.0405176	-0.950121	0.744482	0.924051
AGO3	5	16	-0.79211	-1.88282	0.14601	0.100503	0	-0.646114	-5.50333	1.39763	0.621565	3	0.195836	-1.15364	1.25308	0.747348	1	-1.29805	-3.53946	0.14742	0.0837117
AGO4	13	17	0.196895	-0.547868	0.921903	0.597477	0	-0.43907	-5.30943	1.65679	0.749298	0	-1.67842	-6.52839	0.326877	0.121338	8	0.659266	-0.238419	1.48018	0.143268
AGPAT1	4	6	-0.0457233	-1.37334	1.20524	0.943058	0	-0.788987	-5.70631	1.62494	0.574471	1	0.26858	-2.01768	1.88124	0.777796	1	-0.47921	-2.7833	1.15596	0.595221
AGPAT3	6	14	-0.326391	-1.35071	0.593583	0.4961	0	-0.281834	-5.13938	1.76366	0.838982	5	0.88073	-0.212611	1.83266	0.107807	0	-2.1731	-7.03387	-0.115968	0.0350239
AGPAT4	1	7	-1.40855	-3.6871	0.173717	0.08434	0	0.414577	-4.45595	2.54015	0.78981	1	0.24108	-2.01806	1.78444	0.794823	0	-1.87935	-6.76259	0.309725	0.104366
AGPS	3	9	-0.64375	-2.04032	0.518209	0.28842	1	1.15424	-1.15237	2.73466	0.272027	1	-0.194867	-2.43452	1.28688	0.821723	0	-1.64426	-6.50536	0.428467	0.144645
AGTPBP1	1	1	0.649206	-1.86228	3.16066	0.577436	0	2.53877	-2.44574	5.47331	0.222095	1	1.91788	-0.614859	4.45016	0.123343	0	0.328575	-4.65489	3.26052	0.84501
AHCYL1	9	15	-0.187135	-1.05616	0.630248	0.657629	1	0.156986	-2.19384	1.73525	0.871922	1	-0.565974	-2.7792	0.837116	0.477804	6	0.327724	-0.702457	1.24061	0.511006
AHCYL2	7	25	-0.785903	-1.69018	0.000210943	0.0500645	0	-1.19014	-6.04409	0.831709	0.316868	1	-1.06444	-3.26024	0.287595	0.139363	5	-0.24864	-1.30979	0.633093	0.600903
AHSA1	0	2	-1.02976	-5.9584	1.48541	0.46155	0	1.93985	-2.98878	4.45562	0.313802	0	0.225677	-4.70921	2.76211	0.887753	0	-0.160849	-5.08852	2.35127	0.915908
AICDA	10	18	-0.0249912	-0.855674	0.758783	0.951057	0	-1.41585	-6.35027	0.952183	0.288369	2	-0.182706	-1.80283	0.988359	0.784371	5	0.263005	-0.846707	1.21242	0.61752
AIDA	4	5	0.323984	-1.02975	1.63073	0.625534	0	0.74611	-4.14095	2.97313	0.649972	1	0.428873	-1.88941	2.11708	0.665189	2	0.597448	-1.15767	2.08198	0.466279
AK4	6	13	-0.519546	-1.50865	0.33805	0.242389	3	1.07486	-0.276152	2.12226	0.10727	1	-0.607402	-2.78705	0.68582	0.411947	1	-1.11069	-3.30911	0.219343	0.114066
AKAP17A	17	20	0.286859	-0.39166	0.954959	0.402383	1	0.292152	-1.95293	1.75253	0.750256	3	-0.0720212	-1.41442	0.969004	0.902095	8	0.277836	-0.629096	1.09635	0.530193
AKIRIN2	2	2	0.439842	-1.46248	2.33429	0.63156	1	2.58554	0.181751	4.6212	0.037747	0	0.281408	-4.64544	2.7907	0.860315	0	-0.0550163	-4.98352	2.45978	0.971543
AKR1B10	2	6	-0.805221	-2.57639	0.649652	0.288973	0	0.0938808	-4.83323	2.45327	0.952058	1	0.265762	-2.01231	1.85336	0.778361	1	-0.701962	-3.07423	1.04819	0.459474
AKR1C1	21	32	0.0235516	-0.551999	0.580477	0.934705	1	-0.260173	-2.50446	1.1845	0.761158	7	0.304212	-0.581397	1.06085	0.47482	9	0.0465858	-0.762485	0.763609	0.904106
AKR1C2	20	25	0.250756	-0.361326	0.851548	0.417083	3	1.09722	-0.262071	2.15908	0.10386	7	0.541732	-0.360298	1.32685	0.223382	5	-0.300586	-1.37685	0.599007	0.533005
AKR7A2	3	2	0.678606	-0.972773	2.48512	0.412977	1	2.15291	-0.30416	4.31552	0.0791312	2	1.60629	-0.271527	3.48532	0.0887904	0	-0.317194	-5.25386	2.22629	0.83375
AKR7A3	4	5	0.286638	-1.03704	1.55694	0.656982	1	1.24242	-1.19538	3.06566	0.273709	1	0.650039	-1.63237	2.26988	0.509935	2	0.589323	-1.13182	2.01877	0.460451
AKT1	5	18	-0.748974	-1.8173	0.157613	0.108777	1	0.334444	-1.90115	1.78407	0.715083	1	-0.802302	-3.00853	0.580295	0.293217	2	-0.658106	-2.27337	0.503075	0.293787
AKT2	8	13	-0.158155	-1.0873	0.720869	0.726839	1	0.244347	-2.14106	1.89335	0.808732	0	-1.59631	-6.45458	0.453085	0.155564	4	0.11743	-1.098	1.1529	0.835395
AKT3	3	3	0.600461	-0.962546	2.1632	0.434717	1	2.66523	0.317009	4.49282	0.0304814	0	0.0581316	-4.84536	2.39981	0.96961	2	1.16557	-0.63745	2.8137	0.185949
AKTIP	0	1	-0.767798	-5.75101	2.16351	0.619311	0	1.8019	-3.1822	4.7354	0.352437	0	0.482524	-4.50091	3.41439	0.777114	0	0.130805	-4.85254	3.06245	0.936873
ALDH18A1	5	17	-0.638107	-1.71632	0.285365	0.182559	0	-0.922228	-5.78388	1.14213	0.464545	3	0.103197	-1.24553	1.16064	0.863839	2	-0.577152	-2.20067	0.602264	0.36801
ALDH1A3	1	1	0.232627	-2.29765	2.76289	0.842319	0	1.75546	-3.22948	4.69104	0.362964	0	0.371559	-4.61213	3.30404	0.825735	1	1.02888	-1.4986	3.55632	0.387124
ALG1	21	19	0.642522	0.00777776	1.28389	0.0472815	3	0.863539	-0.633627	2.08479	0.235258	9	1.10123	0.25606	1.87963	0.0121733	6	0.405684	-0.582598	1.26732	0.397245
ALKBH5	9	5	0.792575	-0.26	1.93871	0.140646	0	-0.319464	-5.23347	2.03148	0.828036	3	1.21078	-0.27171	2.55604	0.102899	5	0.940248	-0.359045	2.21719	0.150711
ALOXE3	6	11	-0.21102	-1.26792	0.769321	0.677168	0	-0.434454	-5.30455	1.68146	0.752227	0	-1.40687	-6.26734	0.658046	0.227691	4	0.181921	-1.07238	1.27921	0.758849
ALPG	9	28	-0.453566	-1.27626	0.29081	0.238798	0	-1.0774	-5.94973	1.03252	0.389927	3	-0.180186	-1.50889	0.834373	0.751053	2	-0.757758	-2.3684	0.390298	0.216858
ALPP	32	47	0.0360899	-0.429923	0.490943	0.877487	3	0.299386	-1.02144	1.27777	0.614036	5	-0.31136	-1.30668	0.470367	0.463612	16	0.173047	-0.440719	0.736248	0.5667
ALYREF	7	13	-0.148761	-1.11447	0.741873	0.748129	2	1.31136	-0.372089	2.58131	0.113154	1	-0.452153	-2.67666	0.977775	0.581882	2	-0.353751	-1.99037	0.85748	0.597582
AMACR	0	6	-2.98019	-7.86029	-0.798894	0.00393039	0	-0.83219	-5.7186	1.37402	0.531734	0	-1.24072	-6.1146	0.908317	0.314405	0	-2.44079	-7.32799	-0.219874	0.0278896
AMD1	1	1	0.475346	-2.03757	2.98826	0.682389	0	2.34768	-2.6369	5.28236	0.250369	0	1.00634	-3.97734	3.93882	0.574426	0	0.117617	-4.86586	3.04958	0.943167
AMH	10	16	-0.277378	-1.11269	0.518159	0.497108	2	0.211838	-1.65977	1.7332	0.805691	2	0.0751065	-1.54958	1.25723	0.91361	3	-0.463954	-1.85538	0.65376	0.438543
AMIGO1	13	16	0.0442771	-0.711722	0.783384	0.906747	2	0.71116	-1.02406	2.0498	0.379466	3	0.0468429	-1.30992	1.11415	0.938093	6	0.130898	-0.887988	1.03333	0.787928
AMMECR1	1	0	1.03112	-1.90064	6.01451	0.498682	0					1	2.27123	-0.66177	7.25512	0.125789	0
AMMECR1L	8	9	0.469641	-0.538873	1.47067	0.354897	1	1.38315	-0.967883	3.03949	0.208249	3	1.0693	-0.341136	2.25762	0.125722	4	0.595811	-0.750055	1.80558	0.365225
AMPD2	2	3	-0.0235079	-1.84643	1.65087	0.977878	0	0.822537	-4.13583	3.41137	0.634958	0	0.0265016	-4.90533	2.47569	0.986427	1	0.257316	-2.18362	2.1857	0.809508
AMPH	6	9	0.152312	-0.949142	1.20299	0.778386	0	0.335334	-4.53845	2.47186	0.827852	3	0.857503	-0.553114	2.04393	0.211191	1	-0.717212	-2.99639	0.848208	0.401856
ANAPC15	0	1	-0.210251	-5.19355	2.72127	0.895832	0	2.9245	-2.0604	5.85998	0.174586	0	0.957955	-4.02571	3.89038	0.591217	0	0.519349	-4.46412	3.45129	0.761401
ANAPC5	1	2	-0.439528	-2.86409	1.62391	0.67375	0	-0.647754	-5.62499	2.12378	0.674264	1	0.839041	-1.5681	2.87559	0.442218	0	-0.664699	-5.59465	1.85487	0.646442
ANGPT1	2	5	-0.36249	-2.12973	1.1557	0.646024	1	0.90967	-1.53133	2.89985	0.416283	0	-0.649239	-5.54373	1.61421	0.638184	1	0.18362	-2.12736	1.88536	0.849305
ANK1	8	11	0.0251606	-0.929416	0.94847	0.957506	3	0.503405	-1.07137	1.97341	0.512976	2	0.272088	-1.38491	1.52795	0.710006	2	-0.308467	-1.99247	0.978035	0.663245
ANK2	0	2	-1.35516	-6.28502	1.16423	0.320504	0	1.11094	-3.85319	3.7837	0.535174	0	-0.105331	-5.0345	2.41162	0.945278	0	-0.492407	-5.41924	2.01684	0.737555
ANK3	3	2	0.645231	-1.06694	2.49588	0.453643	1	1.67448	-0.905277	3.90872	0.18078	0	-0.0163603	-4.94551	2.50069	0.991577	2	1.2608	-0.854346	3.29467	0.228217
ANKH	14	18	0.205825	-0.530439	0.928472	0.578149	1	0.403922	-1.93676	1.95857	0.683487	4	0.49793	-0.683838	1.46935	0.376089	4	-0.0906614	-1.29111	0.904146	0.867436
ANKHD1	1	0	1.5768	-1.35457	6.56003	0.291147	0					0					1	2.32341	-0.608308	7.30678	0.117222
ANKIB1	8	20	-0.3469	-1.23221	0.453704	0.405035	1	-0.663543	-2.99948	0.987732	0.465668	4	0.420116	-0.754958	1.37501	0.448149	2	-0.600258	-2.24037	0.587289	0.353444
ANKRD11	40	46	0.258954	-0.180838	0.696058	0.246845	6	0.698848	-0.272041	1.51123	0.146896	12	0.316067	-0.363484	0.923547	0.345339	13	-0.0322539	-0.699789	0.5715	0.91997
ANKRD13B	15	9	0.860267	0.0443593	1.72511	0.0387317	2	1.10469	-0.768182	2.64523	0.225775	4	1.12927	-0.111269	2.21837	0.071787	7	0.915332	-0.152874	1.93553	0.0908394
ANKRD13C	0	1	-0.716388	-5.69986	2.21556	0.64406	0	2.48294	-2.50539	5.42701	0.230497	0	0.741287	-4.24284	3.67486	0.671377	0	0.329862	-4.65402	3.26283	0.844471
ANKRD17	36	32	0.625208	0.130844	1.12542	0.0132713	2	0.23581	-1.45371	1.49242	0.751872	9	0.722027	-0.070322	1.42255	0.0721874	19	0.767966	0.15501	1.3574	0.0148264
ANKRD18A	6	10	0.0459438	-1.03258	1.05587	0.930181	2	1.43343	-0.301709	2.83012	0.0965643	1	-0.0692653	-2.3142	1.42055	0.937397	3	0.223174	-1.23385	1.44111	0.74088
ANKRD34A	12	24	-0.202034	-0.947418	0.494774	0.57624	1	-0.373321	-2.61119	1.07699	0.65715	3	-0.153222	-1.48033	0.85912	0.787587	5	-0.225375	-1.30371	0.675347	0.642844
ANKRD46	1	4	-0.551805	-2.86917	1.16111	0.548195	0	1.36977	-3.52006	3.61939	0.441265	1	0.599747	-1.70349	2.29164	0.547522	0	-0.646168	-5.53491	1.5996	0.637546
ANKRD52	12	12	0.252438	-0.556299	1.06177	0.536429	2	1.08748	-0.645157	2.44157	0.19264	3	0.349151	-1.02327	1.45596	0.581286	3	0.0728119	-1.29328	1.17065	0.905455
ANKRD9	0	1	-1.4153	-6.39898	1.51715	0.345801	0	2.68363	-2.30734	5.63418	0.203601	0	1.30089	-3.68541	4.23985	0.481166	0	-0.878052	-5.86209	2.05531	0.567811
ANKS1A	8	14	-0.221761	-1.13186	0.62647	0.613204	2	0.905163	-0.787725	2.20034	0.258109	3	0.232859	-1.12401	1.3089	0.705305	3	-0.325748	-1.72898	0.797218	0.593196
ANKS1B	7	24	-0.722089	-1.63672	0.080782	0.0792923	0	-0.858905	-5.71483	1.16773	0.495585	1	-0.868438	-3.06528	0.486993	0.242648	5	-0.39531	-1.46387	0.503709	0.40676
ANO3	8	13	-0.217101	-1.13233	0.642707	0.624263	0	-1.36654	-6.30194	0.999989	0.308282	3	0.323964	-1.04433	1.41926	0.60628	3	-0.215826	-1.59158	0.88881	0.720209
ANOS1	5	4	0.708651	-0.637331	2.13272	0.299954	0	-0.0748279	-5.04728	2.59595	0.962788	3	1.42772	-0.132343	2.93739	0.0709275	1	-0.0699232	-2.40481	1.71953	0.942583
ANP32A	3	0	2.10096	-0.25174	7.00724	0.0851339	1	2.25347	-0.679256	7.23725	0.128723	0					2	2.90329	0.365475	7.83849	0.0239386
ANTXR1	5	12	-0.408005	-1.52022	0.579571	0.427138	0	-0.747346	-5.62897	1.40674	0.575193	2	-0.0285056	-1.6712	1.19521	0.96745	3	0.0323962	-1.34351	1.14748	0.958165
AOC3	24	30	0.276021	-0.285699	0.830433	0.331923	5	1.02599	-0.0633057	1.94423	0.0633277	5	0.100944	-0.932968	0.946756	0.831862	9	0.122402	-0.684263	0.840719	0.752627
AP1B1	2	3	0.300912	-1.59027	2.03587	0.736482	0	1.73755	-3.18141	4.13443	0.354747	0	0.0277242	-4.88385	2.39893	0.985549	1	0.316627	-2.05691	2.18609	0.75801
AP1G1	11	12	0.315899	-0.529307	1.15644	0.458319	1	0.851927	-1.41676	2.36737	0.392364	5	0.919592	-0.189023	1.90375	0.0988187	2	-0.25283	-1.89642	0.975584	0.711505
AP1M1	14	35	-0.498763	-1.16064	0.11463	0.112782	0	-1.92425	-6.82771	0.264867	0.0974697	6	0.0691441	-0.873091	0.8529	0.874102	5	-0.640936	-1.688	0.216254	0.151305
AP1S1	3	7	0.00694609	-1.4268	1.24208	0.991593	0	1.07667	-3.79331	3.20173	0.526212	1	0.445059	-1.81097	1.97857	0.637856	0	-1.01828	-5.88699	1.09903	0.419118
AP1S2	1	4	-0.73014	-3.04251	0.97839	0.420245	0	1.21433	-3.69637	3.55089	0.491067	0	-0.533722	-5.42822	1.73255	0.703231	1	0.251618	-2.05475	1.95042	0.795048
AP2A1	24	35	-0.0801384	-0.621755	0.445957	0.766999	2	-0.20274	-1.85151	0.995082	0.766971	6	-0.0119297	-0.954042	0.770735	0.977985	9	-0.158545	-0.956511	0.543883	0.671354
AP2A2	10	12	0.400833	-0.469953	1.25303	0.359578	1	1.48831	-0.749616	2.95376	0.157292	5	1.03353	-0.0808157	2.02035	0.0673107	4	0.336755	-0.891367	1.38797	0.562811
AP2B1	5	9	-0.162872	-1.30447	0.880585	0.763741	0	-0.187828	-5.10539	2.10527	0.900067	1	-0.293091	-2.53397	1.19184	0.732139	4	0.514171	-0.731212	1.60956	0.392344
AP2M1	10	12	0.405783	-0.487557	1.28793	0.367272	1	0.758911	-1.48552	2.2446	0.434511	1	-0.24091	-2.46938	1.20787	0.776533	8	1.00403	0.00586827	1.96733	0.048723
AP2S1	5	7	0.152245	-1.08593	1.36732	0.803884	0	-0.588265	-5.49729	1.74191	0.678024	1	-0.0660865	-2.33408	1.5002	0.941791	3	0.495985	-1.01418	1.8359	0.492406
AP3B1	1	1	-0.188734	-2.71194	2.33444	0.871206	0	0.139783	-4.84515	3.07534	0.932679	0	-0.0269631	-5.01096	2.90628	0.986806	1	0.89619	-1.63053	3.42286	0.448966
AP3B2	23	33	-0.00901378	-0.564808	0.5319	0.974156	2	0.0973272	-1.58938	1.32343	0.893548	4	-0.211236	-1.35292	0.683587	0.669286	12	0.231507	-0.491236	0.890292	0.514719
AP3D1	4	11	-0.0590406	-1.30068	1.03128	0.918632	0	0.296714	-4.57202	2.40622	0.845993	0	-1.09889	-5.96242	0.985411	0.372574	4	0.842791	-0.401835	1.93963	0.170809
APBA1	0	3	-1.11842	-6.04299	1.34286	0.416018	0	1.51095	-3.43662	4.03269	0.414957	0	0.0448977	-4.87674	2.50165	0.976881	0	-0.180377	-5.11499	2.33467	0.906099
APBB1	2	3	0.093835	-1.76046	1.78265	0.913569	0	0.464893	-4.49025	2.99821	0.779888	0	-0.161462	-5.07356	2.20837	0.914093	1	0.795257	-1.5434	2.60724	0.44465
APH1A	7	6	0.606575	-0.500968	1.75349	0.279922	2	2.02243	0.238653	3.49323	0.0292132	1	0.184879	-2.09141	1.78601	0.843524	2	0.489319	-1.23599	1.91777	0.538085
API5	2	1	0.426895	-1.62514	2.83984	0.680468	1	2.39516	-0.607951	5.41023	0.116069	0	1.17721	-3.80952	4.11725	0.51888	1	0.457396	-2.22923	3.14371	0.722336
APOA1	1	5	-0.896087	-3.19161	0.748839	0.304519	0	-0.202801	-5.11847	2.1996	0.892198	0	-0.67534	-5.55976	1.53233	0.618638	1	-0.00822536	-2.29819	1.62572	0.99295
APOBEC3A	11	22	-0.20608	-0.978122	0.516425	0.581979	2	1.00306	-0.783842	2.29194	0.237066	2	-0.18918	-1.79744	0.95501	0.773363	3	-0.573919	-1.93375	0.485143	0.310485
APOBEC3B	26	54	-0.315579	-0.8046	0.149453	0.186131	5	0.390788	-0.651316	1.23937	0.429703	3	-1.06058	-2.35512	-0.113332	0.0256751	11	-0.3193	-1.02117	0.296671	0.322865
APOE	2	5	0.00757492	-1.74672	1.48747	0.992353	1	1.63286	-0.70727	3.3389	0.144696	1	0.470091	-1.82258	2.11135	0.630123	0	-0.496391	-5.39986	1.81213	0.727333
APPBP2	4	3	0.856187	-0.564315	2.3607	0.231277	1	2.39854	0.0502971	4.22511	0.0462495	0	-0.117326	-5.02384	2.23348	0.937532	2	1.23861	-0.603102	2.97661	0.171882
AQP10	3	8	0.146748	-1.35571	1.49371	0.836583	0	-0.177752	-5.16164	2.55077	0.912044	0	-0.313005	-5.19566	1.87331	0.825723	2	0.907921	-0.84517	2.38179	0.278007
AQR	17	30	-0.126997	-0.75096	0.467342	0.679335	1	-0.386928	-2.61867	1.04967	0.642596	6	0.235521	-0.712702	1.0299	0.599166	6	-0.281943	-1.24327	0.52713	0.514616
ARAF	20	17	0.606462	-0.0475927	1.27188	0.0690376	2	1.20386	-0.446223	2.41812	0.133633	5	0.507786	-0.564119	1.42175	0.327703	6	0.423919	-0.572633	1.30093	0.381896
ARC	16	31	-0.224857	-0.868167	0.384551	0.474744	2	0.329479	-1.31934	1.52613	0.650309	5	0.106032	-0.926988	0.949589	0.823374	6	-0.452383	-1.4455	0.396588	0.311018
AREG	26	45	-0.227367	-0.740119	0.26717	0.370671	2	-0.41154	-2.09667	0.812516	0.548722	10	0.266609	-0.47166	0.91439	0.457918	8	-0.578107	-1.41883	0.146537	0.122637
ARF1	4	3	0.538335	-0.927377	2.08132	0.465607	1	2.3707	-0.0836719	4.33269	0.0567728	0	-0.0491932	-4.95707	2.30996	0.974041	2	0.705934	-1.18834	2.43023	0.43645
ARF3	1	1	-0.0306799	-2.6988	2.63698	0.980734	0	2.58829	-2.39593	5.52212	0.215279	1	1.82398	-0.688847	4.33701	0.137421	0	0.350487	-4.63284	3.28209	0.835124
ARF4	4	5	0.141446	-1.18837	1.42098	0.826991	1	1.43371	-0.924462	3.19725	0.196176	1	0.510246	-1.77609	2.14119	0.600986	1	0.0144355	-2.27127	1.64249	0.987611
ARF5	2	2	0.655385	-1.31642	2.69881	0.500168	0	2.34303	-2.59222	4.88386	0.244153	0	0.461918	-4.49376	3.09029	0.781556	2	1.47356	-0.540545	3.70685	0.145342
ARF6	1	2	0.313461	-2.12021	2.39351	0.771515	0	3.01244	-1.95194	5.68747	0.16329	0	0.635968	-4.29984	3.1766	0.7041	1	1.13889	-1.27606	3.19362	0.30889
ARFGEF1	40	34	0.59282	0.122214	1.06913	0.0136109	5	0.970932	-0.0894428	1.85354	0.0701447	10	0.58436	-0.167747	1.25399	0.121921	18	0.658877	0.0405727	1.24524	0.0371925
ARGLU1	5	11	-0.384591	-1.51804	0.634435	0.467254	0	0.17811	-4.68806	2.26752	0.905393	0	-1.23732	-6.09732	0.824399	0.301134	3	-0.152967	-1.57507	1.02585	0.810682
ARHGAP11A	31	27	0.69218	0.141574	1.25449	0.0137376	2	0.491481	-1.1612	1.70787	0.508764	4	0.109614	-1.05679	1.04817	0.836378	14	0.706356	0.000811925	1.38081	0.0497465
ARHGAP21	9	15	-0.0607876	-0.935908	0.766767	0.887127	3	1.10666	-0.382663	2.34345	0.1341	2	-0.0427115	-1.67412	1.1534	0.950506	4	0.168234	-1.06119	1.19264	0.768077
ARHGAP32	12	24	-0.0574154	-0.789101	0.627172	0.872242	2	0.646813	-1.03736	1.88618	0.402397	5	0.382712	-0.670897	1.25977	0.445676	4	-0.102027	-1.26864	0.835532	0.844097
ARHGAP35	1	2	0.826959	-1.64741	3.05713	0.468777	0	2.63696	-2.33898	5.39764	0.20781	1	2.1225	-0.332567	4.28062	0.0825553	0	0.642705	-4.34193	3.52739	0.710581
ARHGAP36	2	0	1.46901	-1.04053	6.39593	0.27559	0					0					2	2.28959	-0.22092	7.2168	0.0758518
ARHGAP39	10	11	0.346433	-0.531042	1.21568	0.432631	0	-0.853892	-5.77655	1.45082	0.53874	5	0.973066	-0.146475	1.97346	0.0849129	4	0.422421	-0.807512	1.48353	0.472089
ARHGAP45	4	9	-0.355389	-1.63276	0.796221	0.551132	1	1.52481	-0.737343	3.06068	0.153706	0	-1.05865	-5.92682	1.05091	0.397309	2	-0.174452	-1.91166	1.21885	0.818482
ARHGAP9	1	3	-0.567219	-2.92223	1.27626	0.556411	0	-0.0696437	-5.01962	2.48185	0.964589	1	0.841277	-1.51549	2.68765	0.425793	0	-0.881768	-5.78677	1.4651	0.518363
ARHGEF1	26	26	0.316176	-0.242043	0.874244	0.265147	4	0.55909	-0.791075	1.65229	0.386341	4	-0.168218	-1.34439	0.769502	0.745391	15	0.590746	-0.0885604	1.23631	0.0867539
ARHGEF10L	0	1	-0.965251	-5.94844	1.966	0.527772	0	1.306	-3.67789	4.23898	0.479187	0	0.471764	-4.51163	3.40352	0.78174	0	-0.181745	-5.16502	2.74973	0.910089
ARHGEF12	7	8	0.368707	-0.709566	1.44405	0.496249	3	1.93057	0.32572	3.33069	0.0206217	2	0.432904	-1.27298	1.79271	0.577157	2	0.512324	-1.19898	1.892	0.514447
ARHGEF15	4	7	-0.0690795	-1.3663	1.11455	0.91063	1	0.361239	-2.06041	2.24703	0.733927	2	0.572107	-1.15262	1.95554	0.472616	1	-0.338099	-2.60643	1.21773	0.700648
ARHGEF18	1	0	1.59011	-1.34198	6.57363	0.287073	0					0					0
ARHGEF2	29	53	-0.15067	-0.622887	0.303027	0.519331	5	0.783723	-0.246423	1.61426	0.12505	7	-0.210083	-1.06661	0.50059	0.584681	10	-0.344582	-1.07797	0.293241	0.303126
ARHGEF3	1	3	-0.427078	-2.8095	1.50232	0.669677	0	1.03884	-3.86718	3.39258	0.546694	0	-0.370644	-5.28631	2.03848	0.800649	1	0.531104	-1.86082	2.50918	0.616265
ARHGEF35	2	5	-0.494415	-2.30199	1.13057	0.549678	1	1.47386	-0.935804	3.38192	0.196968	0	-0.234112	-5.1448	2.10612	0.874355	1	-0.4086	-2.80533	1.50532	0.6858
ARHGEF4	10	18	-0.0591832	-0.878165	0.710934	0.882385	0	-0.619858	-5.4882	1.45421	0.641647	1	-0.741697	-2.94797	0.641134	0.335333	7	0.50598	-0.436256	1.35329	0.276724
ARHGEF9	3	10	-0.377299	-1.78895	0.805777	0.547087	0	0.347128	-4.53888	2.51369	0.823721	0	-1.07351	-5.93919	1.02188	0.387462	1	-0.195371	-2.44966	1.32278	0.824044
ARID1B	1	5	-0.858611	-3.15237	0.784628	0.325657	0	0.485516	-4.41854	2.77995	0.76279	0	-0.664883	-5.54807	1.54032	0.624089	1	-0.0157948	-2.30774	1.62361	0.98648
ARID2	22	28	0.245863	-0.330778	0.810714	0.398351	3	0.822722	-0.584903	1.91399	0.224767	5	0.19659	-0.838994	1.04433	0.683007	10	0.353945	-0.412234	1.0446	0.348769
ARID3A	1	5	-0.906095	-3.1883	0.714378	0.291619	0	0.426076	-4.46302	2.66047	0.787375	0	-0.659044	-5.54245	1.54271	0.627369	1	-0.0652766	-2.34753	1.55433	0.943418
ARID3B	4	4	0.20226	-1.16784	1.5724	0.764967	0	1.07226	-3.82877	3.37422	0.534372	2	0.92087	-0.84844	2.45536	0.277226	2	0.554714	-1.21227	2.08904	0.502179
ARID4A	9	6	0.653094	-0.385432	1.7589	0.218211	0	-0.26426	-5.16882	2.05212	0.857012	2	0.988913	-0.739522	2.40159	0.232095	7	1.22974	0.0900887	2.4029	0.034831
ARID4B	1	2	-0.0674217	-2.61009	2.35945	0.954167	0	1.33649	-3.64562	4.15362	0.469915	0	-0.306094	-5.29487	2.74144	0.849175	1	0.807013	-1.74477	3.33753	0.500222
ARID5A	1	3	-0.979308	-3.35878	0.954078	0.320811	0	0.175264	-4.80256	2.91195	0.91531	0	-0.0371205	-4.95563	2.36058	0.980621	0	-1.64219	-6.54684	0.703653	0.193294
ARID5B	11	7	1.18788	0.185127	2.27389	0.02002	0	1.06366	-3.8416	3.33634	0.537996	4	1.66868	0.3276	2.93194	0.0167335	7	1.58996	0.405423	2.81086	0.00911477
ARIH1	7	2	1.19224	-0.148613	2.88665	0.0831575	0	0.0198765	-4.96993	3.07822	0.99039	4	2.23723	0.655959	4.04714	0.00603505	3	1.21418	-0.451141	3.02448	0.148137
ARIH2	4	5	0.41629	-0.974698	1.78927	0.545799	0	0.354036	-4.56988	2.74898	0.825588	2	0.998223	-0.764182	2.51214	0.239295	1	0.349824	-1.97527	2.09755	0.724372
ARL1	1	4	-0.791959	-3.12858	0.954275	0.391025	0	0.801601	-4.11618	3.16794	0.63454	0	-0.418018	-5.31044	1.84397	0.768324	1	-0.0680036	-2.46226	1.77011	0.946387
ARL10	1	1	0.535479	-2.01682	3.08783	0.65261	0	2.14608	-2.8388	5.08154	0.284182	0	1.19214	-3.79162	4.1248	0.513615	1	1.37208	-1.19868	3.94295	0.26556
ARL4C	1	3	-0.772409	-3.1331	1.08405	0.422278	0	-0.169568	-5.096	2.33864	0.911173	0	-0.455161	-5.36476	1.9101	0.752318	1	0.081238	-2.32953	1.98667	0.937561
ARL4D	9	14	-0.047422	-0.91432	0.772662	0.910956	0	-0.663525	-5.54724	1.49405	0.623807	4	0.400707	-0.796988	1.40218	0.479629	4	0.0759815	-1.12359	1.07782	0.890471
ARL5B	0	1	-0.328027	-5.31132	2.6035	0.836709	0	2.84447	-2.14052	5.78017	0.183519	0	0.80218	-4.18149	3.73462	0.647989	0	0.503525	-4.47998	3.43556	0.768135
ARL8A	8	4	1.20217	0.209005	2.38697	0.0175758	0	1.00912	-3.885	3.27805	0.554238	4	1.71269	0.333453	3.09038	0.0166222	3	1.25407	0.0687889	2.50474	0.0392204
ARL8B	3	7	-0.317346	-1.76048	0.934561	0.628202	1	1.50766	-0.757945	3.06536	0.15835	0	-0.933167	-5.80451	1.19676	0.466593	2	0.134372	-1.60154	1.53836	0.862628
ARMC10	7	14	0.034346	-0.953637	0.955019	0.942994	1	0.804972	-1.4683	2.33283	0.417974	3	0.4648	-0.924652	1.59349	0.474453	1	-0.685017	-2.9394	0.804252	0.407479
ARMC5	0	1	-0.194636	-5.1778	2.73655	0.903636	0	2.33736	-2.6466	5.27052	0.251909	0	1.11566	-3.86768	4.04729	0.53787	0	0.62468	-4.35857	3.55609	0.717588
ARMCX1	0	1	-0.581395	-5.56459	2.34988	0.709988	0	2.18586	-2.79842	5.11983	0.277085	0	0.456262	-4.52715	3.38808	0.788447	0	0.340933	-4.64239	3.27253	0.83942
ARMCX3	11	14	0.121106	-0.654667	0.86654	0.751831	3	1.2714	-0.0289545	2.29339	0.0544449	2	-0.0401914	-1.6001	1.03901	0.949226	4	0.0961021	-1.04127	1.01501	0.850991
ARNT	12	18	0.120609	-0.645849	0.858591	0.751698	1	0.167983	-2.07952	1.65267	0.853234	4	0.371208	-0.816406	1.34992	0.506522	4	-0.180238	-1.38491	0.812366	0.738318
ARNT2	5	14	-0.609745	-1.70089	0.308128	0.201861	1	-0.367194	-3.00075	1.3827	0.736475	3	0.259651	-1.06937	1.27201	0.661199	1	-1.12301	-3.34753	0.276488	0.130538
ARPC1A	1	0	1.18453	-1.74705	6.16786	0.433831	0					1	2.35168	-0.580878	7.3354	0.112989	0
ARPC2	2	13	-0.912976	-2.5511	0.300488	0.150788	0	-0.548613	-5.4592	1.69506	0.698872	1	-0.200902	-2.42055	1.22166	0.811842	1	-0.515714	-2.739	0.916486	0.526561
ARPC4	5	8	-0.150546	-1.3179	0.935241	0.788002	1	0.437866	-2.08322	2.33061	0.697831	2	0.659041	-1.01943	1.96978	0.395171	2	0.0246726	-1.70712	1.39135	0.974225
ARPC5	3	4	0.599102	-0.95597	2.09744	0.431569	0	1.58924	-3.33175	3.96087	0.38994	1	1.18893	-1.12846	2.91139	0.26347	2	1.22059	-0.604982	2.88359	0.173304
ARRB1	2	0	2.65181	0.129573	7.5825	0.0387349	0					1	2.95249	0.0205298	7.93597	0.0485221	1	3.09462	0.162603	8.07812	0.0393544
ARRB2	15	18	0.0341767	-0.670384	0.725978	0.922939	1	-0.296417	-2.57089	1.20195	0.735184	5	0.395202	-0.672776	1.3005	0.43939	7	0.272782	-0.651353	1.09655	0.542282
ARTN	3	4	-0.127719	-1.66777	1.33002	0.862351	0	1.26795	-3.62619	3.53595	0.471445	0	-0.341066	-5.24025	1.95392	0.813298	1	-0.334314	-2.72126	1.5121	0.737224
ARX	7	4	1.11202	-0.198963	2.56667	0.0977617	0	-0.873333	-5.86608	2.30341	0.575826	3	2.09495	0.50085	3.63964	0.0120665	2	0.959501	-1.15097	3.02268	0.364768
ASAH2	70	127	-0.131784	-0.436539	0.16568	0.387802	8	-0.0171561	-0.81442	0.644856	0.962721	15	-0.283609	-0.853825	0.21432	0.277164	31	-0.119037	-0.539098	0.271867	0.559586
ASAP1	8	14	0.12915	-0.804737	1.00923	0.778237	1	0.691469	-1.59599	2.22301	0.484746	3	0.601222	-0.763546	1.69261	0.350613	3	0.0610481	-1.35609	1.20644	0.923944
ASAP2	13	27	-0.284347	-0.984776	0.3712	0.401132	2	0.197311	-1.56788	1.49683	0.799378	6	0.358162	-0.598522	1.16692	0.435105	5	-0.418462	-1.47392	0.457733	0.368189
ASAP3	0	3	-1.08039	-6.01624	1.38505	0.438837	0	2.06441	-2.86108	4.48708	0.289498	0	0.0885042	-4.83366	2.49805	0.954636	0	-0.335015	-5.28266	2.18626	0.825914
ASB18	4	10	-0.678649	-1.91119	0.390552	0.219427	1	0.482582	-1.88705	2.18846	0.638396	0	-1.3883	-6.24744	0.671333	0.234029	3	0.0421863	-1.36334	1.20489	0.947271
ASB2	33	26	0.66023	0.137492	1.19353	0.01333	2	0.197622	-1.48255	1.44112	0.788431	12	1.08929	0.369928	1.7565	0.0039001	16	0.765999	0.105023	1.3988	0.0238972
ASB7	8	4	1.17094	-0.00803551	2.49033	0.0516059	1	1.75428	-0.817721	3.86257	0.161015	3	1.67826	0.103254	3.17813	0.037828	3	1.3326	-0.248942	2.8531	0.0945094
ASCL1	9	11	0.187216	-0.742048	1.09196	0.6863	1	0.631859	-1.72371	2.32747	0.541156	1	-0.18629	-2.41945	1.27029	0.828187	5	0.450611	-0.726745	1.50704	0.432302
ASCL2	1	1	0.57533	-1.93758	3.08833	0.621148	0	2.25386	-2.7413	5.21484	0.267091	0	0.830095	-4.15616	3.76892	0.63799	1	1.45261	-1.06141	3.96678	0.227624
ASF1A	2	1	1.46762	-0.675184	3.96309	0.175679	0	2.55818	-2.4375	5.52044	0.220806	0	1.32304	-3.66498	4.26624	0.475027	1	2.27172	-0.659788	5.21281	0.124928
ASH1L	19	24	0.23234	-0.404906	0.860251	0.470299	0	-1.19642	-6.07634	0.923652	0.335325	8	0.791424	-0.0713441	1.56214	0.070482	8	0.204138	-0.684768	1.00334	0.63608
ASH2L	9	7	0.70335	-0.291867	1.72769	0.164114	1	0.00329303	-2.80835	2.15118	0.997927	3	0.735281	-0.771646	2.01804	0.310904	3	0.450219	-1.08129	1.74759	0.532813
ASIC1	3	3	0.5828	-0.993888	2.15791	0.452562	1	2.79198	0.336186	4.75139	0.0297966	0	-0.187719	-5.10322	2.19902	0.900234	1	0.674147	-1.66736	2.49173	0.513622
ASIC2	9	23	-0.549782	-1.36433	0.186461	0.146666	0	-1.93891	-6.85495	0.318469	0.10612	2	-0.554295	-2.15844	0.580276	0.373521	2	-0.928065	-2.53127	0.205199	0.11762
ASTN1	6	11	-0.124241	-1.19132	0.872291	0.809313	1	-0.0907245	-2.60394	1.71399	0.932515	1	-0.188477	-2.42252	1.27872	0.826548	2	-0.366593	-2.08048	0.948829	0.611244
ASXL1	6	6	0.836768	-0.363536	2.03423	0.167689	2	2.61011	0.842594	4.08193	0.00686614	1	0.790156	-1.48302	2.37659	0.426816	2	0.488692	-1.32021	2.01734	0.562263
ATAD3A	10	20	-0.280088	-1.08695	0.470006	0.470679	2	0.676385	-1.03536	1.94791	0.391661	2	-0.296476	-1.90764	0.854485	0.648634	6	0.0389665	-0.973635	0.923252	0.935058
ATAD3B	31	62	-0.202051	-0.659002	0.236969	0.370966	1	-1.27261	-3.50475	0.138631	0.0829738	3	-1.03787	-2.33124	-0.0932893	0.0289916	17	0.0678842	-0.516898	0.603133	0.812142
ATAD3C	6	17	-0.470842	-1.49266	0.437391	0.318588	0	-1.01569	-5.89505	1.12242	0.426911	1	-0.60721	-2.82206	0.797251	0.444514	1	-1.27713	-3.52231	0.185677	0.0937277
ATAD5	3	1	1.20859	-0.649604	3.57022	0.204504	0	1.56522	-3.42037	4.5024	0.408714	0	0.573806	-4.41019	3.50706	0.738629	2	1.86036	-0.191573	4.27364	0.0739696
ATF3	14	12	0.593747	-0.178517	1.37954	0.130866	2	1.38564	-0.372292	2.74475	0.110709	3	0.53735	-0.830384	1.63739	0.402534	6	0.702427	-0.333488	1.64171	0.173577
ATF7	3	6	-0.367893	-1.82509	0.918463	0.581161	0	0.652031	-4.22989	2.83387	0.687071	1	0.20178	-2.0626	1.76546	0.827837	2	-0.0223995	-1.75305	1.39389	0.976746
ATF7IP	0	1	-1.09373	-6.07701	1.83776	0.471631	0	0.253473	-4.7309	3.18765	0.879402	0	-0.0825044	-5.06616	2.8499	0.95945	0	-0.00193909	-4.98545	2.93011	0.999053
ATG13	9	17	-0.314381	-1.16061	0.471455	0.438732	0	-1.17369	-6.07132	1.06867	0.365093	2	-0.391264	-2.01295	0.781403	0.548697	6	0.106606	-0.896919	0.988269	0.82303
ATG16L1	0	1	-0.877817	-5.86106	2.05356	0.567627	0	1.99199	-2.99239	4.92617	0.312937	0	0.226764	-4.75674	3.1588	0.891709	0	-0.0333186	-5.01671	2.89843	0.983681
ATG16L2	1	6	-0.456443	-1.94955	0.592807	0.415158	0	0.781264	-3.76545	2.35697	0.569361	0	-0.734966	-5.49408	0.969922	0.499498	1	0.272456	-1.18006	1.3213	0.655417
ATG2A	2	0	2.71524	0.178927	7.6499	0.0351346	0					1	3.41451	0.482134	8.39815	0.0243337	0
ATG5	0	1	-0.662696	-5.64601	2.26886	0.670072	0	2.16412	-2.82083	5.09972	0.280993	0	0.749522	-4.23419	3.6821	0.668118	0	0.03441	-4.94912	2.9665	0.983243
ATG9A	19	27	0.210301	-0.408113	0.812422	0.498984	1	-0.445949	-2.72235	1.07839	0.608297	5	0.222722	-0.821443	1.0844	0.648135	8	0.284959	-0.573519	1.04428	0.49431
ATG9B	8	19	-0.514168	-1.37847	0.254728	0.195257	2	-0.026843	-1.73425	1.22923	0.970904	2	-0.295566	-1.86353	0.774652	0.628143	3	-0.413009	-1.7317	0.573849	0.442922
ATN1	24	50	-0.266007	-0.785479	0.228612	0.29596	2	-0.246318	-1.89254	0.930481	0.71494	6	-0.185165	-1.10978	0.568905	0.652979	12	-0.145441	-0.847081	0.483332	0.662209
ATOH7	2	0	1.25411	-1.26699	6.18448	0.361984	0					0					2	1.58064	-0.932487	6.50864	0.237818
ATP10A	13	8	0.823218	-0.0566677	1.76715	0.0668443	0	-0.23296	-5.12973	1.99221	0.872956	5	1.18892	0.0157938	2.29083	0.0472056	4	0.750009	-0.517159	1.89596	0.229159
ATP11B	3	3	0.794931	-0.865918	2.46821	0.336411	0	0.391751	-4.59911	3.4759	0.817889	1	1.19242	-1.31925	3.22255	0.311357	2	1.23716	-0.663841	3.05768	0.187428
ATP1A1	12	23	-0.198965	-0.943784	0.501308	0.583047	0	-1.21305	-6.07524	0.849044	0.313762	1	-1.02715	-3.23385	0.352196	0.16448	8	0.311425	-0.577599	1.10892	0.473317
ATP1A2	24	22	0.380265	-0.213869	0.979572	0.208779	5	1.19959	0.0193757	2.20579	0.0466671	5	0.213102	-0.838549	1.08946	0.66519	11	0.514216	-0.264371	1.23895	0.188115
ATP1A3	4	2	1.08922	-0.478869	2.88429	0.173082	0	0.9178	-4.05999	3.70334	0.604181	1	0.920932	-1.47933	2.95102	0.39974	3	1.662	-0.0865077	3.52955	0.0618329
ATP1B1	1	2	0.0476059	-2.38141	2.11051	0.964241	0	2.52863	-2.40794	5.07164	0.217394	1	1.27578	-1.13424	3.31727	0.257538	0	0.000612798	-4.92649	2.51076	0.999685
ATP2A2	28	19	0.769384	0.181804	1.37711	0.0102099	1	0.175991	-2.0846	1.66969	0.847858	4	0.219105	-0.957719	1.17836	0.687033	19	1.20776	0.543072	1.87093	0.00045937
ATP2A3	1	9	-1.28018	-3.52416	0.213871	0.0992419	0	0.6092	-4.26967	2.76211	0.704448	0	-1.00447	-5.8673	1.07729	0.421313	0	-1.5365	-6.40098	0.552436	0.183416
ATP2B1	25	31	0.279002	-0.270742	0.821145	0.316415	4	1.0015	-0.263668	2.01801	0.111836	4	-0.0871373	-1.23855	0.823557	0.864023	9	0.200274	-0.602426	0.912849	0.606222
ATP2B2	49	66	0.231948	-0.150014	0.607882	0.23176	6	0.595711	-0.357435	1.38456	0.202759	9	-0.137925	-0.889855	0.499609	0.689123	24	0.419123	-0.0747032	0.88147	0.0942666
ATP2B3	0	2	-1.25922	-6.19416	1.27811	0.362823	0	1.7167	-3.256	4.44754	0.369508	0	-0.174548	-5.11455	2.3818	0.909677	0	-0.275625	-5.21164	2.26559	0.8558
ATP2B4	1	1	0.200714	-2.47791	2.8788	0.87533	0	2.69403	-2.29009	5.62762	0.201489	0	1.12748	-3.8559	4.05921	0.534051	0	0.605027	-4.37825	3.53649	0.725626
ATP2C1	5	2	0.966559	-0.499317	2.70856	0.19922	0	1.67927	-3.26096	4.23593	0.372088	2	1.51077	-0.370048	3.3903	0.108259	1	0.267017	-2.37579	2.5306	0.827341
ATP4A	26	36	0.122097	-0.400677	0.632867	0.642696	2	0.277802	-1.3431	1.43012	0.693327	2	-0.901758	-2.49133	0.199057	0.118676	11	0.204501	-0.517953	0.853209	0.561624
ATP5F1A	7	6	0.778962	-0.303828	1.88942	0.155836	2	1.88062	0.118808	3.35373	0.038268	3	1.29955	-0.150841	2.58017	0.0756109	2	0.696339	-1.01756	2.08914	0.383896
ATP5F1B	9	13	-0.00112421	-0.890437	0.852055	0.997956	0	-1.07979	-5.98316	1.16148	0.412009	2	0.0772527	-1.56333	1.29526	0.912713	5	0.190831	-0.941275	1.19144	0.724019
ATP6V0A1	16	35	-0.249186	-0.882461	0.348003	0.419064	1	-0.258527	-2.46902	1.12385	0.754372	1	-1.23716	-3.42875	0.101695	0.0746757	10	0.228046	-0.540473	0.919157	0.54316
ATP6V0B	6	13	-0.320209	-1.34079	0.600745	0.503799	1	0.589894	-1.741	2.16397	0.557441	2	-0.020325	-1.65603	1.18838	0.976625	2	-0.470102	-2.10183	0.731717	0.474797
ATP6V0C	5	3	0.742889	-0.668873	2.27864	0.301965	3	2.70244	0.87898	4.53016	0.00456836	2	1.26992	-0.563185	2.95602	0.159458	0	-1.37763	-6.36549	1.50005	0.363067
ATP6V0D1	12	23	-0.375476	-1.11748	0.321969	0.295369	1	-0.02431	-2.25917	1.41903	0.977846	2	-0.477581	-2.08498	0.66348	0.449919	7	-0.178724	-1.13046	0.664126	0.689387
ATP6V1A	2	3	0.526478	-1.27811	2.17584	0.536609	0	2.28823	-2.62178	4.65425	0.249136	2	1.64287	-0.166018	3.29658	0.0717241	0	-0.0708353	-4.976	2.27662	0.962433
ATP6V1B2	12	14	0.220325	-0.594901	1.02495	0.591113	1	0.276245	-1.99049	1.80849	0.767513	1	-0.312525	-2.53356	1.11181	0.707518	7	0.473784	-0.548734	1.41925	0.349902
ATP8A2	2	2	0.390814	-1.49329	2.27865	0.666974	0	0.229165	-4.70529	2.7642	0.886036	0	-0.276393	-5.21039	2.25748	0.855109	1	0.616274	-1.78499	2.64618	0.565782
ATP9A	16	24	-0.0472152	-0.707583	0.590397	0.885612	2	0.149812	-1.57403	1.42501	0.842737	2	-0.510887	-2.11707	0.62702	0.415999	12	0.555866	-0.179328	1.24382	0.133879
ATR	4	2	1.28826	-0.331674	3.11785	0.118698	0	0.386874	-4.59867	3.23192	0.819115	0	-0.481703	-5.42071	2.06961	0.74646	0	-1.14488	-6.09622	1.45877	0.423016
ATRN	2	2	0.686654	-1.23267	2.60309	0.461918	1	3.18812	0.623153	5.38548	0.0192168	0	0.930899	-3.99637	3.44158	0.588875	1	1.04458	-1.37494	3.09579	0.348539
ATRX	12	19	-0.165302	-0.922607	0.556783	0.656774	3	0.681361	-0.777476	1.8792	0.329801	5	0.410727	-0.653156	1.30937	0.420181	3	-0.731148	-2.09987	0.344244	0.196029
ATXN2L	9	14	0.0741892	-0.796233	0.900913	0.862473	0	-0.510805	-5.39157	1.61971	0.710285	4	0.462866	-0.746831	1.48012	0.422186	2	-0.357158	-1.98799	0.841764	0.591048
ATXN7	4	10	-0.452939	-1.70824	0.63455	0.42597	0	0.279519	-4.58515	2.3677	0.853992	2	0.305015	-1.3535	1.56501	0.678267	2	-0.29331	-2.00622	1.01607	0.685522
ATXN7L3	3	6	0.0596374	-1.42845	1.38753	0.931915	0	1.06165	-3.83867	3.31938	0.537667	1	0.35909	-1.94254	1.99834	0.711652	2	0.721036	-1.00164	2.13736	0.371545
AUTS2	0	1	-1.53693	-6.52054	1.39537	0.304191	0	1.54067	-3.44855	4.4869	0.415672	0	1.33444	-3.6515	4.27248	0.471313	0	-1.0594	-6.04334	1.87369	0.486617
AVPR1A	2	2	0.205419	-1.69393	2.10422	0.822326	0	1.8176	-3.11748	4.35228	0.340133	1	1.35888	-1.14017	3.5086	0.251142	1	0.435402	-2.02571	2.53239	0.69287
B2M	2	1	1.7541	-0.709092	4.63128	0.172261	1	3.89564	0.681581	7.16987	0.0181284	0	2.84167	-2.1513	5.79727	0.184694	0	2.77925	-2.21395	5.73542	0.192049
B3GALT4	5	3	0.718048	-0.631325	2.2039	0.296212	1	1.52458	-1.4294	3.87344	0.306832	2	1.64182	-0.159761	3.29045	0.0708398	2	0.536993	-1.30576	2.24289	0.540277
B3GALT6	4	5	0.144531	-1.20959	1.45814	0.827265	0	0.566367	-4.35695	2.90722	0.730616	2	1.15161	-0.598124	2.62609	0.175774	0	-0.795146	-5.68071	1.42984	0.552523
B3GAT1	3	8	-0.578304	-2.00806	0.639522	0.362384	0	0.196103	-4.68927	2.37893	0.897804	1	-0.201151	-2.45676	1.31968	0.81902	2	-0.0465439	-1.75909	1.30979	0.950513
B3GNT3	4	3	0.634508	-0.839198	2.20917	0.394464	1	1.6389	-0.911663	3.72135	0.183234	0	0.0487282	-4.86073	2.41801	0.974629	2	1.03146	-0.845077	2.80709	0.259997
B3GNT6	3	6	-0.229278	-1.71125	1.08695	0.737986	1	1.23148	-1.10443	2.95487	0.253028	1	0.22844	-2.08246	1.86312	0.812651	0	-1.4304	-6.331	0.823109	0.256109
B3GNT9	7	20	-0.710966	-1.63868	0.113257	0.0925762	0	-0.994295	-5.86015	1.0764	0.427443	2	-0.329488	-1.94098	0.822301	0.611286	4	-0.425742	-1.61868	0.551075	0.413896
B4GALNT1	5	9	-0.313445	-1.46746	0.743039	0.566014	0	-0.526131	-5.41495	1.67963	0.705155	1	-0.158019	-2.43099	1.3757	0.859841	4	0.256208	-1.01336	1.37419	0.671277
B4GALT2	0	1	-0.677485	-5.66119	2.25504	0.662979	0	2.82898	-2.16238	5.78053	0.185986	0	0.955443	-4.02939	3.89076	0.592326	0	0.203836	-4.78057	3.13811	0.902466
B4GALT5	14	5	1.16537	0.220981	2.25329	0.0147947	1	1.11281	-1.42503	3.08787	0.348834	2	0.666033	-1.06617	2.11171	0.410773	9	1.63003	0.569519	2.7813	0.00270527
B4GAT1	4	10	-0.603961	-1.85075	0.483532	0.28407	0	-0.565483	-5.45326	1.61604	0.681716	1	-0.288288	-2.53002	1.18938	0.736295	1	-0.852235	-3.11147	0.656664	0.298713
BACE1	6	4	0.977015	-0.253963	2.3177	0.119295	0	1.34059	-3.57671	3.74673	0.455192	1	1.05162	-1.27375	2.80412	0.318761	1	0.394476	-1.94015	2.18158	0.694376
BAG6	12	26	-0.243049	-0.965957	0.428903	0.485444	2	0.539718	-1.10542	1.74166	0.467635	5	0.28517	-0.759541	1.14835	0.561896	4	-0.403693	-1.56538	0.525543	0.418733
BAHD1	8	13	-0.00417165	-0.931811	0.872154	0.992662	0	-0.756523	-5.64141	1.42671	0.572421	1	-0.339052	-2.55807	1.08296	0.682366	5	0.45565	-0.669651	1.44946	0.404201
BAIAP2	6	4	0.127367	-1.10309	1.4427	0.839826	0	0.00164752	-4.89309	2.2762	0.999125	2	0.711518	-1.041	2.22527	0.389085	4	0.413521	-1.07985	1.90571	0.580386
BANF1	0	1	-0.514248	-5.49772	2.4177	0.743386	0	2.58084	-2.4077	5.52542	0.216817	0	0.95512	-4.02901	3.88871	0.592304	0	0.475878	-4.50802	3.40888	0.780035
BANP	5	8	-0.284814	-1.47611	0.837606	0.620229	1	0.00158913	-2.4569	1.86343	0.998799	1	-0.104132	-2.36775	1.4421	0.907554	3	0.0466887	-1.42572	1.32191	0.945533
BAP1	25	20	0.513642	-0.0848894	1.12408	0.092495	3	0.589982	-0.860525	1.76922	0.391416	6	0.527032	-0.455193	1.37786	0.272991	11	0.515805	-0.279615	1.26259	0.196721
BARHL1	8	19	-0.425519	-1.29477	0.359036	0.295095	1	0.408282	-1.84487	1.86482	0.662275	2	-0.283978	-1.89246	0.862558	0.661969	4	-0.176253	-1.34268	0.767836	0.732766
BARX1	13	12	0.629061	-0.207308	1.48109	0.139687	2	1.50038	-0.26596	2.86372	0.0885704	3	0.836976	-0.548695	1.96695	0.212152	5	0.481626	-0.697553	1.55495	0.404617
BAZ1A	6	10	0.327711	-0.750263	1.33911	0.536348	3	2.00911	0.322995	3.34491	0.0227698	0	-1.00297	-5.86737	1.08235	0.423111	3	0.674378	-0.753735	1.88466	0.32499
BAZ1B	3	11	-0.793983	-2.16987	0.321902	0.170999	0	-0.112786	-4.98424	1.99321	0.937718	0	-1.47812	-6.33563	0.571789	0.196796	3	0.0776554	-1.29893	1.19458	0.900411
BBC3	2	3	-0.0709209	-1.93572	1.63411	0.934928	1	2.29222	-0.143625	4.28216	0.0621987	1	1.05144	-1.2926	2.8725	0.324245	0	-1.30667	-6.25528	1.21835	0.34963
BCAN	5	1	1.53297	-0.0980816	3.82009	0.0665266	0	0.181621	-4.80331	3.11719	0.912915	0	-0.28382	-5.26766	2.64905	0.85899	4	2.43606	0.681037	4.77453	0.00618038
BCAP31	1	3	-0.599379	-3.00302	1.29873	0.547883	0	1.44006	-3.47171	3.82076	0.426528	0	0.0213964	-4.88204	2.36282	0.98876	1	0.178222	-2.26352	2.11416	0.866994
BCKDHA	1	3	-0.499659	-2.84696	1.32408	0.602204	0	1.21251	-3.6921	3.55912	0.490412	0	-0.38413	-5.28626	1.95234	0.790069	1	0.416486	-1.9299	2.239	0.68143
BCL10	0	1	-0.537014	-5.52016	2.39413	0.731982	0	1.89847	-3.08525	4.83104	0.331711	0	0.793329	-4.18997	3.72485	0.65127	0	0.328741	-4.65447	3.26006	0.844908
BCL11B	10	25	-0.642081	-1.43437	0.0805163	0.0826187	1	-0.587686	-2.82064	0.852149	0.470407	2	-0.658844	-2.26183	0.472456	0.282538	3	-0.967681	-2.33041	0.0954374	0.0770151
BCL2	2	7	-0.438967	-2.16145	0.965625	0.555068	0	0.630652	-4.24898	2.79888	0.695566	1	0.490558	-1.77977	2.06778	0.609839	1	-0.202666	-2.50718	1.43491	0.826313
BCL2L2	0	1	-0.605943	-5.58915	2.32534	0.697872	0	2.79781	-2.18646	5.73172	0.188859	0	0.617118	-4.3663	3.54895	0.720699	0	0.104015	-4.87932	3.03563	0.949666
BCL3	12	17	-0.0858624	-0.854347	0.653053	0.821209	0	-1.03959	-5.92379	1.10302	0.416886	3	0.104235	-1.23959	1.15164	0.861693	5	-0.056292	-1.15253	0.882017	0.911691
BCL6	9	15	-0.113419	-0.987422	0.710814	0.790244	0	-0.964677	-5.86997	1.28376	0.471322	1	-0.481376	-2.69698	0.926563	0.55169	5	0.176007	-0.948233	1.15268	0.741248
BCL7C	7	14	-0.275354	-1.25292	0.631366	0.557115	0	-1.75471	-6.6532	0.500377	0.148214	1	-0.349912	-2.57102	1.07589	0.673061	5	0.39906	-0.719085	1.38304	0.460044
BCR	7	8	0.29793	-0.723457	1.2991	0.557949	0	0.160998	-4.71522	2.30684	0.914988	3	0.803661	-0.601071	1.98774	0.237088	1	-0.246437	-2.49076	1.25214	0.775682
BEGAIN	1	0	0.871387	-2.06244	5.85562	0.570961	1	1.91268	-1.02568	6.89875	0.198902	0					0
BEND5	2	2	0.463238	-1.43727	2.35898	0.613538	0	0.631397	-4.36365	3.5021	0.716748	0	-0.417167	-5.38051	2.23499	0.786313	1	0.915429	-1.4814	2.93956	0.401417
BEST2	3	14	-0.631905	-2.02137	0.497299	0.287846	0	-0.141329	-5.02901	2.01124	0.922864	0	-1.37036	-6.22673	0.669058	0.237863	1	-0.80501	-3.05875	0.683803	0.323689
BEST4	11	20	-0.0817031	-0.855062	0.64442	0.828611	2	0.429355	-1.29935	1.74186	0.584	3	0.100518	-1.23219	1.12569	0.864756	4	-0.173283	-1.35601	0.788796	0.7418
BEX3	1	3	-0.389229	-2.73574	1.43759	0.686514	1	2.1078	-0.574334	4.2577	0.113578	0	-0.22439	-5.13145	2.1304	0.879379	0	-0.644958	-5.55056	1.70621	0.646031
BHLHE22	7	4	1.20346	-0.0196962	2.53484	0.053807	0	1.23002	-3.70861	3.68151	0.492115	2	1.33189	-0.449832	2.88866	0.129773	2	0.451888	-1.45468	2.15448	0.619038
BHLHE23	4	7	0.0525206	-1.26676	1.28243	0.934068	0	-1.57338	-6.50108	0.942376	0.239928	1	0.124754	-2.15212	1.71237	0.893338	2	0.773861	-0.938351	2.1681	0.335906
BHLHE40	7	12	-0.0784156	-1.0586	0.832519	0.868462	0	-0.0604525	-4.93799	2.06374	0.967027	3	0.496937	-0.872666	1.60031	0.437832	3	-0.105571	-1.52252	1.04537	0.867405
BICRA	1	2	-0.149655	-2.55937	1.89185	0.885648	1	1.7512	-0.973657	4.16287	0.191402	0	0.051814	-4.88626	2.60057	0.973723	0	-0.132864	-5.05983	2.37683	0.930665
BIN1	8	19	-0.360491	-1.24072	0.441046	0.385815	1	-0.315684	-2.6761	1.32543	0.738832	2	-0.308053	-1.92422	0.853182	0.637651	2	-0.739805	-2.35494	0.421135	0.233385
BIRC2	0	2	-1.64053	-6.57223	0.885184	0.221123	0	0.868375	-4.06321	3.39378	0.612486	0	-0.45836	-5.3866	2.05551	0.756271	0	-0.766803	-5.70644	1.78807	0.59729
BIRC6	18	27	0.0782239	-0.549926	0.686622	0.803299	2	0.515445	-1.15759	1.74285	0.495574	4	-0.04478	-1.19725	0.870062	0.930365	9	0.256903	-0.568183	0.999033	0.52364
BLOC1S3	4	8	-0.509259	-1.77619	0.622185	0.383532	1	1.00686	-1.33589	2.64118	0.340513	0	-1.2974	-6.16157	0.793813	0.278713	3	0.0942228	-1.37553	1.34163	0.889662
BLOC1S4	0	2	-1.19124	-6.18096	1.83264	0.438223	0	-0.948408	-5.94166	2.10617	0.536413	0	0.683448	-4.29749	3.46818	0.69335	0	0.418744	-4.57106	3.35268	0.805753
BMP7	0	3	-1.80728	-6.71785	0.559145	0.150298	0	-0.679769	-5.66415	2.13023	0.66184	0	-0.359266	-5.26171	1.97889	0.804024	0	-0.694957	-5.59817	1.6456	0.617562
BMP8A	18	25	0.141414	-0.491314	0.755925	0.655741	1	-0.102297	-2.31894	1.29506	0.904203	6	0.367396	-0.596964	1.18746	0.428125	10	0.504617	-0.286258	1.22652	0.201488
BMPR1A	12	27	-0.138177	-0.86314	0.534513	0.693744	2	0.73978	-0.93552	1.95408	0.339421	3	-0.0537764	-1.37441	0.946068	0.924904	5	-0.159774	-1.22227	0.723473	0.739324
BMPR1B	2	1	0.744278	-1.28628	3.14583	0.465616	1	2.06671	-0.674327	4.80541	0.129662	0	-0.0423133	-5.02663	2.89173	0.979275	1	1.16009	-1.35306	3.67332	0.328477
BMS1	4	5	0.143144	-1.19195	1.43315	0.825983	1	1.83112	-0.464938	3.48153	0.102	2	0.882778	-0.845986	2.32442	0.28255	0	-1.41214	-6.29265	0.779064	0.248429
BMT2	1	2	-0.0462574	-2.43778	1.97128	0.964214	0	1.12425	-3.81981	3.69591	0.526573	0	-0.136539	-5.06435	2.37592	0.928777	1	0.848976	-1.546	2.87162	0.433963
BNC1	2	6	-0.0382849	-1.78844	1.4188	0.961026	1	1.85661	-0.548348	3.60978	0.113474	1	0.664868	-1.62189	2.28311	0.502112	0	-0.729672	-5.63178	1.56717	0.597238
BNC2	10	32	-0.640408	-1.40673	0.048335	0.0691375	1	-0.248529	-2.46796	1.15322	0.766136	3	-0.373524	-1.68825	0.61379	0.491829	5	-0.516302	-1.57465	0.357792	0.26242
BOD1L1	0	2	-1.01094	-5.97097	1.64024	0.489633	0	1.87182	-3.0861	4.50897	0.332682	0	0.233291	-4.73258	2.92022	0.886951	0	-0.16744	-5.12502	2.4698	0.914886
BPTF	20	31	-0.0539784	-0.636173	0.507418	0.852081	0	-1.48161	-6.33243	0.52389	0.186879	4	-0.278453	-1.42115	0.61865	0.570997	15	0.497141	-0.153174	1.10683	0.130136
BRAF	9	20	-0.39613	-1.2221	0.357592	0.309705	2	0.785361	-0.85445	1.97869	0.30191	0	-2.04425	-6.89029	-0.0611402	0.041023	4	-0.371224	-1.55336	0.588576	0.471439
BRAP	16	10	0.859675	0.113092	1.667	0.0237686	0	-0.19306	-5.07779	1.97227	0.89381	2	0.419471	-1.23146	1.66693	0.570333	10	1.16227	0.321224	2.0384	0.00715558
BRCC3	5	6	0.113485	-1.08556	1.27446	0.846939	1	1.10057	-1.23004	2.79284	0.299789	2	0.721129	-0.977604	2.09109	0.362872	1	-0.340365	-2.62977	1.26245	0.704843
BRD1	16	20	0.176507	-0.499796	0.837179	0.603177	2	0.611301	-1.03757	1.82707	0.416103	4	0.155651	-1.01293	1.10158	0.771164	8	0.276982	-0.60985	1.07358	0.5216
BRD3	3	9	-0.719909	-2.13343	0.473761	0.244964	0	-0.142453	-5.01442	1.97979	0.921129	1	-0.274286	-2.52228	1.23157	0.751331	0	-1.72487	-6.59297	0.38485	0.128495
BRD8	18	18	0.308264	-0.363279	0.982291	0.365796	1	-0.0389071	-2.38181	1.55837	0.967498	4	0.348838	-0.833046	1.31846	0.529088	13	0.803002	0.052975	1.53188	0.0362962
BRF1	3	1	1.53351	-0.545325	4.14576	0.156245	1	3.03018	-0.123269	6.19486	0.0596298	0	1.98537	-2.99992	4.92182	0.314388	2	2.26173	-0.28784	5.25752	0.0852358
BRI3BP	3	6	0.191888	-1.27308	1.50466	0.780973	0	0.823975	-4.06674	3.05716	0.620482	0	-0.672592	-5.55108	1.5065	0.617368	2	0.901235	-0.837308	2.33968	0.276075
BRK1	0	4	-1.78287	-6.66984	0.455237	0.135023	0	1.06798	-3.8267	3.3356	0.534431	0	-0.544779	-5.43241	1.6962	0.694679	0	-0.968337	-5.85587	1.27195	0.461018
BRPF1	21	33	0.0393961	-0.535645	0.595739	0.890947	4	0.761156	-0.446004	1.73791	0.196576	4	-0.229445	-1.37318	0.668939	0.642994	9	0.147209	-0.649821	0.851972	0.701132
BRPF3	6	4	0.584038	-0.656915	1.90032	0.353568	0	0.934736	-3.97856	3.27995	0.584293	1	0.408739	-1.91329	2.13257	0.680668	1	-0.284132	-2.79547	1.64177	0.791098
BRSK1	8	17	-0.259798	-1.15984	0.571602	0.546823	1	0.354943	-1.91344	1.86448	0.706435	1	-0.608086	-2.82322	0.798257	0.444176	0	-2.18662	-7.04155	-0.156726	0.030291
BRSK2	14	36	-0.41994	-1.0778	0.189065	0.180248	1	-0.47961	-2.70007	0.924287	0.554278	4	-0.187341	-1.32735	0.704658	0.704947	5	-0.480547	-1.50991	0.356429	0.278015
BRWD1	7	5	0.530548	-0.591588	1.71244	0.352159	0	0.0420657	-4.88449	2.4359	0.978383	2	0.96508	-0.775066	2.4241	0.246769	3	0.441772	-1.09601	1.84815	0.55108
BRWD3	11	19	0.0582044	-0.738601	0.819433	0.882601	2	0.385325	-1.3445	1.73239	0.623279	2	-0.207207	-1.82737	0.964938	0.755703	5	0.317912	-0.758816	1.24095	0.535541
BTAF1	6	8	0.0131379	-1.07449	1.0545	0.980316	0	-0.362388	-5.31263	2.09025	0.811591	1	0.0605071	-2.18592	1.56445	0.946246	5	0.730256	-0.435116	1.81053	0.207428
BTBD10	8	7	0.608897	-0.409198	1.64472	0.237293	1	1.81694	-0.517842	3.46186	0.109655	2	0.822739	-0.863206	2.15489	0.298816	3	0.587312	-0.896125	1.85635	0.406933
BTBD3	0	1	0.00377506	-4.97947	2.93518	0.998157	0	2.99478	-1.99009	5.9302	0.167115	0	1.35809	-3.6255	4.29034	0.464063	0	0.895506	-4.08793	3.82738	0.613438
BTF3	0	2	-1.34659	-6.27343	1.16272	0.321932	0	1.22148	-3.70678	3.73534	0.492725	0	-0.117256	-5.04733	2.40284	0.939066	0	-0.499799	-5.43092	2.02396	0.734715
BTF3L4	0	2	-1.2844	-6.21474	1.23658	0.349343	0	0.716024	-4.25354	3.42216	0.678262	0	-0.205885	-5.13623	2.31498	0.89223	0	-0.279095	-5.20678	2.23295	0.852789
BTG3	3	6	0.0422106	-1.14744	1.12791	0.938851	0	0.87842	-4.01208	3.09748	0.599986	0	-0.715855	-5.59322	1.45126	0.59192	2	0.502538	-0.818799	1.6669	0.412917
BTK	8	14	0.0990419	-0.848342	0.994632	0.831646	0	0.089811	-4.77025	2.15043	0.951333	4	0.981471	-0.223935	1.99341	0.103147	2	-0.22826	-1.90589	1.05278	0.748091
BTLA	1	0	1.42059	-1.51063	6.40376	0.343686	0					0					0
BTN3A1	14	21	-0.142924	-0.852147	0.538416	0.683387	3	0.540975	-0.865287	1.68023	0.41462	3	-0.142174	-1.48214	0.891807	0.805923	7	0.0687369	-0.864302	0.893361	0.877118
BTN3A2	21	48	-0.322711	-0.869783	0.193271	0.224091	1	-0.666012	-2.89611	0.752079	0.404792	4	-0.510507	-1.64074	0.361709	0.273817	11	-0.0566857	-0.773837	0.579504	0.867791
BTN3A3	20	30	-0.0139891	-0.621352	0.579115	0.963338	4	0.62655	-0.609203	1.6543	0.294741	3	-0.380082	-1.70172	0.620814	0.488673	8	-0.0381468	-0.905465	0.729864	0.926075
BTRC	1	0	1.10867	-1.82292	6.092	0.465313	0					0					1	2.04794	-0.884192	7.03149	0.167466
BUB3	5	6	0.27836	-0.93842	1.45488	0.642132	1	1.56294	-0.711066	3.14403	0.147566	1	0.178964	-2.09439	1.76209	0.847855	2	-0.0221432	-1.78168	1.40758	0.977387
BUD31	1	3	-0.493476	-2.8745	1.37205	0.615948	0	1.3241	-3.59304	3.71313	0.459829	0	0.111353	-4.79312	2.45811	0.942257	0	-1.01109	-5.94833	1.46494	0.4727
BZW1	1	6	-0.943387	-3.27849	0.71156	0.287156	0	-0.157201	-5.09815	2.26934	0.918582	1	0.603387	-1.66305	2.17306	0.533972	0	-1.40894	-6.32068	0.87811	0.272655
C11orf58	1	4	-0.292304	-2.61617	1.4528	0.757026	0	1.36161	-3.52722	3.60781	0.443344	1	1.03826	-1.28465	2.77043	0.323485	0	-0.645641	-5.54479	1.66973	0.642832
C11orf68	4	9	0.117546	-1.16303	1.25127	0.845961	0	0.917268	-3.94808	3.01154	0.580437	2	0.589385	-1.12555	1.93232	0.455408	1	-0.0153683	-2.26501	1.49552	0.986262
C1QL2	7	23	-0.844951	-1.7596	-0.0451321	0.0379054	0	-1.66888	-6.53444	0.407892	0.139101	3	-0.367916	-1.69899	0.650492	0.509313	3	-0.520045	-1.8512	0.496969	0.342262
C1QL3	9	11	0.391251	-0.520267	1.28253	0.391875	1	1.13056	-1.1755	2.69392	0.280493	3	0.817019	-0.560331	1.93802	0.219426	3	0.175211	-1.23105	1.33421	0.785681
C1QL4	2	2	1.13443	-0.775291	3.04472	0.227729	0	2.78635	-2.16074	5.36367	0.186092	0	0.446525	-4.49414	3.00425	0.786063	2	1.88233	-0.00348866	3.76893	0.05038
C1QTNF5	15	23	0.111161	-0.517361	0.724513	0.723133	1	0.246853	-1.15423	1.26618	0.674629	4	0.133986	-0.967121	1.01254	0.786533	5	0.00754656	-1.03792	0.862704	0.987301
C1QTNF9	11	13	0.372215	-0.462738	1.19528	0.376046	2	1.41464	-0.289738	2.7104	0.0944732	3	0.42854	-0.944349	1.53409	0.501802	4	0.373059	-0.844134	1.40729	0.51807
C1QTNF9B	24	34	0.099137	-0.454823	0.641015	0.722127	0	-1.20271	-6.06289	0.837491	0.315512	8	0.488601	-0.34495	1.21333	0.234572	13	0.403262	-0.30389	1.05729	0.253863
C1orf122	2	0	1.73424	-0.810216	6.67108	0.19675	1	3.4731	0.5399	8.45708	0.0222834	0					0
C1orf198	3	7	-0.39777	-1.85963	0.883405	0.550499	0	0.587888	-4.32012	2.88293	0.718864	0	-0.709679	-5.58779	1.45249	0.59553	3	0.658706	-0.856351	1.9894	0.367536
C1orf35	11	7	0.955729	-0.0301334	2.02716	0.0575268	1	1.83372	-0.507416	3.53915	0.108006	1	0.353363	-1.93061	1.96489	0.712291	7	1.20194	0.0464264	2.40927	0.0416157
C1orf56	1	2	-0.0266744	-2.42398	1.99922	0.979465	1	2.73486	0.183921	4.96282	0.037839	0	-0.0141771	-4.94502	2.50969	0.992713	0	-0.345293	-5.27568	2.17692	0.817652
C20orf144	1	3	-0.870254	-3.23709	0.99739	0.367359	0	0.85505	-4.09119	3.39864	0.620316	0	-0.610352	-5.54221	1.85091	0.674858	1	-0.157729	-2.5689	1.80266	0.87898
C22orf42	13	27	-0.197971	-0.895309	0.453565	0.558037	1	0.0497668	-2.21511	1.50784	0.955981	2	-0.545914	-2.14465	0.576129	0.377011	3	-0.661273	-1.99026	0.348027	0.21694
C2CD2	2	2	0.506508	-1.38343	2.40014	0.579214	0	3.30035	-1.64209	5.86123	0.134829	1	1.38375	-1.01702	3.4141	0.220974	1	1.19032	-1.21152	3.2215	0.285817
C2CD4B	3	8	-0.793448	-2.23705	0.43894	0.213347	1	1.13918	-1.22674	2.82718	0.293134	0	-0.930559	-5.79409	1.15752	0.462108	1	-0.911341	-3.20175	0.678711	0.285892
C2CD5	3	1	1.158	-0.734061	3.55873	0.235244	0	-0.479944	-5.46465	2.45505	0.760755	1	1.09655	-1.4164	3.60945	0.354324	2	1.85464	-0.235633	4.31068	0.0803894
C3	1	0	1.72705	-1.20443	6.71033	0.246082	0					0					1	2.60171	-0.330272	7.5852	0.0801849
C6orf136	14	20	-0.0953705	-0.803555	0.587917	0.785897	2	0.571986	-1.14727	1.87747	0.468266	1	-0.915706	-3.1174	0.45369	0.218987	8	0.206704	-0.694777	1.02143	0.637335
C8orf82	12	31	-0.436734	-1.14546	0.214263	0.192891	0	-1.61788	-6.47747	0.428438	0.148658	1	-1.35914	-3.55207	-0.0162699	0.0467358	9	0.254318	-0.550455	0.970707	0.516014
C9orf40	2	3	-0.316747	-2.14544	1.35573	0.707467	0	-1.11698	-6.10996	2.00085	0.470923	0	-0.392062	-5.29804	1.95901	0.786492	0	-0.683631	-5.5959	1.68955	0.627493
C9orf50	4	1	1.34597	-0.367062	3.6601	0.127292	0	2.36077	-2.6236	5.29493	0.248293	0	0.540719	-4.44276	3.47269	0.752379	3	2.01264	0.110442	4.38459	0.0383043
CA11	4	3	0.599919	-0.817635	2.10174	0.399498	1	1.48577	-1.02672	3.56472	0.215763	0	-0.425159	-5.32699	1.9103	0.767059	2	0.986439	-0.818068	2.63877	0.258377
CA4	0	1	-0.641691	-5.62732	2.29559	0.680968	0	1.60479	-3.39312	4.57278	0.4011	0	0.594036	-4.395	3.53979	0.73105	0	0.629617	-4.35891	3.57411	0.716436
CA5B	3	6	-0.0031052	-1.46284	1.28625	0.996347	0	0.696775	-4.19611	2.93211	0.670848	0	-0.73965	-5.61603	1.42052	0.577778	1	-0.0948551	-2.38073	1.5082	0.91767
CA7	7	12	0.142705	-0.867591	1.09942	0.773839	0	-0.887376	-5.80907	1.47174	0.523264	2	0.357634	-1.30427	1.61484	0.629195	3	0.275864	-1.13471	1.44827	0.672802
CAB39	0	1	-0.196886	-5.18009	2.73442	0.902514	0	3.28811	-1.69635	6.22252	0.139311	0	0.957258	-4.02619	3.88916	0.59142	0	0.566619	-4.41672	3.49824	0.741516
CABIN1	12	21	-0.0513057	-0.76398	0.602628	0.881246	1	0.515099	-1.58967	1.71421	0.541983	2	-0.280972	-1.85495	0.776714	0.647278	7	0.169288	-0.715194	0.917605	0.684565
CABLES1	11	18	-0.0716007	-0.811239	0.635139	0.843617	0	-0.662993	-5.51419	1.34851	0.60832	3	0.128557	-1.21187	1.16945	0.829652	6	0.154008	-0.765323	0.97055	0.725236
CABP1	12	5	1.18135	0.181994	2.30646	0.0199892	0	1.28675	-3.60722	3.53871	0.465842	6	1.93613	0.748169	3.15906	0.001865	6	1.19695	-0.0315509	2.4495	0.055996
CACNA1A	76	96	0.192391	-0.113823	0.497964	0.217399	13	0.783485	0.16813	1.36927	0.0131352	22	0.358325	-0.133436	0.808064	0.14778	26	-0.0653838	-0.535641	0.372412	0.775825
CACNA1B	11	7	0.824465	-0.119939	1.82826	0.0871903	1	1.41163	-0.902401	3.06864	0.19259	5	1.43679	0.227776	2.59118	0.0213976	4	0.52689	-0.796643	1.73941	0.414798
CACNA1C	22	57	-0.532177	-1.05238	-0.0454013	0.0317309	3	-0.0808828	-1.41062	0.919291	0.887681	6	-0.422014	-1.34182	0.323668	0.286748	9	-0.532474	-1.29906	0.123744	0.116368
CACNA1D	27	72	-0.449313	-0.914382	-0.0121351	0.0438276	4	0.259678	-0.886815	1.14473	0.620611	6	-0.606269	-1.51795	0.126074	0.110661	13	-0.287127	-0.92213	0.272567	0.327881
CACNA1E	36	56	0.0140777	-0.4294	0.447168	0.949661	5	0.388474	-0.654255	1.23726	0.43257	7	-0.330795	-1.19232	0.386443	0.386767	10	-0.245169	-0.977787	0.393281	0.468185
CACNA1F	3	10	-0.816934	-2.24334	0.387528	0.189918	0	-0.130332	-5.01188	2.04982	0.928678	1	-0.143638	-2.39602	1.36909	0.870618	1	-0.817753	-3.09276	0.735019	0.332144
CACNA1G	70	100	0.174681	-0.143569	0.488133	0.279771	7	0.387371	-0.48602	1.10857	0.357608	20	0.255342	-0.250844	0.712429	0.30944	28	0.163976	-0.282777	0.57971	0.460627
CACNA1I	42	57	0.358798	-0.0519451	0.762886	0.0863254	3	0.777485	-0.356217	1.64255	0.159627	9	0.160844	-0.602244	0.813933	0.65837	20	0.508352	-0.0370702	1.0164	0.0669402
CACNA2D1	8	5	1.04123	-0.0650795	2.22662	0.065027	1	1.51304	-0.942305	3.38629	0.195291	0	-0.64033	-5.53058	1.59143	0.640981	6	1.55556	0.325005	2.82498	0.0140133
CACNA2D2	18	27	-0.0136911	-0.640376	0.59218	0.965026	4	1.1122	-0.0946077	2.09486	0.0682978	4	-0.00901504	-1.16109	0.905821	0.986017	7	-0.149926	-1.07176	0.649838	0.726246
CACNB1	1	1	0.20807	-2.30533	2.72147	0.857359	0	2.06271	-2.92142	4.9963	0.299322	1	1.49433	-1.02398	4.01266	0.216426	0	-0.297089	-5.28039	2.63444	0.85226
CACNB4	0	1	0.317128	-4.66751	3.25197	0.850309	0	2.95006	-2.04458	5.90987	0.172811	0	1.22434	-3.76237	4.16432	0.504242	0	1.95627	-3.03166	4.89929	0.320611
CACNG2	17	26	0.150593	-0.514865	0.800845	0.652451	3	0.940562	-0.416962	2.00303	0.155829	4	0.100033	-1.06767	1.04186	0.850628	5	-0.330249	-1.42427	0.59678	0.503652
CACNG3	7	10	0.0671558	-0.923978	1.00951	0.890009	1	0.176225	-2.2388	1.9538	0.865171	3	0.67613	-0.709148	1.81405	0.306333	1	-0.631549	-2.86293	0.827554	0.437436
CACNG4	6	9	0.152271	-0.930978	1.1773	0.773872	0	0.0934074	-4.78866	2.25544	0.950389	4	1.02269	-0.224945	2.12495	0.101992	1	-0.254629	-2.49963	1.24347	0.768343
CACNG7	3	11	-0.652647	-2.0541	0.502803	0.280911	0	0.195728	-4.67242	2.29667	0.896527	2	0.382842	-1.2712	1.63198	0.603934	0	-1.84699	-6.73763	0.331153	0.111578
CACTIN	9	12	0.414455	-0.474163	1.26902	0.350613	2	1.55206	-0.139987	2.84523	0.0684088	1	-0.0269382	-2.24758	1.39957	0.975134	4	0.563659	-0.650138	1.59448	0.33487
CAD	20	30	0.0859932	-0.502519	0.655466	0.770191	1	0.115452	-2.0852	1.47709	0.893481	5	0.0352676	-0.995775	0.87598	0.940197	8	-0.0662004	-0.917216	0.67915	0.868629
CADM1	0	1	-0.796856	-5.78009	2.13451	0.605512	0	2.08864	-2.89584	5.02306	0.294547	0	0.322859	-4.66065	3.2549	0.847599	0	0.169442	-4.81395	3.1012	0.918559
CADM4	22	26	0.25857	-0.324501	0.834315	0.380755	3	0.782357	-0.601968	1.87114	0.239468	5	0.185635	-0.855417	1.04384	0.701565	10	0.415459	-0.359532	1.11933	0.279768
CADPS2	2	0	2.10131	-0.41981	7.03154	0.107449	0					1	2.85909	-0.0727253	7.84251	0.0555761	0
CALM2	3	2	0.608989	-1.08937	2.4396	0.47415	0	0.764807	-4.21418	3.54104	0.661179	0	0.261676	-4.67224	2.79457	0.870411	3	1.42284	-0.328961	3.27074	0.107703
CALM3	1	0	1.64447	-1.28678	6.62766	0.270153	0					1	3.02867	0.0968901	8.01207	0.0433733	0
CALN1	4	3	0.363921	-1.08506	1.88861	0.617147	1	1.55214	-2.06672	4.2276	0.484175	1	0.902704	-1.44088	2.72192	0.391257	2	0.759779	-1.11917	2.48535	0.400261
CAMK1D	0	1	-0.372474	-5.35566	2.55877	0.814349	0	2.34711	-2.63696	5.28056	0.250389	0	0.997604	-3.98579	3.92937	0.577373	0	0.373193	-4.61012	3.30476	0.824965
CAMK1G	7	10	0.135413	-0.865305	1.09706	0.783653	0	-0.707836	-5.60923	1.56064	0.608147	4	0.96105	-0.276901	2.04486	0.119631	3	0.206732	-1.18644	1.36303	0.746593
CAMK2A	9	19	-0.243597	-1.09037	0.539291	0.548878	3	1.14021	-0.253226	2.25399	0.100318	3	0.059793	-1.28813	1.11168	0.920346	3	-0.434976	-1.8022	0.63664	0.452717
CAMK2B	11	15	0.0453231	-0.762944	0.824702	0.910023	1	-0.0367763	-2.32625	1.53475	0.96819	4	0.333861	-0.856537	1.32146	0.550261	3	-0.368393	-1.76323	0.745818	0.54151
CAMK2D	12	14	0.407066	-0.40565	1.21073	0.321214	0	-0.187167	-5.05732	1.92013	0.895613	4	0.634455	-0.576094	1.65476	0.279012	5	0.377427	-0.761408	1.38443	0.49293
CAMK2G	21	16	0.753936	0.100554	1.42576	0.0237849	2	1.20174	-0.45947	2.43555	0.136884	6	0.745371	-0.253693	1.62548	0.13516	8	0.716583	-0.173012	1.53449	0.110018
CAMK2N2	4	5	-0.0862816	-1.44182	1.22694	0.896194	0	0.495112	-4.39792	2.74899	0.756742	3	0.941321	-0.550196	2.30381	0.20014	0	-1.78801	-6.67445	0.433306	0.13145
CAMK4	1	5	-0.65371	-2.95465	1.00548	0.464281	0	0.338994	-4.62151	2.90158	0.837236	0	-0.715635	-5.60357	1.50939	0.59763	1	0.30312	-2.00079	1.98325	0.754771
CAMKV	6	21	-0.56718	-1.52837	0.243319	0.178842	1	0.524358	-1.70493	1.87639	0.571687	2	-0.32155	-1.91358	0.776706	0.608809	3	-0.242831	-1.55213	0.729682	0.656494
CAMSAP1	1	1	0.710782	-1.84201	3.26473	0.551833	0	1.34233	-3.65341	4.30483	0.470967	0	0.508999	-4.47885	3.45178	0.76642	0	1.56817	-3.421	4.51425	0.408642
CAMSAP2	9	6	0.871429	-0.147173	1.94817	0.0933003	0	0.567092	-4.34092	2.84674	0.727701	0	-0.804086	-5.68003	1.35231	0.541075	6	1.30725	0.125832	2.47237	0.03095
CAMSAP3	3	6	-0.455678	-1.95158	0.89515	0.511713	0	0.991432	-3.89032	3.17733	0.557659	0	-0.549371	-5.43131	1.64156	0.689556	1	-0.56164	-2.90229	1.13797	0.544751
CAMTA2	17	22	0.310411	-0.320031	0.932152	0.329338	1	-0.298685	-2.59654	1.24156	0.739044	5	0.47534	-0.579816	1.35709	0.348987	5	-0.0501444	-1.13322	0.858733	0.91962
CAND1	0	10	-2.59945	-7.46517	-0.504034	0.00942506	0	-1.77301	-6.68477	0.585546	0.159202	0	-1.0733	-5.93537	1.004	0.38443	0	-1.36388	-6.22616	0.715538	0.247883
CAND2	10	11	0.104657	-0.780335	0.983361	0.813817	0	-1.13415	-6.02605	1.09668	0.379717	1	-0.527348	-2.76509	0.941782	0.524712	5	0.138409	-1.00192	1.15514	0.799095
CAPN2	1	0	2.0447	-0.886932	7.02803	0.168066	0					0					1	2.74446	-0.187807	7.72806	0.06557
CAPRIN1	7	11	0.163914	-0.826649	1.09883	0.735839	0	0.270852	-4.59098	2.34186	0.857964	0	-1.28428	-6.14281	0.77036	0.278103	6	0.931703	-0.113558	1.8971	0.078362
CAPRIN2	3	5	-0.118693	-1.63052	1.25559	0.867257	0	-0.131059	-5.02072	2.11083	0.928903	0	-0.915063	-5.80727	1.32069	0.490759	3	0.712138	-0.852149	2.12549	0.350003
CAPZA2	0	1	1.97085	-3.01567	4.91036	0.317464	0	4.14428	-0.864653	7.14036	0.0837991	0	2.96852	-2.02373	5.92232	0.170601	0	3.09119	-1.90137	6.04576	0.158118
CAPZB	15	3	1.75943	0.683013	3.11932	0.000840099	3	2.56306	0.868217	4.20649	0.00441776	2	1.3951	-0.425589	3.07047	0.122482	5	1.40643	0.0191858	2.91917	0.0469746
CARD10	5	3	0.711603	-0.631584	2.18889	0.297971	0	-0.346699	-5.31373	2.30097	0.823698	1	0.347622	-2.00793	2.18869	0.732389	1	0.391881	-1.94713	2.20486	0.697353
CARD11	7	19	-0.559381	-1.48342	0.261051	0.186901	2	0.265357	-1.44605	1.57173	0.728089	0	-2.03792	-6.88799	-0.0339225	0.0449569	3	-0.400492	-1.73718	0.631998	0.475389
CARD9	0	1	-0.614706	-5.59787	2.31649	0.693548	0	2.13636	-2.84748	5.06923	0.285759	0	0.873359	-4.10999	3.80501	0.621477	0	0.0850412	-4.8982	3.01643	0.95877
CARM1	14	10	0.870852	0.0569902	1.72015	0.0360104	3	1.67641	0.154459	2.97529	0.0326699	1	-0.0208621	-2.2623	1.46173	0.98117	7	1.08019	0.0585704	2.06217	0.0388083
CARMIL2	3	5	0.88944	-0.627955	2.28228	0.233387	0	1.22723	-3.65975	3.44672	0.482131	2	1.63395	-0.124995	3.11952	0.0658905	1	0.843234	-1.51603	2.65296	0.425158
CARNMT1	1	2	-0.047892	-2.53555	2.2217	0.966021	1	2.004	-0.758381	4.46008	0.144302	0	0.237881	-4.73536	2.98083	0.885519	0	-0.248991	-5.23604	2.69642	0.877052
CARS2	1	0	0.648286	-2.28437	5.63204	0.677234	0					0					0
CARTPT	1	0	0.985735	-1.9457	5.96899	0.51865	0					0					1	1.71404	-1.21777	6.69746	0.249834
CASC3	8	9	0.228361	-0.751775	1.19157	0.640843	1	0.093437	-2.26151	1.83774	0.924978	3	0.485906	-0.916285	1.65466	0.461522	3	0.291586	-1.1103	1.45952	0.653417
CASK	12	17	-0.0341336	-0.809076	0.712453	0.929193	1	0.31884	-1.9373	1.80794	0.731629	4	0.366125	-0.820367	1.34172	0.511551	4	-0.207654	-1.41532	0.789717	0.700835
CASKIN1	26	30	0.416587	-0.113168	0.946977	0.122443	1	-0.0266755	-2.23284	1.35036	0.974966	5	0.0490392	-0.987524	0.898088	0.917657	14	0.648381	0.00472567	1.25896	0.0484134
CASP3	1	1	0.416196	-2.11762	2.94998	0.723067	0	2.39651	-2.58777	5.33046	0.242776	0	0.939399	-4.04407	3.87134	0.597726	0	0.41063	-4.57272	3.34227	0.80838
CASR	1	3	-0.601154	-2.96359	1.24662	0.534166	0	1.32245	-3.61568	3.79986	0.464639	0	0.00750722	-4.8966	2.35149	0.996053	0	-0.769945	-5.67365	1.57238	0.577042
CATSPER2	13	10	0.598553	-0.244518	1.47378	0.163903	1	1.07195	-1.31149	2.77488	0.324295	3	0.829529	-0.575387	1.99697	0.223064	4	0.287344	-0.986996	1.41299	0.636555
CATSPERG	3	9	-0.590917	-2.03416	0.648873	0.36017	1	0.95134	-1.4046	2.667	0.370761	2	0.463494	-1.24658	1.81659	0.552538	0	-1.6894	-6.57884	0.516031	0.157552
CAV1	2	0	1.86229	-0.65616	6.79187	0.158081	1	4.11625	1.18321	9.10017	0.00820675	0					1	1.92224	-1.00972	6.90571	0.195516
CBFA2T2	0	3	-1.11479	-6.02697	1.25976	0.407041	0	1.81686	-3.1361	4.36506	0.343458	0	0.130618	-4.77272	2.47225	0.932386	0	-0.361603	-5.27775	2.02823	0.805474
CBFA2T3	3	6	0.22247	-1.26435	1.56478	0.752421	0	1.8983	-2.98106	4.07509	0.313694	0	-0.340276	-5.22627	1.86318	0.810798	1	0.600366	-1.68847	2.22427	0.542492
CBFB	1	0	1.7381	-1.1978	6.72317	0.243793	0					1	2.92736	-0.0146848	7.91494	0.0510807	0
CBL	6	10	0.0298567	-1.02239	1.0097	0.953237	1	0.93648	-1.32411	2.4647	0.349717	0	-1.19186	-6.05211	0.873623	0.323215	4	0.612975	-0.624762	1.69205	0.307623
CBLN1	6	12	-0.306886	-1.35058	0.648369	0.53519	0	-0.779764	-5.66639	1.39608	0.559739	3	0.400464	-0.972561	1.51135	0.529426	2	-0.585518	-2.26118	0.684979	0.392361
CBLN2	6	8	0.236589	-0.854114	1.28296	0.659759	1	1.66196	-0.594464	3.18607	0.124505	0	-1.16164	-6.02672	0.934501	0.342963	4	0.653598	-0.607311	1.78044	0.288651
CBLN4	6	6	0.398082	-0.754101	1.56125	0.491232	0	0.626887	-4.26597	2.85541	0.699629	1	0.23383	-2.05436	1.84696	0.805481	4	1.01749	-0.295603	2.26181	0.122442
CBX1	3	3	0.212138	-1.41004	1.86124	0.791432	0	0.651496	-4.3099	3.2276	0.702218	0	-0.268898	-5.18351	2.11861	0.85603	3	1.05574	-0.68088	2.86073	0.227049
CBX2	1	0	1.73683	-1.19445	6.72003	0.243297	0					0					0
CBX3	3	1	1.43345	-0.431967	3.79537	0.132398	0	3.33908	-1.64593	6.27486	0.135041	2	2.62304	0.600836	5.01774	0.0130822	1	0.809328	-1.95674	3.57486	0.55008
CBX4	3	5	-0.0314017	-1.52942	1.33013	0.964449	0	0.4529	-4.4686	2.84732	0.780183	1	0.530635	-1.7581	2.16336	0.587858	2	0.436753	-1.30312	1.89098	0.585506
CBX5	1	5	-0.948226	-3.23515	0.679744	0.270728	0	0.803673	-4.11931	3.14307	0.634626	0	-0.819029	-5.70103	1.3784	0.536855	1	0.0172183	-2.27186	1.64815	0.985262
CBX6	0	2	-0.988905	-5.9374	1.60369	0.492492	0	1.07792	-3.8543	3.60325	0.539236	0	0.315011	-4.61501	2.83532	0.844781	0	-0.136881	-5.11315	2.63411	0.931931
CBX7	3	6	-0.135965	-1.60209	1.16916	0.841591	0	-0.323042	-5.23854	2.06695	0.826621	1	0.270263	-2.0137	1.87654	0.775984	0	-1.19041	-6.0642	0.959435	0.337865
CBX8	6	4	0.669037	-0.552319	1.97477	0.281053	1	2.08992	-0.222356	3.79792	0.0704802	3	1.44599	-0.0756389	2.88105	0.0613211	1	0.229938	-2.08109	1.93672	0.812685
CCAR1	11	24	-0.336254	-1.07061	0.334492	0.332725	0	-0.994052	-5.84366	0.803599	0.372708	5	0.213274	-0.787593	1.03386	0.645077	5	-0.174197	-1.20372	0.660221	0.702697
CCAR2	6	14	-0.499149	-1.54274	0.436714	0.303402	0	-0.9659	-5.87486	1.26318	0.470698	2	-0.0252594	-1.66536	1.1869	0.971048	3	-0.24155	-1.62659	0.874026	0.690742
CCDC106	8	18	-0.276203	-1.18641	0.554779	0.523521	2	1.50465	-0.123791	2.68702	0.0663626	2	-0.0345387	-1.65171	1.13106	0.959339	3	-0.695545	-2.1115	0.448448	0.2489
CCDC127	7	12	0.00551044	-0.979948	0.929678	0.990832	2	1.15964	-0.57028	2.52573	0.167221	2	0.192851	-1.4604	1.43829	0.789657	3	0.0735685	-1.32907	1.22229	0.907913
CCDC142	5	23	-1.27072	-2.31807	-0.400237	0.00326218	0	-1.73356	-6.59343	0.319054	0.115744	1	-1.23817	-3.43684	0.12224	0.0796589	3	-0.801818	-2.13382	0.218982	0.132246
CCDC149	1	0	0.918105	-2.0141	5.90168	0.54925	0					0					1	1.43655	-1.49628	6.42038	0.338359
CCDC22	3	2	0.650153	-1.0295	2.47638	0.441009	0	2.64929	-2.28265	5.17716	0.200991	1	1.33137	-1.06048	3.34936	0.235041	1	0.6926	-1.81029	2.83506	0.545126
CCDC6	5	9	0.0579001	-1.11041	1.14541	0.91831	0	-0.703534	-5.63761	1.71882	0.625533	0	-0.866058	-5.73237	1.23473	0.499863	3	0.644901	-0.786516	1.87056	0.347214
CCDC71L	5	9	-0.2779	-1.44216	0.783859	0.613725	0	0.48721	-4.38571	2.60603	0.756791	3	0.686636	-0.706278	1.84348	0.302637	1	-1.06317	-3.38375	0.571102	0.222294
CCDC74A	12	16	0.228935	-0.550807	0.983819	0.556933	0	-1.22146	-6.11286	0.989736	0.337343	1	-0.788687	-3.00693	0.621866	0.311067	10	0.946929	0.111352	1.73748	0.0273321
CCDC74B	37	59	-0.0251684	-0.450807	0.388544	0.906013	3	-0.150696	-1.47319	0.817648	0.786415	13	0.305414	-0.32239	0.861651	0.323041	11	-0.37541	-1.07211	0.231491	0.236231
CCDC85B	4	8	0.0884717	-1.20505	1.27679	0.886338	0	0.336804	-4.54891	2.52571	0.828688	2	0.641896	-1.05977	2.00625	0.415638	1	-0.13122	-2.39762	1.42612	0.883701
CCDC88A	9	9	0.454251	-0.487749	1.39474	0.338887	1	0.617846	-1.91421	2.44354	0.588431	1	-0.0472479	-2.28527	1.43086	0.957106	4	0.520532	-0.767716	1.65729	0.403557
CCK	4	7	0.094562	-1.20429	1.28851	0.879133	0	0.0207439	-4.90984	2.43015	0.989353	0	-0.852219	-5.72546	1.28416	0.512225	3	0.666976	-0.789872	1.92347	0.340936
CCL2	1	0	1.63097	-1.30021	6.61413	0.274236	0					0					1	2.38032	-0.551084	7.36357	0.108582
CCL4L2	4	11	-0.705451	-1.96725	0.393177	0.214095	1	0.903962	-1.40642	2.52351	0.379525	2	0.434673	-1.23506	1.7122	0.563314	1	-1.13441	-3.44231	0.459	0.179286
CCM2L	1	5	-1.49729	-3.9137	0.411447	0.129156	0	1.03341	-3.88277	3.35307	0.550454	0	-0.44431	-5.32556	1.74856	0.750013	0	-1.75955	-6.7192	0.785027	0.199626
CCNA2	0	1	-0.945312	-5.92863	1.98625	0.5368	0	1.74147	-3.24374	4.67772	0.366195	0	0.430067	-4.55367	3.36268	0.799898	0	0.0201354	-4.96342	2.95231	0.990182
CCNC	8	15	-0.375748	-1.2765	0.458073	0.382368	0	-1.25512	-6.13009	0.8704	0.30623	5	0.502012	-0.578514	1.43252	0.337605	3	-0.46678	-1.82795	0.609597	0.418924
CCND1	2	2	0.621427	-1.34075	2.62823	0.518914	0	1.0327	-3.94949	3.8669	0.565121	1	1.3247	-1.12596	3.45435	0.251479	1	1.14009	-1.40698	3.47693	0.34376
CCND2	5	4	0.545286	-0.730578	1.87333	0.395949	0	0.593979	-4.30763	2.90345	0.715257	2	1.13973	-0.618438	2.6618	0.182462	2	0.541074	-1.21693	2.06185	0.509493
CCND3	0	1	-1.4154	-6.39897	1.51681	0.34572	0	-0.332513	-5.3178	2.60395	0.834725	0	0.0364584	-4.94788	2.97056	0.982259	0	-0.245067	-5.22913	2.68835	0.878459
CCNI2	1	6	-1.24131	-3.57249	0.421828	0.153678	0	-0.0715074	-4.9966	2.36052	0.962774	0	-0.696414	-5.57152	1.45935	0.601856	0	-1.54978	-6.46711	0.76541	0.225433
CCNJ	4	12	-0.399244	-1.62324	0.644796	0.467996	0	-0.0728673	-4.93258	1.9848	0.959517	1	-0.191409	-2.41505	1.2435	0.821649	1	-0.786019	-3.06152	0.730045	0.345916
CCNK	2	10	-1.21019	-2.88354	0.0723081	0.0655811	1	0.69019	-1.62785	2.26981	0.493833	0	-1.28025	-6.14141	0.789504	0.282762	1	-1.05033	-3.32457	0.490849	0.200743
CCNL1	6	18	-0.375117	-1.37262	0.499688	0.413039	0	-0.182349	-5.04093	1.86141	0.897077	3	0.219022	-1.12887	1.27238	0.718817	1	-1.08976	-3.3056	0.312709	0.143436
CCNT1	5	10	0.151001	-1.02049	1.24258	0.790516	0	0.273637	-4.59533	2.38064	0.857396	1	-0.0567242	-2.30002	1.43368	0.948733	4	0.837035	-0.456264	2.01297	0.191584
CCNT2	5	10	-0.492002	-1.62761	0.534697	0.353135	0	-1.079	-6.04628	1.46638	0.460161	1	-0.425136	-2.66729	1.05721	0.614408	4	0.195822	-1.06387	1.29118	0.74173
CCNY	2	1	1.18264	-0.840945	3.5782	0.243824	1	3.82046	1.27743	6.35872	0.00679321	1	1.87699	-0.63496	4.38894	0.127393	0	0.457862	-4.52545	3.38941	0.787739
CCNYL1	0	1	-0.752574	-5.73576	2.17869	0.62658	0	1.61633	-3.36769	4.54965	0.395655	0	0.266595	-4.7168	3.19836	0.873271	0	0.189013	-4.7943	3.12057	0.909341
CCR10	11	24	-0.34389	-1.04374	0.271008	0.282819	0	-0.0992966	-4.57584	1.32503	0.92647	1	-0.802338	-2.91552	0.360212	0.214281	8	0.094715	-0.687504	0.756206	0.794983
CCR6	1	1	0.429194	-2.08873	2.94713	0.712335	0	2.55065	-2.43372	5.48482	0.220431	0	0.960993	-4.02255	3.89313	0.590129	1	1.21709	-1.29544	3.72963	0.306316
CCR7	2	2	0.616537	-1.40023	2.79189	0.54008	0	2.21495	-2.74498	4.85504	0.268356	2	1.96751	-0.0365871	4.09163	0.0540017	0	-0.072117	-5.06114	2.947	0.964768
CCT6A	4	3	0.60141	-0.912117	2.26174	0.435474	0	1.05997	-3.8654	3.54373	0.543766	1	1.25798	-1.13283	3.18875	0.25854	2	0.991084	-1.00521	2.98752	0.315037
CD44	1	3	-0.104216	-2.49985	1.78255	0.918243	0	1.37088	-3.56202	3.82239	0.449769	0	-0.233758	-5.16727	2.22297	0.877477	1	0.734713	-1.67119	2.66265	0.496309
CD6	8	16	0.0749924	-0.820729	0.879724	0.86163	1	0.562162	-1.64453	1.87169	0.536946	1	-0.488552	-2.68309	0.83996	0.530219	2	-0.447569	-2.12296	0.775314	0.510787
CDAN1	6	20	-0.618075	-1.60007	0.231498	0.159617	0	-0.650588	-5.52107	1.44663	0.625128	2	-0.201575	-1.81087	0.945161	0.758916	2	-0.712893	-2.32638	0.441814	0.250294
CDC16	6	12	-0.184511	-1.22959	0.77588	0.711565	0	-0.936967	-5.84399	1.32783	0.487279	0	-1.58252	-6.43977	0.466231	0.159667	2	-0.139999	-1.79506	1.11143	0.84167
CDC20	2	5	-0.725126	-2.47553	0.745527	0.341073	0	-0.0879842	-4.99892	2.2764	0.953504	0	-0.867307	-5.75117	1.33887	0.511559	2	0.127096	-1.64646	1.62308	0.874776
CDC23	3	3	0.6645	-0.96347	2.35687	0.412458	0	1.82547	-3.09439	4.25918	0.335752	0	0.252432	-4.66843	2.69983	0.873515	1	0.945296	-1.43576	2.90532	0.382537
CDC25A	5	6	0.363747	-0.838423	1.53365	0.540217	0	0.676255	-4.21376	2.88377	0.678589	1	0.381908	-1.88297	1.9476	0.6865	2	0.482586	-1.23495	1.89241	0.540769
CDC25B	6	13	-0.158163	-1.1834	0.769678	0.744629	0	-0.0161038	-4.88091	2.067	0.99117	0	-1.39735	-6.25266	0.638674	0.225779	6	0.70195	-0.327985	1.63606	0.171487
CDC26	8	10	0.0274748	-0.930791	0.960038	0.953888	1	0.179655	-2.13453	1.8074	0.851811	3	0.432214	-0.961389	1.58479	0.507211	3	0.0273489	-1.37303	1.1879	0.965637
CDC27	4	6	-0.193485	-1.52538	1.04831	0.761221	0	-0.0268287	-4.91959	2.20466	0.985656	1	0.15997	-2.11928	1.7496	0.864155	2	-0.212985	-1.96001	1.22474	0.782206
CDC34	7	6	0.881719	-0.240476	2.05133	0.122394	0	-0.397347	-5.34879	2.09347	0.793505	2	0.918997	-0.826405	2.38491	0.270044	1	0.0655875	-2.22824	1.69458	0.944314
CDC40	1	3	-0.197871	-2.56592	1.68966	0.842572	0	1.48307	-3.44092	3.96942	0.417617	1	0.98286	-1.38797	2.8624	0.361681	0	-0.330627	-5.24644	2.08099	0.822635
CDC42BPA	1	1	0.455244	-2.05758	2.96805	0.695005	0	1.87499	-3.10898	4.80817	0.336666	0	0.671129	-4.31227	3.60291	0.698875	1	1.23998	-1.29315	3.77298	0.302726
CDC42BPB	23	23	0.385579	-0.214657	0.986869	0.206577	3	0.73035	-0.72675	1.90121	0.296914	5	0.393433	-0.656456	1.26679	0.431704	13	0.625678	-0.116515	1.32732	0.0963616
CDC5L	4	9	-0.509742	-1.77438	0.611301	0.380166	0	0.0940549	-4.77734	2.21855	0.949595	2	0.256734	-1.41206	1.54148	0.728367	2	-0.300105	-2.01883	1.04494	0.68296
CDC73	6	6	0.385472	-0.744407	1.51422	0.494831	0	-0.0415546	-4.96938	2.31773	0.978445	2	0.644782	-1.07422	2.04261	0.419761	4	0.892582	-0.399466	2.09421	0.165077
CDCA7	10	11	0.397103	-0.490844	1.28272	0.375378	1	0.822417	-1.48001	2.40361	0.417407	4	0.879619	-0.353553	1.94978	0.149942	4	0.515491	-0.747376	1.61263	0.397027
CDCA7L	5	5	0.572378	-0.665409	1.81199	0.354842	2	2.20684	0.269621	3.85506	0.0278968	2	1.25318	-0.471843	2.68868	0.13803	1	0.20675	-2.07982	1.83922	0.827272
CDH11	4	4	0.269242	-1.11139	1.65353	0.69369	0	-0.359439	-5.32752	2.27084	0.81722	1	0.573215	-1.74486	2.28801	0.568279	2	0.563194	-1.22784	2.12345	0.502983
CDH8	1	7	-0.467935	-2.76967	1.17083	0.604386	0	1.264	-3.6124	3.4209	0.468853	0	-0.204138	-5.08142	1.96023	0.886883	0	-0.49749	-5.38759	1.73905	0.722294
CDK1	1	6	-0.695186	-2.96698	0.884993	0.417556	0	0.823013	-4.0865	3.1159	0.62463	0	-0.509621	-5.38353	1.64053	0.709663	0	-0.966181	-5.84065	1.18677	0.451542
CDK11B	22	33	0.0291221	-0.509369	0.552789	0.91391	0	-1.48555	-6.33688	0.519714	0.185561	6	0.0371008	-0.906787	0.823162	0.932167	15	0.526764	-0.08879	1.10877	0.0915217
CDK12	10	26	-0.431852	-1.21736	0.286165	0.244289	0	-1.27546	-6.1356	0.773489	0.282337	4	0.0822318	-1.08189	1.01663	0.876158	4	-0.594158	-1.76697	0.35131	0.232902
CDK13	8	23	-0.637514	-1.5025	0.135369	0.10827	0	-1.22808	-6.09197	0.846084	0.308682	1	-1.03549	-3.23707	0.33054	0.156553	3	-0.675922	-2.01836	0.358939	0.216951
CDK16	5	10	-0.515363	-1.66116	0.529305	0.33773	0	0.564375	-4.30059	2.65599	0.721196	2	0.398764	-1.2716	1.68221	0.59505	2	-0.718847	-2.42792	0.627506	0.312723
CDK17	0	1	-0.654164	-5.63735	2.27709	0.674204	0	1.66594	-3.31791	4.59882	0.383596	0	0.414853	-4.56851	3.34653	0.806524	0	0.261441	-4.72185	3.19295	0.875636
CDK19	5	9	-0.303684	-1.45513	0.749439	0.577105	0	-0.238757	-5.11994	1.92273	0.867643	0	-1.44213	-6.31055	0.660367	0.221559	4	0.415732	-0.838242	1.51803	0.489395
CDK2	5	11	-0.396096	-1.4824	0.528812	0.414482	0	0.0872333	-4.70717	1.82937	0.949087	1	-0.238491	-2.41743	1.05747	0.762269	2	-0.343938	-1.95319	0.784268	0.586439
CDK2AP1	4	8	-0.17098	-1.45258	0.988949	0.776716	1	1.36569	-0.921858	2.94362	0.199257	2	0.501435	-1.18633	1.83351	0.514757	0	-1.47974	-6.34818	0.635726	0.208838
CDK2AP2	4	6	-0.0189099	-1.37165	1.26541	0.976974	0	-0.128154	-5.02579	2.14105	0.931021	0	-0.952595	-5.83771	1.25707	0.466686	3	0.730414	-0.816997	2.11597	0.330772
CDK4	1	0	1.76146	-1.17004	6.74474	0.236514	0					0					0
CDK5	4	14	-0.715153	-1.92064	0.298176	0.173549	0	-0.351726	-5.21524	1.72428	0.799075	0	-1.482	-6.33514	0.542332	0.190194	4	0.206482	-0.993118	1.21259	0.711621
CDK5R1	9	12	0.0736427	-0.823279	0.941378	0.868512	1	0.394624	-1.91688	1.96855	0.685756	3	0.319386	-1.05385	1.42822	0.613256	5	0.368128	-0.755236	1.36483	0.497391
CDK6	5	7	0.416518	-0.77241	1.54781	0.476764	0	0.734432	-4.136	2.85997	0.651195	0	-0.704067	-5.57314	1.41531	0.594109	3	0.805762	-0.656424	2.09024	0.257438
CDK8	6	10	-0.260864	-1.33907	0.746705	0.615354	0	-1.05281	-5.95452	1.20739	0.4257	4	0.811251	-0.434173	1.89902	0.186389	2	-0.630348	-2.35289	0.729408	0.384844
CDK9	4	8	-0.238217	-1.50606	0.889987	0.685944	0	0.334682	-4.54391	2.4929	0.828795	1	-0.00589302	-2.25344	1.50018	0.994727	2	-0.108619	-1.82343	1.22886	0.883664
CDKL5	10	7	0.906623	-0.068314	1.93874	0.0683243	6	2.7407	1.4899	3.93395	5.27512e-05	1	0.185904	-2.08837	1.76706	0.842245	0	-1.15728	-6.03925	1.03319	0.36086
CDKN1C	12	16	0.231258	-0.554357	0.99687	0.556869	0	-1.97665	-6.88798	0.352667	0.10703	3	0.426064	-0.928048	1.49443	0.496223	6	0.447234	-0.571069	1.35357	0.36866
CDR2L	17	31	0.0329859	-0.597403	0.635781	0.916044	1	-0.245036	-2.48011	1.19435	0.773478	6	0.278609	-0.67638	1.08203	0.539393	7	0.0354908	-0.867676	0.817647	0.933502
CDS2	6	11	-0.121715	-1.18398	0.849583	0.810339	1	1.10987	-1.20545	2.67582	0.290611	2	0.397348	-1.24671	1.62671	0.587506	1	-1.16315	-3.46377	0.398498	0.159782
CDV3	5	2	1.28306	-0.201879	3.03743	0.0908544	0	2.04482	-2.88718	4.57154	0.29419	1	1.44396	-0.952587	3.46813	0.202659	3	1.80618	0.0644695	3.65939	0.04253
CDX2	0	1	-0.650198	-5.63351	2.28138	0.676179	0	0.901933	-4.08236	3.83591	0.611279	0	0.434478	-4.5492	3.36695	0.797962	0	0.502481	-4.48109	3.43468	0.768589
CDYL	5	10	-0.136936	-1.26775	0.885102	0.797726	1	0.827656	-1.48051	2.41749	0.416287	1	-0.19173	-2.42563	1.27255	0.823442	3	0.35106	-1.04094	1.4999	0.586915
CEBPB	2	6	-0.314593	-2.0306	1.09077	0.673402	0	0.793555	-4.08606	2.97302	0.629848	0	-0.583481	-5.4601	1.5832	0.667788	1	0.0641679	-2.21385	1.66878	0.944813
CELF1	3	22	-1.35294	-2.6875	-0.32681	0.00773349	1	0.1831	-2.04049	1.60051	0.836848	1	-0.918294	-3.12045	0.450351	0.217467	1	-1.30722	-3.51461	0.0740238	0.066298
CELF2	6	15	-0.360663	-1.38525	0.555211	0.450132	2	1.17864	-0.563084	2.49716	0.162818	2	0.170855	-1.46072	1.36855	0.808595	2	-0.460556	-2.10653	0.755475	0.490117
CELF3	15	16	0.290978	-0.435574	1.0133	0.42825	2	0.999237	-0.675606	2.25932	0.210566	3	0.227343	-1.12661	1.29371	0.710767	8	0.520881	-0.385691	1.35685	0.248327
CELF4	3	10	-0.58125	-1.98843	0.582208	0.342015	0	0.0165879	-4.91294	2.34752	0.99146	1	0.06787	-2.16475	1.52908	0.938913	2	-0.0373337	-1.74431	1.26593	0.959636
CELF5	12	20	-0.0919836	-0.842185	0.619621	0.802714	0	-0.863357	-5.71571	1.15366	0.490925	1	-0.89479	-3.09778	0.478265	0.232218	4	-0.215452	-1.41513	0.758679	0.68516
CELSR1	15	27	-0.0951006	-0.757086	0.533219	0.770113	1	-0.317065	-2.5502	1.12028	0.706561	8	0.655392	-0.189086	1.39858	0.121598	5	-0.308012	-1.35526	0.555305	0.506521
CELSR3	42	70	-0.193922	-0.59311	0.194065	0.329757	7	0.495438	-0.384113	1.22916	0.249175	9	-0.227578	-0.97777	0.407334	0.503165	18	-0.246385	-0.807636	0.266597	0.356357
CENPA	5	6	0.311812	-0.905543	1.50839	0.604797	1	1.35006	-0.954631	3.01469	0.207972	1	0.335292	-1.94042	1.93233	0.724209	3	0.663689	-0.808862	1.98699	0.351149
CENPB	6	9	-0.00721376	-1.09555	1.02577	0.989162	1	0.797839	-1.56866	2.51041	0.449414	2	0.522462	-1.1441	1.80259	0.490159	3	0.128116	-1.29786	1.32048	0.844871
CENPE	10	14	-0.150582	-1.01303	0.686518	0.724734	2	0.768732	-0.90423	2.04887	0.324024	1	-0.492493	-2.71908	0.944671	0.547968	4	-0.402338	-1.65846	0.682972	0.481325
CENPV	2	4	-0.260552	-2.04979	1.30312	0.747689	0	-0.27827	-5.24714	2.38761	0.859204	1	0.703218	-1.61033	2.4141	0.487869	1	0.0693702	-2.3997	1.94509	0.948145
CEPT1	13	8	0.845017	-0.0208846	1.7643	0.0558052	3	2.35191	0.879499	3.60727	0.00347912	1	0.0755635	-2.17617	1.59068	0.933339	6	0.945063	-0.163677	1.99974	0.0920598
CERS1	10	22	-0.445264	-1.24672	0.293681	0.242421	1	-0.276699	-2.53665	1.21503	0.750631	4	0.0779321	-1.09025	1.02162	0.883191	4	-0.614277	-1.82212	0.374419	0.237625
CES4A	2	10	-1.12277	-2.80443	0.187702	0.0963345	1	0.337777	-2.0824	2.10503	0.74806	0	-1.18179	-6.04923	0.919272	0.334785	0	-1.92236	-6.79469	0.206522	0.0849405
CETN2	0	2	-1.54718	-6.47449	0.963539	0.248499	0	1.13099	-3.81259	3.69155	0.524244	0	-0.285292	-5.22532	2.26732	0.851186	0	-0.580555	-5.51016	1.93872	0.691047
CFAP20	20	19	0.558499	-0.0899657	1.21376	0.0910317	3	0.79259	-0.664755	1.97593	0.260149	4	0.101185	-1.08484	1.07603	0.852331	9	0.625331	-0.217331	1.40512	0.139968
CFH	6	17	-0.666078	-1.66807	0.217799	0.143433	0	-0.498932	-5.36097	1.55896	0.711162	0	-1.66165	-6.51236	0.347505	0.127017	5	-0.083369	-1.19021	0.870752	0.87104
CFHR1	3	0	1.55441	-0.783943	6.45702	0.22038	0					0					3	1.86843	-0.486615	6.7755	0.132925
CFHR4	12	18	-0.0172162	-0.794162	0.733202	0.964403	2	1.10678	-0.625649	2.38265	0.183923	0	-1.69546	-6.54573	0.311603	0.116863	7	0.397383	-0.582538	1.28277	0.408577
CFL1	2	1	0.725086	-1.3106	3.12799	0.478268	1	1.87308	-0.786856	4.53137	0.152577	1	1.59085	-0.920266	4.10196	0.188982	0	0.195987	-4.78741	3.12775	0.906073
CFL2	0	2	-1.67243	-6.64868	1.09678	0.250724	0	2.28245	-2.65527	4.82488	0.254003	0	0.551658	-4.37677	3.0666	0.738251	0	-1.17847	-6.16335	1.70296	0.437688
CFLAR	3	4	0.428021	-1.1377	1.9325	0.574442	0	1.3906	-3.50843	3.69497	0.437387	2	1.36005	-0.441722	2.94882	0.126864	1	0.691076	-1.64626	2.47341	0.502183
CFP	0	4	-1.6244	-6.52306	0.659153	0.189911	0	0.970486	-3.9507	3.344	0.573339	0	-0.281464	-5.173	1.97423	0.845344	0	-0.799175	-5.70185	1.51046	0.559893
CGA	0	4	-1.94054	-6.83918	0.341421	0.105865	0	-0.469266	-5.43866	2.16402	0.761065	0	-0.495912	-5.38615	1.75625	0.723402	0	-0.832252	-5.72036	1.41036	0.533839
CGB1	19	32	-0.11051	-0.715389	0.471214	0.712478	2	-0.00795825	-1.64134	1.17456	0.9908	4	-0.194626	-1.34038	0.707695	0.696326	7	-0.237602	-1.15256	0.553575	0.572746
CGB2	39	42	0.383657	-0.0645657	0.830585	0.0930366	5	0.933794	-0.0986577	1.77188	0.0730495	11	0.392723	-0.315504	1.02189	0.26245	13	0.209094	-0.455285	0.810951	0.521136
CGB3	5	10	-0.168101	-1.31693	0.878906	0.757802	1	1.33535	-0.936621	2.87909	0.204475	0	-1.258	-6.12275	0.827266	0.29614	2	-0.0337681	-1.71551	1.26846	0.963012
CGB7	23	24	0.496613	-0.0522272	1.05536	0.0759292	2	1.29099	-0.199566	2.28477	0.0803242	5	0.436254	-0.52725	1.22119	0.339595	10	0.637442	-0.0526276	1.28078	0.0688345
CHAC1	0	1	-0.848183	-5.83143	2.08322	0.581393	0	1.06206	-3.92218	3.9959	0.555686	0	0.605213	-4.37835	3.53738	0.725595	0	-0.0135426	-4.99695	2.91825	0.993377
CHAF1A	2	3	0.293002	-1.56981	2.07436	0.741308	0	1.32354	-3.6065	3.81377	0.462731	0	-0.0936586	-5.02063	2.37807	0.951257	0	-0.476894	-5.40935	2.04313	0.747266
CHAF1B	5	3	0.803218	-0.538054	2.28037	0.23926	0	0.330905	-4.63767	3.02951	0.842033	0	-0.379367	-5.2856	1.97203	0.793599	4	1.56278	0.127342	3.08067	0.033585
CHCHD1	2	2	0.94035	-1.09997	3.08727	0.354564	0	1.05501	-3.94343	4.09231	0.561018	1	2.22499	-0.275657	4.39831	0.0755657	0	1.4547	-3.49802	4.05992	0.430849
CHD1	2	13	-1.35673	-3.01147	-0.119366	0.0300806	0	-1.1436	-6.09154	1.30489	0.415931	2	-0.05477	-1.69993	1.16837	0.937433	0	-2.15856	-7.03323	-0.0531882	0.0428301
CHD2	21	20	0.493457	-0.14313	1.13174	0.127826	6	2.11671	1.08031	3.02227	0.000248497	3	0.021034	-1.32028	1.05953	0.971589	10	0.528936	-0.308383	1.30848	0.207575
CHD3	27	32	0.310481	-0.225346	0.840982	0.253587	4	1.05804	-0.148434	2.0347	0.0811389	5	0.0202514	-1.01145	0.861117	0.965602	10	0.175101	-0.610714	0.881205	0.646649
CHD4	10	32	-0.615546	-1.36946	0.0569941	0.0738575	2	0.183085	-1.49722	1.42773	0.803539	3	-0.412188	-1.72384	0.569085	0.4436	4	-0.504791	-1.64878	0.393289	0.292112
CHD5	50	72	0.080803	-0.297762	0.452654	0.672846	4	-0.424851	-1.6285	0.523748	0.408606	15	0.12245	-0.47466	0.656715	0.673058	20	0.0107487	-0.522196	0.501483	0.967032
CHD6	35	37	0.350149	-0.126947	0.826048	0.149417	3	0.355327	-1.03825	1.44195	0.57958	13	0.726789	0.058333	1.33671	0.0339759	10	-0.100749	-0.864452	0.576734	0.780269
CHD7	8	14	-0.0175611	-0.945794	0.856946	0.969108	0	-0.439834	-5.30899	1.65605	0.748551	3	0.267876	-1.10524	1.36795	0.669659	3	-0.0915022	-1.46825	1.01855	0.880893
CHD8	38	60	-0.0299804	-0.457034	0.385982	0.888689	1	-0.891476	-3.0837	0.444603	0.22334	12	0.199545	-0.463731	0.783294	0.535496	13	-0.284018	-0.93677	0.297664	0.351024
CHERP	22	30	0.085564	-0.490619	0.649085	0.767699	3	0.352971	-1.02331	1.43439	0.577209	5	0.0237876	-1.00887	0.866801	0.959679	10	0.181585	-0.603171	0.891747	0.634979
CHIC1	0	1	-1.59415	-6.5777	1.33799	0.285811	0	2.22641	-2.76339	5.17409	0.270936	0	1.0903	-3.89559	4.02826	0.546659	0	-1.06917	-6.05291	1.86343	0.482326
CHIC2	2	2	0.303014	-1.66911	2.3344	0.754968	0	1.09106	-3.85593	3.6752	0.537998	1	1.07233	-1.38878	3.18296	0.347758	1	0.533415	-1.98004	3.00309	0.646578
CHMP1B	1	0	0.614348	-2.31811	5.59802	0.693858	0					0					1	1.17848	-1.75451	6.16236	0.436552
CHMP4B	4	11	-0.621979	-1.84399	0.425799	0.253056	0	-1.01802	-5.94479	1.28437	0.45619	1	-0.471185	-2.7224	1.01087	0.576528	2	-0.364573	-2.02301	0.884606	0.595467
CHMP7	0	1	-1.25031	-6.23359	1.68116	0.407475	0	0.95716	-4.02735	3.89167	0.591659	0	0.154738	-4.82889	3.08707	0.925523	0	-0.261187	-5.24464	2.67073	0.87031
CHP1	7	10	0.299607	-0.707291	1.259	0.547173	1	1.53508	-0.723048	3.0424	0.150561	1	-0.0401126	-2.27303	1.42221	0.963408	4	0.492623	-0.77946	1.59616	0.42052
CHPF	4	7	-0.120389	-1.39119	1.03564	0.840785	1	1.90185	-0.387618	3.51275	0.0908029	1	0.137651	-2.11958	1.67436	0.880409	2	0.254185	-1.4379	1.59589	0.73677
CHRM1	4	6	-0.09647	-1.39906	1.11441	0.876643	0	0.445382	-4.44048	2.65451	0.777992	0	-0.809751	-5.68291	1.33688	0.536382	3	0.472629	-1.01008	1.7703	0.502857
CHRM2	1	0	2.11157	-0.819776	7.0948	0.154415	0					0					1	3.03653	0.104741	8.01993	0.0428735
CHRM4	13	14	0.521272	-0.261841	1.30317	0.189362	1	1.38401	-0.844289	2.827	0.181158	7	1.25712	0.294354	2.14491	0.0122035	4	0.321095	-0.893971	1.34864	0.57528
CHRNB2	32	50	0.074944	-0.395918	0.534369	0.751778	4	0.556718	-0.640994	1.50748	0.329622	5	-0.367881	-1.38198	0.442103	0.398828	20	0.519796	-0.0466404	1.05273	0.0711969
CHST1	15	18	0.274066	-0.428948	0.964409	0.438937	1	0.511136	-1.74482	2.00046	0.590781	3	0.147154	-1.19167	1.1846	0.805488	8	0.554331	-0.327141	1.35732	0.206791
CHST11	2	1	0.69651	-1.32562	3.09117	0.492872	0	1.01504	-3.96878	3.94785	0.571477	0	0.472287	-4.51116	3.40417	0.781521	2	1.64042	-0.38675	4.03874	0.108917
CHST13	1	7	-1.16447	-3.43291	0.386443	0.152721	0	0.581065	-4.30369	2.7612	0.717553	0	-0.760377	-5.62775	1.35094	0.560708	1	-0.43314	-2.71715	1.13957	0.623485
CHST14	15	16	0.628153	-0.116536	1.37748	0.0975878	1	1.07993	-1.14946	2.51744	0.279682	6	1.16359	0.146233	2.07386	0.0267132	6	0.703118	-0.33327	1.63674	0.173226
CHST2	25	21	0.571275	-0.0150439	1.16118	0.0561192	4	1.01577	-0.219931	2.00246	0.0992922	5	0.453466	-0.592791	1.31225	0.365104	13	0.734779	-0.00517621	1.43225	0.051558
CHST3	0	7	-1.91756	-6.79921	0.270697	0.0956409	0	0.904495	-3.97535	3.07871	0.588194	0	-0.739694	-5.62	1.44257	0.580006	0	-1.10691	-5.99552	1.12066	0.391066
CHST8	0	1	0.585829	-4.39927	3.5218	0.733818	0	2.90164	-2.09427	5.86451	0.178227	0	1.44118	-3.54672	4.3841	0.441755	0	2.018	-2.97072	4.96296	0.308577
CHSY3	13	10	0.655663	-0.15026	1.52591	0.111603	2	1.01028	-1.01299	2.61772	0.299593	2	0.705214	-0.960588	1.98411	0.360207	4	0.504251	-0.574562	1.52527	0.337554
CHUK	0	2	-1.19857	-6.12685	1.31541	0.384446	0	1.56078	-3.39218	4.17428	0.403327	0	0.0399206	-4.89081	2.56245	0.979602	0	-0.255205	-5.18723	2.27134	0.866146
CIC	15	25	-0.0284241	-0.70233	0.614546	0.931989	2	0.61592	-1.05294	1.84635	0.41939	5	0.342208	-0.701683	1.2055	0.488696	4	-0.393103	-1.58065	0.562952	0.444863
CIITA	2	2	-0.207156	-2.12823	1.73308	0.824463	0	1.77243	-3.16404	4.31087	0.350208	0	0.224518	-4.70796	2.75377	0.888111	1	-0.359498	-2.83685	1.87713	0.746171
CISD2	3	3	0.0176154	-1.54875	1.58462	0.981641	0	-1.30636	-6.29565	1.64752	0.392076	1	0.612066	-1.7774	2.54079	0.564427	2	0.704987	-1.11444	2.37088	0.416603
CIT	3	1	0.978448	-0.853752	3.32853	0.300444	0	1.96357	-3.02054	4.89712	0.318518	0	0.433035	-4.55039	3.36487	0.79856	2	1.64612	-0.372503	4.03845	0.106234
CKAP5	2	3	-0.125836	-1.97221	1.57406	0.883773	0	0.375586	-4.61051	3.22214	0.824305	1	0.72541	-1.63895	2.57378	0.490056	1	0.363913	-2.00547	2.21647	0.72293
CKB	16	20	0.272851	-0.409577	0.943719	0.427793	0	-0.682379	-5.53737	1.3448	0.598634	6	0.627757	-0.351692	1.47491	0.194331	6	0.0471254	-0.941411	0.90464	0.919282
CKMT1A	7	24	-0.699322	-1.61416	0.103701	0.0897077	0	-0.924981	-5.78108	1.10599	0.458478	3	-0.146877	-1.47501	0.867803	0.796631	2	-0.937911	-2.55654	0.220038	0.121755
CKMT1B	15	32	-0.349291	-0.996004	0.255427	0.262302	5	0.827735	-0.255458	1.73119	0.124826	3	-0.577077	-1.88672	0.40103	0.271775	4	-0.835676	-1.99517	0.080761	0.0764135
CLASRP	2	11	-0.960426	-2.65273	0.365315	0.163851	0	-0.535035	-5.45378	1.76642	0.709517	1	-0.0325507	-2.28138	1.47068	0.970811	1	-0.564446	-2.84587	1.00178	0.516225
CLCN3	25	41	0.0550768	-0.470524	0.56429	0.834252	2	0.360231	-1.23673	1.47433	0.605148	10	0.516194	-0.226585	1.17111	0.163651	8	-0.328713	-1.17072	0.399964	0.392639
CLCN4	14	14	0.591091	-0.16674	1.35151	0.125003	6	2.55605	1.51879	3.49455	1.82066e-05	2	0.0484005	-1.5884	1.25715	0.944839	5	0.471596	-0.653284	1.45704	0.387604
CLCN7	0	2	-1.51267	-6.44966	1.03222	0.266945	0	-0.333194	-5.31915	2.56581	0.834688	0	-0.331899	-5.26085	2.18433	0.824593	0	-0.353406	-5.28331	2.16605	0.813187
CLCNKA	2	5	0.127288	-1.61892	1.59563	0.871962	0	1.60741	-3.2815	3.8365	0.379377	1	0.9502	-1.3458	2.60316	0.354329	1	0.480706	-1.81941	2.14639	0.624834
CLCNKB	12	26	-0.493102	-1.22047	0.182826	0.155343	0	-1.36697	-6.22481	0.668185	0.239425	0	-2.31958	-7.16434	-0.344623	0.0140201	9	-0.0119537	-0.850698	0.744061	0.976312
CLDN24	4	4	0.507767	-0.879897	1.90867	0.462117	0	-0.397756	-5.33176	2.08639	0.789855	3	1.47901	-0.0546288	2.94304	0.0579431	0	-0.742824	-5.63156	1.5028	0.583384
CLDN3	0	2	-1.06577	-5.99289	1.44443	0.443754	0	2.13419	-2.81082	4.70983	0.280039	0	0.107709	-4.81981	2.61923	0.945268	0	-0.318664	-5.24569	2.1912	0.831402
CLDN5	8	7	0.531678	-0.504331	1.59689	0.311507	1	1.0719	-1.22321	2.67328	0.301107	1	0.0820616	-2.19652	1.65228	0.929341	4	0.983569	-0.339612	2.21648	0.137405
CLEC14A	1	11	-1.78197	-4.01894	-0.315426	0.0142269	0	0.165399	-4.69576	2.2333	0.911583	1	-0.142339	-2.37323	1.31106	0.868729	0	-2.2291	-7.09538	-0.138628	0.0330609
CLEC16A	1	2	-0.132197	-2.58607	1.95934	0.901925	0	0.721482	-4.25832	3.51754	0.678196	1	1.14035	-1.28672	3.19936	0.311131	0	-0.562985	-5.5133	2.03735	0.707014
CLEC17A	8	14	0.0884499	-0.83595	0.957647	0.845103	0	-0.829509	-5.72926	1.38712	0.539047	1	-0.379554	-2.60129	1.04703	0.646124	5	0.375599	-0.761461	1.37389	0.493143
CLEC18A	15	30	-0.313262	-0.964629	0.298883	0.320779	1	-0.346123	-2.64531	1.16254	0.696018	6	0.224342	-0.725941	1.02136	0.617118	5	-0.397654	-1.45193	0.468319	0.389538
CLEC3B	2	7	-0.342503	-2.09457	1.13331	0.658696	0	0.912609	-3.9883	3.18683	0.589686	1	0.434844	-1.86717	2.09772	0.657302	1	-0.119215	-2.43948	1.58425	0.900021
CLIC3	2	0	2.29795	-0.268257	7.24034	0.0817513	0					0					1	2.7678	-0.163841	7.75115	0.0633648
CLIC6	1	2	-0.277937	-2.69875	1.77537	0.790068	0	2.69829	-2.26009	5.32489	0.197931	0	0.657238	-4.29432	3.26194	0.698278	0	-1.03114	-6.00009	1.67613	0.486667
CLINT1	10	17	-0.0516311	-0.874648	0.725456	0.898043	1	-0.282691	-2.55773	1.27567	0.750689	0	-1.84392	-6.69575	0.170951	0.0815213	6	0.428602	-0.570916	1.30818	0.378303
CLIP1	0	1	-1.12112	-6.10458	1.81082	0.46013	0	-0.596853	-5.58169	2.33848	0.702768	0	0.227138	-4.75695	3.16061	0.891578	0	0.112063	-4.87182	3.04503	0.945837
CLIP2	3	0	3.22211	0.502865	8.19775	0.0179563	0					2	4.08919	1.18521	9.07647	0.00549704	1	2.16703	-0.764552	7.15035	0.143862
CLIP3	6	17	-0.512502	-1.52244	0.382303	0.269428	0	-0.411449	-5.27796	1.67366	0.764569	1	-0.555281	-2.765	0.838471	0.48459	2	-0.638585	-2.29526	0.585183	0.333947
CLK2	14	15	0.405614	-0.348583	1.15682	0.28822	2	1.01928	-0.702495	2.35127	0.216452	1	-0.505072	-2.72941	0.921587	0.535426	8	0.806328	-0.116975	1.66883	0.0847697
CLK3	11	21	-0.173709	-0.963837	0.5725	0.652609	0	-1.97938	-6.8589	0.169868	0.0775107	2	-0.517692	-2.13868	0.65268	0.420112	8	0.359276	-0.542013	1.17707	0.417251
CLK4	5	4	0.552894	-0.731576	1.89201	0.393125	3	1.55753	-0.210035	3.21454	0.0821121	1	0.512737	-1.81825	2.26448	0.611499	1	0.330582	-1.99812	2.069	0.738872
CLP1	1	0	1.22183	-1.71078	6.20557	0.418973	0					0					0
CLPP	5	7	0.473727	-0.738933	1.64141	0.430235	0	0.526112	-4.37084	2.76002	0.743569	0	-0.809957	-5.68832	1.35792	0.539279	2	0.576563	-1.14984	1.99587	0.471148
CLPTM1	7	14	-0.144372	-1.10978	0.744196	0.755126	2	1.23372	-0.463487	2.53878	0.136506	1	-0.404863	-2.62286	1.01124	0.621433	2	-0.427445	-2.08176	0.797985	0.526496
CLTC	19	35	-0.230418	-0.817905	0.328987	0.424052	1	-0.428892	-2.65808	0.984105	0.60219	8	0.318054	-0.507521	1.03095	0.426361	8	-0.222356	-1.06325	0.506707	0.566566
CMAS	9	4	1.17613	0.0606205	2.44564	0.0385671	0	1.05382	-3.85493	3.38251	0.542148	6	2.02467	0.796124	3.34147	0.00155437	2	1.08791	-0.699512	2.67124	0.209989
CMIP	0	1	-1.56411	-6.54755	1.36776	0.295295	0	-0.583147	-5.56808	2.35243	0.709551	0	-0.13839	-5.12241	2.79493	0.93175	0	-0.419993	-5.40379	2.51276	0.790589
CMPK1	4	2	0.868118	-0.660352	2.63296	0.265964	0	1.66001	-3.28084	4.21831	0.376738	0	0.374296	-4.55464	2.89043	0.817111	1	0.844821	-1.55536	2.87569	0.437532
CMTR1	6	19	-0.439515	-1.43214	0.42218	0.329669	0	-0.174575	-5.03278	1.86805	0.901527	1	-0.596778	-2.80192	0.781222	0.446446	3	-0.119787	-1.459	0.917818	0.836518
CNBP	0	3	-1.00725	-5.92882	1.45128	0.46707	0	1.35643	-3.57108	3.79027	0.452745	0	0.285039	-4.63609	2.73013	0.857896	0	-0.167238	-5.09061	2.31355	0.912135
CNEP1R1	4	8	-0.0833107	-1.38869	1.10206	0.892915	0	0.18217	-4.71984	2.43898	0.906153	0	-0.874635	-5.76131	1.31187	0.507886	2	0.129879	-1.60115	1.52808	0.866868
CNIH1	2	0	2.53608	-0.255979	7.51423	0.0763666	0					1	2.18973	-0.74316	7.17358	0.139897	0
CNIH2	4	4	0.986562	-0.445557	2.46335	0.172167	1	2.46047	0.0657127	4.35688	0.0451858	0	0.157084	-4.75798	2.54176	0.919775	2	1.33863	-0.502544	3.04331	0.141741
CNKSR2	4	7	0.127577	-1.1918	1.35488	0.841042	0	-0.801209	-5.77143	1.79456	0.593735	4	1.32748	0.0236793	2.53366	0.0463143	0	-1.27548	-6.15318	0.890637	0.302141
CNN3	2	6	-0.645089	-2.3562	0.741525	0.374821	0	0.305911	-4.59407	2.56449	0.845265	0	-0.942443	-5.81969	1.21866	0.465898	0	-1.32508	-6.20325	0.839269	0.280437
CNNM4	20	44	-0.300589	-0.859498	0.226303	0.268021	1	-0.975841	-3.19002	0.409219	0.192571	8	0.0661945	-0.749928	0.763073	0.863092	6	-0.606609	-1.5555	0.176835	0.136363
CNOT1	21	29	0.067358	-0.516764	0.635473	0.818013	3	0.295187	-1.22938	1.50285	0.673985	6	0.152926	-0.805847	0.959514	0.734004	10	0.214597	-0.559891	0.912564	0.570036
CNOT11	11	13	0.305399	-0.526017	1.12373	0.464823	2	1.36296	-0.437676	2.73172	0.124021	2	0.195273	-1.44334	1.41055	0.784059	6	0.721366	-0.323231	1.66655	0.166168
CNOT2	2	6	-0.63358	-2.34394	0.754065	0.383775	0	0.530617	-4.35822	2.76554	0.740327	0	-0.62404	-5.50101	1.54101	0.644406	1	-0.552695	-2.8666	1.10364	0.542494
CNOT3	12	26	-0.301963	-1.02921	0.371867	0.386853	1	-0.0511023	-2.30892	1.41314	0.954098	5	0.232771	-0.807194	1.08888	0.632069	1	-1.76201	-3.97295	-0.380097	0.00846404
CNOT4	6	8	-0.0232445	-1.12113	1.03519	0.965616	0	-1.19487	-6.15596	1.33074	0.404784	1	-0.204414	-2.46007	1.32118	0.816247	4	0.28369	-1.00823	1.45217	0.647497
CNOT6	1	0	1.33758	-1.59524	6.32141	0.374244	0					0					0
CNOT7	2	0	1.71249	-0.811966	6.64381	0.199279	0					0					1	2.20518	-0.727039	7.18876	0.137025
CNOT8	1	3	-0.485003	-2.83415	1.34134	0.613686	0	0.710208	-4.24366	3.26322	0.677391	0	-0.407148	-5.31151	1.93818	0.777727	1	0.31246	-2.03071	2.13136	0.755786
CNOT9	2	4	-0.0725909	-1.82981	1.44856	0.927123	0	0.453304	-4.49447	2.95354	0.783992	1	0.776734	-1.52571	2.46735	0.443388	1	0.403417	-1.90224	2.09953	0.680914
CNP	9	12	0.151641	-0.741557	1.01522	0.732453	0	-0.830835	-5.71542	1.35696	0.531193	1	-0.306851	-2.53419	1.13545	0.714952	6	0.59568	-0.441122	1.54105	0.246016
CNR1	0	2	-0.780013	-5.70713	1.7302	0.585021	0	1.70206	-3.26013	4.36365	0.370907	0	0.376489	-4.56485	2.9383	0.817715	0	0.126019	-4.80581	2.65207	0.936332
CNTNAP1	19	23	0.245156	-0.391286	0.872098	0.44569	2	0.680136	-0.987637	1.92009	0.375873	7	0.529413	-0.38875	1.33626	0.24239	6	-0.0917515	-1.07379	0.755349	0.840467
COA3	1	0	0.875398	-2.06636	5.86284	0.570263	0					0					1	1.69347	-1.2582	6.68496	0.259455
COG1	1	3	-0.510547	-2.84677	1.29797	0.59078	0	1.18226	-3.72216	3.52721	0.499729	1	0.871824	-1.4641	2.68022	0.404329	0	-0.911536	-5.814	1.42645	0.501511
COG8	0	4	-1.65031	-6.55152	0.674566	0.18735	0	1.35576	-3.55253	3.70196	0.448994	0	-0.265115	-5.1657	2.05758	0.856046	0	-0.75853	-5.66495	1.59064	0.584413
COL13A1	3	5	0.0967731	-1.38591	1.4448	0.889985	1	1.78222	-0.644385	3.58975	0.129889	0	-0.466309	-5.34856	1.7292	0.73758	1	0.255849	-2.02447	1.87203	0.786991
COL1A2	6	11	0.055956	-0.993968	1.02799	0.912191	0	0.154659	-4.71951	2.27519	0.918074	1	-0.130698	-2.37107	1.34355	0.880696	2	0.0882852	-1.56648	1.34398	0.90202
COL27A1	1	2	0.0184733	-2.37436	2.03786	0.985756	0	1.87959	-3.05319	4.40715	0.32669	0	0.261504	-4.66618	2.7735	0.869893	1	0.914046	-1.48844	2.9461	0.403622
COL2A1	1	3	-0.455499	-2.81667	1.38563	0.638988	0	1.75199	-3.154	4.10474	0.349192	1	0.760757	-1.60429	2.6079	0.470473	0	-0.571642	-5.47633	1.77399	0.686146
COP1	5	3	0.812491	-0.527757	2.28682	0.233282	1	1.7302	-0.902253	3.83115	0.177316	3	1.73366	0.169933	3.29732	0.0312725	1	0.368335	-1.97322	2.18496	0.714714
COPA	9	8	0.536701	-0.424319	1.51296	0.270127	2	1.3945	-0.564849	2.89693	0.146983	4	1.11351	-0.163075	2.2568	0.0836549	1	-0.26479	-2.51172	1.24186	0.759754
COPB1	6	9	0.0584085	-1.01239	1.06551	0.910718	0	0.220166	-4.66489	2.39697	0.885678	1	-0.100551	-2.34161	1.38308	0.908559	4	0.431934	-0.840904	1.55374	0.480439
COPB2	1	2	0.186052	-2.23605	2.24677	0.86123	0	1.11828	-3.85444	3.85127	0.534662	0	0.463966	-4.46451	2.97865	0.77652	0	0.368702	-4.56709	2.90908	0.820557
COPS2	1	8	-1.31471	-3.56284	0.194778	0.092798	0	0.673559	-4.20411	2.82441	0.677307	0	-1.15803	-6.02216	0.933596	0.343879	0	-1.49725	-6.36338	0.602872	0.199544
COPS4	2	4	-0.234464	-2.01426	1.30801	0.769916	1	1.01374	-2.10954	3.32013	0.537551	0	-0.350469	-5.24144	1.90485	0.806299	1	0.258885	-2.05772	1.97236	0.790934
COPS5	4	6	-0.0875426	-1.44209	1.18188	0.893225	0	0.753798	-4.12623	2.93134	0.645464	1	0.174649	-2.09705	1.75659	0.851247	2	-0.045458	-1.86928	1.49604	0.956321
COPS6	4	17	-1.08362	-2.26807	-0.111824	0.0276749	1	-0.0658141	-2.31339	1.40837	0.940531	0	-1.85883	-6.70795	0.141809	0.0757369	3	-0.462823	-1.80967	0.587934	0.413399
COPS7A	4	3	0.634508	-0.94093	2.35752	0.429539	0	-0.0205192	-4.97046	2.50246	0.989604	1	0.611761	-1.74106	2.44528	0.554242	3	1.02118	-0.836782	2.94021	0.276505
CORO1A	26	21	0.838214	0.242453	1.44803	0.00587443	3	1.04839	-0.391973	2.17013	0.138651	4	0.365662	-0.802808	1.31202	0.503867	16	1.18397	0.487452	1.86912	0.00108255
CORO1C	1	2	-0.127048	-2.54552	1.93754	0.903768	0	1.53689	-3.44176	4.32579	0.414564	0	0.172785	-4.76736	2.72956	0.913808	0	-0.342531	-5.28017	2.20476	0.820409
CORO2B	4	4	0.370042	-1.05733	1.81312	0.602882	1	2.06892	-0.386802	3.92826	0.0891284	0	-0.515693	-5.41929	1.80388	0.716608	3	0.873208	-0.790766	2.47688	0.290179
COX11	1	0	1.76791	-1.16367	6.75123	0.234764	0					0					1	2.80907	-0.123098	7.79263	0.0597658
CPD	1	0	1.03025	-1.90123	6.01353	0.499016	0					0					1	1.82339	-1.10851	6.80684	0.220058
CPE	1	2	-0.897893	-3.29864	1.13369	0.378206	0	1.31823	-3.61511	3.84886	0.46497	0	0.561963	-4.36766	3.08045	0.734041	1	-0.415535	-2.81492	1.61364	0.685191
CPEB2	11	16	0.219575	-0.591997	0.999423	0.58704	1	0.889621	-1.35355	2.3525	0.366277	3	0.260147	-1.09443	1.32794	0.672595	6	0.552575	-0.473182	1.46142	0.273303
CPEB3	5	9	0.0529107	-1.10733	1.11954	0.924373	1	1.62948	-0.710936	3.254	0.145166	2	0.581997	-1.09603	1.87778	0.4487	1	-0.330411	-2.58767	1.18947	0.70342
CPEB4	8	13	-0.150835	-1.09013	0.735915	0.741726	1	0.114893	-2.15326	1.64253	0.900463	0	-1.74844	-6.60818	0.307965	0.112309	7	0.638538	-0.357571	1.56331	0.199598
CPLX2	4	11	-0.379556	-1.61018	0.681639	0.496126	1	0.568944	-1.72371	2.16687	0.563148	0	-1.36977	-6.23461	0.710925	0.246666	2	-0.0994233	-1.76221	1.16713	0.888592
CPNE4	17	23	0.00707255	-0.64878	0.647172	0.982812	2	0.504318	-1.17728	1.75437	0.507497	2	-0.331998	-1.94018	0.811675	0.606707	10	0.264972	-0.538683	1.00779	0.503632
CPNE5	6	10	-0.212041	-1.27569	0.779009	0.678372	0	-0.887841	-5.77732	1.31819	0.502908	0	-1.51942	-6.38235	0.561708	0.187882	6	0.619461	-0.457641	1.62353	0.24765
CPNE6	4	0	2.60593	0.342822	7.49917	0.020518	0					3	3.79549	1.44775	8.70019	0.000930907	0
CPNE9	0	3	-1.75973	-6.67612	0.628922	0.167202	0	-0.3082	-5.24638	2.20942	0.838646	0	-0.306747	-5.22065	2.07189	0.835151	0	-0.653904	-5.56388	1.71185	0.642788
CPSF1	3	2	0.574536	-1.06534	2.36931	0.484788	1	2.09716	-0.469187	4.295	0.0994496	0	-0.227928	-5.15495	2.28193	0.880128	2	1.13727	-0.734885	3.00905	0.216484
CPSF2	3	1	1.12211	-0.685746	3.45787	0.226784	0	3.52759	-1.47961	6.51875	0.121851	0	0.757798	-4.22975	3.69986	0.665607	3	2.34084	0.49197	4.7055	0.0134959
CPSF3	14	27	-0.216154	-0.902863	0.432041	0.518768	1	0.171246	-2.09343	1.6349	0.851633	4	-0.00720255	-1.1653	0.915393	0.98891	6	-0.0919549	-1.07088	0.740429	0.838531
CPSF4	2	2	0.863606	-1.14995	2.93199	0.385857	0	0.84633	-4.14209	3.81355	0.632544	0	0.139381	-4.84117	2.95944	0.932625	0	-0.413974	-5.40269	2.66258	0.794982
CPSF6	4	8	-0.228876	-1.49239	0.898758	0.697222	1	1.07699	-1.19843	2.64276	0.293799	2	0.497319	-1.19015	1.81608	0.517449	1	-0.481823	-2.73504	1.03152	0.570985
CPSF7	7	4	0.929418	-0.234478	2.20835	0.117623	0	-0.510675	-5.50233	2.40338	0.747881	2	1.12277	-0.652096	2.65893	0.192836	4	1.4447	0.0703841	2.81855	0.0400058
CR1	41	63	-0.00413483	-0.415647	0.397507	0.984049	3	-0.201873	-1.5233	0.786227	0.717548	15	0.35409	-0.246821	0.894568	0.236575	15	-0.0874174	-0.699104	0.463423	0.76493
CRABP1	0	2	-1.48061	-6.41505	1.05483	0.276466	0	1.2558	-3.68839	3.82735	0.485618	0	-0.279098	-5.23376	2.3416	0.856671	0	-0.668013	-5.59723	1.84911	0.644423
CRAMP1	7	14	-0.266533	-1.24075	0.634376	0.567825	0	-0.527037	-5.39771	1.58563	0.697943	4	0.529623	-0.680871	1.55079	0.361758	2	-0.515733	-2.18096	0.734308	0.448025
CREB1	0	3	-1.26174	-6.17101	1.10119	0.338671	0	1.57895	-3.33365	3.96619	0.390921	0	-0.103117	-5.00898	2.24759	0.945156	0	-0.472898	-5.38393	1.89523	0.742826
CREBBP	11	6	0.890415	-0.0956282	1.95985	0.0770577	1	1.73131	-0.581176	3.3692	0.120917	3	1.16324	-0.309574	2.46592	0.113401	5	0.769147	-0.518301	2.03762	0.234433
CREBL2	0	3	-1.51328	-6.4787	1.15423	0.28986	0	-0.512679	-5.50245	2.47461	0.746608	0	-0.183414	-5.15443	2.50053	0.907959	0	-0.332518	-5.29333	2.31093	0.829931
CREBRF	18	18	0.371482	-0.309957	1.05093	0.282452	3	1.2121	-0.200626	2.33544	0.0866115	3	0.0589982	-1.28057	1.09868	0.920671	7	0.158509	-0.831737	1.05018	0.740821
CREBZF	5	6	0.58193	-0.638936	1.76804	0.337989	0	0.395792	-4.50988	2.68897	0.80371	1	0.534668	-1.7369	2.11504	0.58019	2	0.450588	-1.28401	1.86169	0.570976
CRH	6	18	-0.698693	-1.68537	0.161871	0.11451	2	0.546407	-1.14141	1.81819	0.477336	3	0.0354225	-1.30872	1.08233	0.952447	1	-1.35717	-3.56584	0.0304516	0.0562169
CRHR1	2	1	1.40566	-0.75053	3.86677	0.194904	0	3.84133	-1.14462	6.7794	0.0993238	2	2.60489	0.504666	5.04166	0.0168359	0	1.13062	-3.85303	4.06299	0.533093
CRK	7	4	0.693001	-0.482026	1.98943	0.249527	0	0.920063	-4.01844	3.39362	0.594932	2	0.90676	-0.86343	2.45008	0.284698	5	1.13193	-0.213546	2.52813	0.0976839
CRKL	5	8	-0.121844	-1.21798	0.844238	0.809239	0	0.0264395	-4.51524	1.601	0.981434	2	0.263377	-1.28009	1.39008	0.687772	1	-0.378524	-2.59932	0.968557	0.635185
CROCC	14	21	0.0268079	-0.692475	0.719519	0.940219	1	-0.0969174	-2.33612	1.35292	0.911353	4	0.208868	-0.96318	1.15967	0.699033	5	-0.109207	-1.2222	0.831557	0.830722
CRTC1	3	2	0.686529	-1.04322	2.5813	0.433241	0	-0.328195	-5.31858	2.70027	0.8381	0	-0.191958	-5.13416	2.37209	0.900735	2	1.37845	-0.561321	3.33429	0.153655
CRTC3	5	8	-0.132656	-1.29695	0.951755	0.812374	1	0.664545	-1.60993	2.23677	0.498397	0	-1.31726	-6.18436	0.787648	0.272794	2	-0.0132988	-1.70036	1.30886	0.985562
CS	5	12	-0.278805	-1.31785	0.614989	0.550881	1	0.828316	-1.02111	2.1273	0.29597	2	0.113886	-1.41497	1.19633	0.856926	2	-0.162323	-1.7145	0.922309	0.792306
CSF1R	3	7	-0.719423	-2.16107	0.527913	0.26391	0	0.0726158	-4.82965	2.31469	0.961981	1	-0.199094	-2.46199	1.34571	0.822386	2	-0.331063	-2.05338	1.0559	0.656883
CSH1	9	16	-0.301695	-1.15509	0.496312	0.463476	0	-1.18878	-6.07229	0.95644	0.342769	2	-0.113685	-1.73713	1.06607	0.866487	5	-0.0689928	-1.16909	0.883004	0.892696
CSK	18	24	0.156104	-0.478696	0.774246	0.62419	2	0.83574	-0.803745	2.03039	0.274721	8	0.732374	-0.120374	1.48779	0.0888433	6	-0.145462	-1.13806	0.705689	0.750761
CSNK1A1	3	3	0.371792	-1.27701	2.08655	0.650828	1	1.01418	-1.59072	3.28151	0.410277	0	-4.25034e-05	-4.93283	2.50385	0.999977	2	0.984469	-0.955645	2.88074	0.301338
CSNK1D	9	18	-0.261018	-1.10427	0.519896	0.518886	2	0.733916	-0.932855	1.97899	0.341752	2	-0.268731	-1.88653	0.897375	0.68338	3	-0.468869	-1.82314	0.589981	0.410823
CSNK1G2	16	30	-0.134039	-0.775125	0.474763	0.670396	2	0.369226	-1.28002	1.56751	0.613166	7	0.483282	-0.406034	1.24761	0.267227	4	-0.60656	-1.76715	0.317275	0.212724
CSNK2A1	13	8	1.04437	0.164435	1.98568	0.0199051	1	1.14007	-1.20083	2.79918	0.286406	7	1.75657	0.707316	2.79414	0.0015031	3	0.573328	-0.864407	1.81258	0.403452
CSNK2A2	11	8	0.676549	-0.238596	1.63137	0.146988	1	0.810034	-1.53723	2.49905	0.437052	3	0.776341	-0.647217	1.9891	0.259472	4	0.487995	-0.83504	1.68238	0.447373
CSNK2B	5	1	1.65515	0.00591938	3.9557	0.049131	1	2.94743	-0.181101	6.08484	0.0647087	3	2.46479	0.605003	4.83137	0.00988072	1	1.40291	-1.11946	3.92551	0.24463
CSPG5	1	1	0.284366	-2.26905	2.83791	0.810523	0	1.43237	-3.55277	4.36845	0.443625	0	0.072037	-4.91177	3.00483	0.965046	1	1.20292	-1.37343	3.77965	0.327234
CSRNP2	1	1	-0.0164141	-2.5831	2.55004	0.98903	0	0.24344	-4.74215	3.18064	0.884136	0	-0.155143	-5.13923	2.77832	0.923414	0	-0.427284	-5.41108	2.50548	0.786933
CSRNP3	18	28	-0.0307818	-0.646632	0.558257	0.919681	2	0.263938	-1.41883	1.50788	0.722546	5	0.181326	-0.850861	1.01838	0.704378	7	-0.0295841	-0.930041	0.743987	0.943899
CST6	9	14	0.0287586	-0.864898	0.887058	0.948086	1	0.196197	-2.14009	1.79922	0.840107	3	0.380646	-0.992271	1.48592	0.548997	4	0.294181	-0.924658	1.33305	0.60881
CSTF1	8	20	-0.169151	-1.04297	0.619252	0.683091	0	-0.462746	-5.32668	1.60335	0.733335	1	-0.544764	-2.74787	0.828821	0.489111	7	0.559632	-0.368612	1.38232	0.223119
CSTF2	6	5	0.456763	-0.706586	1.65747	0.436202	1	0.804467	-1.57765	2.63111	0.451727	2	0.709504	-1.02851	2.16472	0.384515	1	-0.155419	-2.43725	1.46399	0.86467
CSTF3	8	8	0.466273	-0.543514	1.48964	0.360628	0	-0.134918	-5.02397	2.08015	0.926671	1	0.145167	-2.11518	1.68655	0.874369	7	1.15747	0.0931589	2.214	0.0336772
CT83	2	5	-0.476945	-2.22163	0.984839	0.532537	1	1.33767	-1.48803	3.41817	0.33525	0	-0.637686	-5.5176	1.5501	0.638064	1	-0.0834318	-2.37535	1.55788	0.928272
CTBP1	9	18	-0.145516	-0.990053	0.633655	0.720296	1	0.691632	-1.56428	2.1691	0.47569	3	0.171579	-1.16788	1.21058	0.774789	4	-0.133543	-1.34344	0.859769	0.806025
CTBP2	12	18	0.0267855	-0.734128	0.757092	0.943343	1	0.480384	-1.78838	1.97799	0.614981	2	-0.201031	-1.82015	0.967386	0.76253	7	0.475852	-0.466231	1.3162	0.304418
CTBS	5	4	0.250449	-1.08211	1.67118	0.712051	1	1.7406	-0.685548	3.6602	0.13819	1	0.855248	-1.49505	2.66227	0.416602	3	0.380096	-1.24891	1.98915	0.635578
CTCF	5	2	1.64099	0.161742	3.3907	0.0296321	0	1.94792	-3.03166	4.71268	0.320835	3	2.37015	0.688066	4.1906	0.00718161	1	1.70153	-0.72792	3.78115	0.146955
CTDNEP1	3	9	-0.570217	-1.98121	0.615037	0.357665	1	0.917949	-1.36719	2.49788	0.365589	0	-1.23091	-6.094	0.853665	0.307832	1	-0.560261	-2.84603	0.994273	0.518816
CTDP1	7	19	-0.432316	-1.35612	0.390094	0.311781	0	-0.57395	-5.42657	1.44358	0.662597	3	0.064193	-1.27318	1.10001	0.913541	4	-0.116062	-1.30336	0.857	0.827556
CTDSP1	10	10	0.239185	-0.65642	1.13818	0.596516	1	0.622656	-1.70685	2.27569	0.53915	3	0.547945	-0.850406	1.70827	0.407145	2	-0.459622	-2.16607	0.867515	0.522384
CTDSP2	0	1	-1.6165	-6.59986	1.31516	0.278766	0	0.00173885	-4.98297	2.93674	0.999151	0	-0.172044	-5.15585	2.76075	0.91497	0	-0.680382	-5.66397	2.25185	0.661536
CTDSPL	1	1	0.806274	-1.71047	3.32303	0.492192	0	2.40018	-2.58391	5.33365	0.242192	1	2.04536	-0.476719	4.56749	0.101427	0	0.453929	-4.52942	3.38557	0.78945
CTDSPL2	3	4	0.591473	-1.00854	2.16616	0.453596	0	0.0134545	-4.90949	2.41274	0.993043	1	0.572338	-1.74764	2.30238	0.569658	2	0.976094	-0.841931	2.62877	0.266986
CTIF	1	0	1.70002	-1.2313	6.68323	0.253766	0					0					1	2.63795	-0.293718	7.6213	0.0761833
CTNNA1	18	22	0.242204	-0.394597	0.866362	0.450378	1	0.144054	-2.07168	1.5435	0.869716	3	-0.101949	-1.42931	0.911885	0.858647	6	-0.0183728	-1.0081	0.832452	0.968258
CTNNA2	9	10	0.400952	-0.5147	1.30383	0.38327	0	-0.451135	-5.33621	1.73098	0.746818	4	0.950527	-0.2818	2.01953	0.121636	2	-0.0484794	-1.70202	1.20309	0.945277
CTNNB1	18	17	0.579353	-0.0995077	1.26669	0.0939542	2	1.10881	-0.592133	2.38333	0.176036	3	0.244419	-1.10338	1.30123	0.688789	8	0.611884	-0.289345	1.445	0.175066
CTNND2	8	8	0.717163	-0.299734	1.74346	0.164142	1	1.25544	-1.05264	2.89169	0.237924	4	1.28122	0.000158589	2.43637	0.0499742	3	0.666293	-0.778721	1.91911	0.337884
CTPS1	6	16	-0.343665	-1.34734	0.546442	0.460132	2	1.28305	-0.445747	2.58014	0.129485	2	-0.0542297	-1.67746	1.12605	0.93652	2	-0.399127	-2.02511	0.786825	0.543353
CTPS2	1	2	0.214805	-2.21769	2.30142	0.841655	0	1.98652	-2.97364	4.64096	0.309902	0	0.667057	-4.27433	3.23051	0.69242	1	1.24222	-1.21404	3.40161	0.281417
CTR9	27	29	0.325877	-0.212221	0.861565	0.233305	3	0.814547	-0.542604	1.86733	0.212513	5	0.154938	-0.879444	1.00116	0.746101	15	0.632088	-0.0312151	1.25757	0.0612993
CTSS	0	1	-2.04252	-7.02651	0.890714	0.168785	0	0.566663	-4.42182	3.51104	0.742282	0	-0.0414602	-5.0276	2.89709	0.979723	0	-1.83886	-6.82313	1.09507	0.216429
CTTNBP2NL	8	18	-0.337013	-1.22699	0.478969	0.425323	0	0.10115	-4.75209	2.12308	0.944945	3	0.221198	-1.12499	1.27449	0.715849	3	-0.456011	-1.84092	0.641921	0.44055
CTU1	0	4	-2.55064	-7.44488	-0.272976	0.02516	0	0.0533222	-4.8954	2.54158	0.973166	0	-0.262628	-5.15552	2.00085	0.856146	0	-1.86369	-6.76532	0.449995	0.127953
CTXN1	1	0	1.47177	-1.46058	6.4554	0.326043	0					1	2.6312	-0.303197	7.61566	0.0771844	0
CUL1	8	10	0.371213	-0.582678	1.29869	0.435708	1	0.975664	-1.27381	2.47763	0.328763	2	0.330417	-1.32375	1.58494	0.652809	4	0.574588	-0.66663	1.66053	0.339219
CUL2	4	7	-0.32657	-1.60453	0.836967	0.585904	0	-0.154595	-5.0597	2.13139	0.91711	1	-0.116863	-2.38038	1.42712	0.896081	3	0.407135	-1.06455	1.67729	0.558438
CUL3	11	21	-0.132899	-0.904343	0.591674	0.723586	1	0.244205	-2.0104	1.7109	0.790302	6	0.612365	-0.366116	1.45766	0.204379	0	-2.58009	-7.43212	-0.568112	0.00560144
CUL4A	5	2	1.33884	-0.134396	3.09562	0.0753064	1	2.85605	0.306091	5.04352	0.0313761	1	1.52507	-0.878954	3.56218	0.182694	3	1.7759	0.0441686	3.63733	0.0447018
CUL4B	2	2	0.543276	-1.46651	2.76392	0.589032	0	3.17527	-1.7843	5.80542	0.147168	0	1.43346	-3.51558	4.02391	0.435847	2	1.35231	-0.758011	3.71224	0.203059
CUL5	11	12	0.11706	-0.67443	0.907712	0.768059	0	-0.260078	-5.06844	1.49653	0.839164	4	0.447887	-0.662596	1.42195	0.395904	5	0.153029	-0.900035	1.09446	0.75739
CUL9	4	15	-0.595601	-1.79406	0.406231	0.255579	1	0.869985	-1.35985	2.31378	0.371951	1	-0.464114	-2.68263	0.951596	0.568464	1	-0.849272	-3.06806	0.568456	0.273169
CUX2	0	2	0.84797	-4.09714	3.42587	0.622786	0	3.34306	-1.59597	5.89567	0.131055	0	1.96024	-3.00182	4.62076	0.315385	0	2.0737	-2.86601	4.63026	0.290088
CWC15	6	16	-0.334264	-1.36515	0.573717	0.482936	0	-0.373036	-5.23327	1.68215	0.785623	4	0.585952	-0.602474	1.56951	0.305013	1	-1.21592	-3.49872	0.280037	0.123087
CWC25	6	6	0.547352	-0.650304	1.80293	0.367316	0	0.00665527	-4.89856	2.31218	0.996498	2	0.964511	-0.801461	2.48295	0.255385	3	0.820889	-0.677155	2.21559	0.263475
CXADR	0	2	-0.961047	-5.91477	1.65646	0.508895	0	1.61587	-3.34739	4.28595	0.391671	0	0.164354	-4.78193	2.74703	0.918336	0	-0.0564236	-5.0173	2.59979	0.971667
CXCR3	2	3	0.0384042	-1.80444	1.74952	0.964578	0	0.2871	-4.68708	3.02743	0.862785	0	-0.501443	-5.41828	1.91071	0.729129	2	0.920171	-0.933472	2.63658	0.305148
CXCR5	3	6	-0.117679	-1.55702	1.1473	0.858948	0	0.750946	-4.12987	2.93822	0.646773	0	-0.864688	-5.73727	1.27877	0.505355	3	0.739528	-0.699829	2.00452	0.288196
CXXC1	9	19	-0.310495	-1.15618	0.466023	0.440929	0	-0.478792	-5.33497	1.55173	0.721199	3	0.0900029	-1.24804	1.12414	0.879368	3	-0.347616	-1.68472	0.686046	0.538209
CXXC5	0	1	1.29047	-3.69349	4.22363	0.483777	0	3.77351	-1.21586	6.7202	0.103726	0	2.49566	-2.48974	5.43241	0.228289	0	2.42937	-2.55637	5.36698	0.23802
CYB5D1	3	5	-0.218654	-1.70473	1.13368	0.75295	0	0.852891	-4.04325	3.10679	0.61067	0	-0.746513	-5.6269	1.4448	0.576461	1	-0.219301	-2.53524	1.46664	0.814882
CYFIP2	24	31	0.0312561	-0.521785	0.574111	0.91056	4	0.514703	-0.733966	1.54588	0.389357	11	0.612428	-0.12181	1.2789	0.0986684	6	-0.384382	-1.34093	0.418894	0.366405
CYLD	15	8	1.04347	0.194337	1.96125	0.0157361	5	2.6306	1.40079	3.78834	0.00011446	5	1.31547	0.148981	2.40481	0.0285695	4	0.590889	-0.758139	1.81789	0.370862
CYP26A1	7	18	-0.545318	-1.48679	0.303781	0.213143	0	-0.80162	-5.67146	1.29188	0.537407	2	-0.0115856	-1.63443	1.16528	0.98648	2	-0.983507	-2.62692	0.230149	0.119962
CYP26B1	4	6	0.0775172	-1.24643	1.32082	0.903461	1	1.88777	-0.423059	3.53367	0.0955593	1	0.303062	-1.9848	1.91801	0.751246	1	-0.23234	-2.54049	1.41418	0.801685
CYP26C1	9	9	0.457068	-0.481306	1.39641	0.334321	0	-1.18053	-6.1163	1.23177	0.390479	1	-0.188417	-2.44681	1.3261	0.830662	4	0.574871	-0.67336	1.67549	0.342274
CYP2A6	7	15	-0.344347	-1.29154	0.517137	0.441052	0	-0.676284	-5.55724	1.46668	0.61513	0	-1.69866	-6.55158	0.322299	0.11877	6	0.347284	-0.682539	1.26365	0.487065
CYP2A7	8	19	-0.492697	-1.38113	0.319921	0.239481	1	-0.535284	-2.79827	0.985699	0.530487	1	-0.87734	-3.08984	0.518215	0.249783	6	0.146949	-0.870297	1.0448	0.762313
CYP2F1	6	15	-0.498606	-1.52039	0.419613	0.293902	0	-1.03611	-5.93234	1.17396	0.428757	3	0.281993	-1.08254	1.36968	0.651118	0	-2.26751	-7.12966	-0.203316	0.0263756
CYP2U1	9	9	-0.100535	-1.05164	0.851189	0.833585	1	0.533126	-1.82745	2.24943	0.604016	2	0.556054	-1.1322	1.86773	0.471677	6	0.0722627	-1.04496	1.13522	0.895077
CYP46A1	3	12	-0.763846	-2.13536	0.343386	0.185542	0	-0.333451	-5.20631	1.77455	0.811674	0	-1.4129	-6.26899	0.628568	0.220485	3	0.1055	-1.2691	1.21792	0.865029
CYP4A11	7	12	-0.322267	-1.29848	0.586649	0.491394	1	0.381454	-1.94307	1.9925	0.698698	2	-0.00413458	-1.65511	1.23316	0.995329	3	-0.212839	-1.5835	0.891277	0.723088
CYP4A22	9	11	0.250118	-0.673756	1.15134	0.587929	1	0.20569	-2.10514	1.85116	0.83108	2	0.352085	-1.29583	1.58869	0.630286	5	0.696046	-0.457508	1.73253	0.222326
CYP4F3	2	15	-1.14213	-2.77738	0.0600807	0.0640314	0	-0.293552	-5.16098	1.79664	0.833911	0	-1.59618	-6.45226	0.439212	0.15287	1	-0.659562	-2.88273	0.76741	0.408835
CYP4Z1	7	12	-0.0072176	-0.990336	0.912633	0.987945	1	0.738162	-1.60322	2.35471	0.473032	1	-0.142936	-2.37065	1.30086	0.867687	3	0.161151	-1.23313	1.29354	0.799539
CYTH1	0	1	-0.684989	-5.6682	2.24632	0.659189	0	1.34209	-3.64191	4.27537	0.468726	0	0.402797	-4.58064	3.33466	0.811845	0	0.263447	-4.71992	3.19515	0.874718
CYTH2	1	5	-0.761642	-3.0729	0.905324	0.393927	1	1.30041	-1.2788	3.27159	0.288064	0	-0.421714	-5.30804	1.79196	0.764379	0	-0.77075	-5.65088	1.41719	0.562612
CYTH3	13	22	-0.101055	-0.827436	0.592402	0.777651	0	-1.25581	-6.1159	0.792186	0.291191	5	0.27395	-0.782199	1.15886	0.582469	3	-0.605316	-1.96889	0.451538	0.282763
DAB2IP	12	21	-0.262205	-1.01067	0.446935	0.472759	2	0.737274	-0.903205	1.93611	0.33023	2	-0.386223	-1.99632	0.7616	0.547586	2	-1.03175	-2.65066	0.13149	0.0866568
DAGLA	31	56	-0.179915	-0.63977	0.263423	0.430058	5	0.404939	-0.643569	1.2581	0.41684	5	-0.536967	-1.54213	0.257922	0.200504	19	0.183469	-0.375556	0.701049	0.507608
DALRD3	2	2	0.513428	-1.39118	2.41758	0.577345	1	2.0582	-0.839544	4.53705	0.157128	0	0.333323	-4.59458	2.8462	0.835966	1	1.18568	-1.23942	3.26383	0.293732
DAPK3	0	3	-1.72745	-6.66918	0.763499	0.195742	0	2.06349	-2.84661	4.42977	0.287239	0	0.231554	-4.67882	2.59875	0.882562	0	-1.38475	-6.35374	1.27016	0.338205
DAZAP1	3	1	1.41502	-0.513619	3.84921	0.153354	0	4.30824	-0.677633	7.24614	0.0748796	1	2.03996	-0.625374	4.70544	0.122604	2	1.97642	-0.15947	4.45968	0.0688029
DBN1	1	1	0.0716651	-2.44008	2.58341	0.95055	0	1.49869	-3.48584	4.43327	0.425704	0	0.295135	-4.68851	3.2275	0.860214	1	0.901817	-1.60995	3.41358	0.44257
DBNL	8	19	-0.371542	-1.16389	0.365341	0.326205	0	-0.901314	-5.76205	1.15452	0.475325	4	0.0995416	-1.06987	1.04789	0.851776	3	-0.310684	-1.39726	0.606241	0.51887
DBP	5	13	-0.347604	-1.44796	0.61963	0.492315	1	0.919512	-1.38672	2.46575	0.369524	3	0.5025	-0.863808	1.59804	0.431449	1	-0.76869	-2.99394	0.666833	0.331195
DCAF10	9	9	0.0849092	-0.863419	1.03594	0.85881	0	-0.184405	-5.05444	1.93281	0.897214	0	-1.09443	-5.9611	1.00458	0.37749	6	0.427595	-0.688987	1.49127	0.439872
DCAF12L1	2	8	-0.702892	-2.38942	0.618868	0.313632	0	0.0543901	-4.84642	2.29996	0.971426	1	-0.0174302	-2.2782	1.51117	0.984564	1	-0.176787	-2.42814	1.34151	0.840536
DCAF15	12	8	0.844326	-0.0560511	1.79753	0.0661172	1	1.26188	-1.1385	2.98191	0.257434	4	1.19801	-0.0636204	2.32585	0.0614695	5	0.868902	-0.318028	1.98692	0.144406
DCAF4L1	3	11	-0.702456	-2.08762	0.430486	0.235204	0	0.177315	-4.68984	2.26622	0.905867	0	-1.18596	-6.0467	0.881363	0.326501	3	0.113361	-1.2777	1.25352	0.85764
DCAF5	12	14	0.208697	-0.580821	0.986217	0.598616	1	0.462573	-1.82509	1.99205	0.631835	4	0.47031	-0.730862	1.47789	0.411367	6	0.410361	-0.613965	1.32793	0.411478
DCAF7	1	1	-0.0078928	-2.5811	2.56504	0.994745	0	1.8431	-3.14648	4.79024	0.344424	1	1.83622	-0.739539	4.41382	0.145528	0	-1.08591	-6.06972	1.84687	0.475185
DCAF8	1	2	-0.450637	-2.85679	1.58531	0.661317	0	0.970918	-3.97127	3.52843	0.577719	1	0.940123	-1.46	2.96951	0.390555	0	-1.08685	-6.03893	1.51852	0.449218
DCDC2	7	15	-0.213367	-1.15755	0.644165	0.633626	0	-0.873075	-5.74309	1.23089	0.497758	3	0.213446	-1.14767	1.29171	0.729302	2	-0.413731	-2.03609	0.764949	0.525961
DCHS1	13	14	0.216454	-0.558314	0.987739	0.579754	1	0.0406328	-2.31618	1.64381	0.966541	0	-1.6181	-6.47184	0.409113	0.143918	7	0.382694	-0.601791	1.29291	0.430148
DCLK1	12	29	-0.384869	-1.10755	0.283062	0.264309	0	-1.26181	-6.12093	0.777561	0.287021	1	-1.14128	-3.3384	0.211501	0.109202	5	-0.258668	-1.30204	0.601281	0.577229
DCLK2	9	4	1.08682	-0.0238136	2.35372	0.0552369	0	0.130238	-4.78662	2.5321	0.933352	4	1.72403	0.353847	3.09714	0.0153743	4	1.13849	-0.227217	2.50416	0.0989272
DCPS	0	1	0.263162	-4.72011	3.19461	0.874841	0	3.43213	-1.55287	6.36788	0.127518	0	1.65086	-3.33276	4.58321	0.387174	0	1.01355	-3.9699	3.94546	0.571912
DCST1	5	19	-0.831714	-1.89996	0.0717688	0.0724816	0	-0.944144	-5.81488	1.15968	0.458956	2	-0.326701	-1.94269	0.834025	0.616541	1	-1.32089	-3.53819	0.0783777	0.067058
DCTN2	7	10	-0.0931302	-1.09979	0.868114	0.850063	0	0.0671339	-4.79329	2.13355	0.963504	4	0.982839	-0.249619	2.05574	0.110506	2	-0.197607	-1.86688	1.0791	0.780028
DCTN5	7	9	0.36336	-0.680505	1.3866	0.485838	0	-0.0342307	-4.94228	2.23125	0.981924	1	0.171376	-2.0786	1.6762	0.850817	4	0.457516	-0.817297	1.59433	0.45731
DCUN1D1	0	2	-1.22613	-6.15304	1.28338	0.3717	0	1.22108	-3.70828	3.73865	0.493074	0	-0.0936249	-5.02061	2.41612	0.951321	0	-0.336711	-5.2636	2.17273	0.821652
DCUN1D5	0	1	1.46991	-3.5146	4.40441	0.433343	0	4.84887	-0.145024	7.80693	0.0544819	0	2.65161	-2.33536	5.59224	0.207242	0	2.34221	-2.64486	5.28313	0.251578
DCX	13	7	0.884266	-0.0124249	1.85468	0.053297	2	1.57814	-0.207812	3.07096	0.0784727	1	-0.190855	-2.44938	1.34918	0.829169	6	0.655607	-0.47934	1.75561	0.248493
DDA1	3	6	-0.00312659	-1.50949	1.36316	0.996493	0	0.58016	-4.33682	2.89796	0.723708	2	0.858311	-0.894066	2.31042	0.302423	1	0.0613637	-2.27359	1.80029	0.949847
DDAH1	0	2	-1.14553	-6.07568	1.37477	0.409022	0	1.80925	-3.11898	4.32313	0.340728	0	0.28184	-4.6467	2.79665	0.860282	0	-0.19919	-5.12658	2.31186	0.895507
DDAH2	16	24	0.121366	-0.536114	0.754617	0.711416	4	1.15229	-0.093215	2.18329	0.0675423	3	-0.146412	-1.4743	0.866925	0.79715	4	-0.346613	-1.5133	0.590014	0.493153
DDB1	16	21	0.19778	-0.482225	0.863834	0.563051	2	0.38037	-1.31123	1.65989	0.616435	4	0.134675	-1.0323	1.07743	0.800483	7	0.195742	-0.745106	1.03296	0.666028
DDI2	8	10	0.378144	-0.590127	1.31909	0.434239	0	-0.691782	-5.62025	1.66773	0.628455	2	0.664073	-0.987925	1.91503	0.38172	4	0.502474	-0.7735	1.61624	0.414098
DDN	2	5	-0.464744	-2.26758	1.0848	0.563461	0	-0.189483	-5.14598	2.37844	0.903288	1	0.401897	-1.90653	2.09714	0.682515	0	-1.22572	-6.1551	1.16828	0.365979
DDX19A	2	1	0.652076	-1.43746	3.10711	0.53788	1	3.59574	1.05068	6.14194	0.00973785	1	2.46047	-0.114872	5.03824	0.0593873	0	-1.04028	-6.02423	1.89284	0.494912
DDX19B	8	9	0.277478	-0.697626	1.23506	0.568949	1	0.801314	-1.5643	2.51891	0.447192	3	0.773503	-0.622284	1.93352	0.25027	2	0.121268	-1.54536	1.40247	0.86775
DDX21	2	3	0.353451	-1.44328	1.99511	0.674335	0	1.13388	-3.77822	3.50716	0.516641	2	1.47455	-0.331527	3.12736	0.10157	0	-0.302549	-5.20394	2.03119	0.835423
DDX23	8	14	0.0396217	-0.891268	0.919337	0.930793	0	-0.729538	-5.60226	1.3904	0.580882	4	0.681799	-0.525565	1.70168	0.245484	1	-0.647755	-2.87054	0.784667	0.418624
DDX39A	5	3	1.08259	-0.251552	2.55264	0.110748	0	0.992785	-3.91211	3.33969	0.56223	3	1.93437	0.365775	3.50098	0.0178029	1	0.752442	-1.59072	2.57046	0.469185
DDX39B	4	4	0.208818	-1.17519	1.59044	0.760026	1	1.31845	-1.10379	3.18095	0.244845	1	0.605238	-1.71785	2.33704	0.549573	2	0.298624	-1.55519	1.89386	0.727968
DDX3X	1	8	-1.04719	-3.31786	0.51659	0.2062	0	0.19098	-4.70355	2.40851	0.901129	1	0.110242	-2.1512	1.65082	0.904136	0	-1.21041	-6.09726	0.988483	0.338753
DDX4	5	8	0.132566	-1.03056	1.2221	0.814157	0	-0.193599	-5.07414	1.97993	0.89318	2	0.572339	-1.11037	1.89386	0.458216	1	-0.318724	-2.57324	1.20912	0.713693
DDX41	5	7	0.113156	-1.06671	1.23021	0.843726	0	-0.178614	-5.07296	2.05156	0.902935	1	0.0756884	-2.17626	1.6006	0.933299	3	0.481424	-0.976161	1.73838	0.486565
DDX42	11	27	-0.509355	-1.2665	0.188729	0.155674	2	0.415559	-1.22422	1.61255	0.569022	2	-0.502257	-2.10232	0.622877	0.42011	6	-0.349126	-1.35371	0.518715	0.446743
DDX46	16	19	0.288383	-0.406241	0.971501	0.41061	2	0.915485	-0.732445	2.12409	0.238366	3	0.11685	-1.22206	1.15323	0.844439	9	0.686789	-0.182464	1.48927	0.117208
DDX6	4	3	0.581711	-0.884661	2.1455	0.432284	0	0.184648	-4.79162	2.89499	0.910771	0	-0.0404063	-4.94889	2.32157	0.978711	4	1.42342	-0.0566251	2.98839	0.0590663
DEAF1	1	0	1.78034	-1.15103	6.76357	0.231358	0					0					1	2.50096	-0.430836	7.48437	0.0921845
DEDD	10	13	0.0932476	-0.772991	0.93802	0.829097	1	0.0891285	-2.35075	1.83447	0.931662	0	-1.46719	-6.32278	0.570687	0.198569	9	0.849657	-0.0684635	1.73307	0.0688608
DEF6	7	7	0.548993	-0.561848	1.68819	0.328755	0	0.452748	-4.44576	2.72303	0.776635	4	1.46587	0.149054	2.70026	0.0306389	3	0.611925	-0.905434	1.96706	0.402932
DEFA3	9	8	0.274257	-0.726142	1.30695	0.59026	0	-0.453301	-5.35918	1.84514	0.751813	2	0.634012	-1.09809	2.03593	0.431403	6	0.668011	-0.515712	1.83862	0.262039
DEFB104A	16	31	-0.25193	-0.879792	0.335041	0.40698	1	-0.527362	-2.7998	0.986831	0.53917	8	0.456942	-0.360805	1.15883	0.254638	7	-0.121748	-1.01414	0.63051	0.765887
DEFB106A	6	8	0.0674211	-1.01281	1.10142	0.898603	1	1.15267	-1.25991	2.92138	0.30034	0	-1.11284	-5.97751	0.980487	0.366749	3	0.455982	-0.966567	1.66197	0.496657
DEGS2	8	7	0.653122	-0.372621	1.70311	0.209072	4	2.30359	0.925053	3.56719	0.0019103	2	0.875016	-0.820858	2.22749	0.274937	0	-1.28826	-6.15594	0.824523	0.2866
DENND1C	20	15	0.632374	-0.0453004	1.32999	0.0673934	0	-0.754219	-5.64419	1.4178	0.575044	3	0.171585	-1.18819	1.25027	0.779779	8	0.505604	-0.406225	1.3511	0.265189
DENND4A	0	2	-0.797174	-5.74952	1.81363	0.587986	0	1.40759	-3.53102	3.95984	0.440826	0	0.405564	-4.52369	2.92324	0.802868	0	0.0781177	-4.89912	2.86063	0.961879
DENND4B	2	4	-0.0895988	-1.86098	1.46065	0.911329	0	0.92347	-3.97537	3.20784	0.585372	1	0.523471	-1.79499	2.24986	0.601112	1	0.237402	-2.09154	2.00658	0.809915
DEPDC5	16	15	0.336944	-0.400027	1.08304	0.368566	2	0.153486	-1.58705	1.54365	0.844196	4	0.625319	-0.570677	1.62438	0.27909	9	0.450047	-0.459862	1.31658	0.322674
DES	4	9	-0.364261	-1.60932	0.729245	0.523368	1	0.947481	-1.37054	2.5482	0.360387	0	-1.25968	-6.12142	0.81546	0.29294	1	-0.724491	-2.99707	0.804636	0.389484
DESI2	5	8	0.0756798	-1.11708	1.20248	0.896295	0	-0.583208	-5.50646	1.82632	0.686312	1	0.0100862	-2.2582	1.56187	0.991164	3	0.482222	-0.983866	1.74745	0.489061
DEXI	2	7	-0.469848	-2.15525	0.861843	0.508495	0	0.520065	-4.36434	2.7022	0.744105	1	0.259319	-1.99832	1.79708	0.779802	1	-0.191312	-2.4455	1.33875	0.827982
DGAT2	1	0	0.580807	-2.35249	5.56482	0.71048	0					0					1	1.01506	-1.91884	5.99932	0.506076
DGCR8	13	24	-0.126856	-0.842301	0.550562	0.717518	0	-0.779667	-5.63289	1.23446	0.539836	5	0.345563	-0.705925	1.22075	0.488483	3	-0.726691	-2.07049	0.31218	0.183631
DGKI	25	28	0.370372	-0.184633	0.919613	0.188808	3	0.745502	-0.638096	1.83571	0.260481	14	1.13003	0.456756	1.76057	0.00145553	6	-0.271678	-1.25558	0.561124	0.542145
DGKZ	34	34	0.507402	0.018228	0.997667	0.0421096	1	-0.260099	-2.48026	1.14519	0.755545	13	0.85621	0.179744	1.47722	0.014508	10	0.295233	-0.464439	0.974012	0.427533
DHCR24	7	10	0.0280075	-0.973445	0.985512	0.954567	0	-1.27381	-6.17086	1.00776	0.321892	0	-1.32702	-6.18756	0.740538	0.261514	5	0.806955	-0.331875	1.84213	0.155365
DHFR	3	1	1.26757	-0.577268	3.62414	0.179829	0	2.83593	-2.14961	5.773	0.184558	0	1.23394	-3.74999	4.16702	0.500755	0	0.472272	-4.51137	3.40464	0.781554
DHH	19	25	0.25465	-0.373413	0.870795	0.421747	1	-0.451186	-2.69385	1.01349	0.590595	3	-0.120363	-1.44713	0.891236	0.832927	12	0.623825	-0.113488	1.31311	0.0948426
DHRS3	10	18	-0.087331	-0.903802	0.680661	0.826484	2	0.972876	-0.696132	2.22062	0.219768	2	-0.134883	-1.75155	1.0294	0.840162	6	0.226915	-0.783217	1.11433	0.639358
DHRS4	10	8	0.979132	0.00325497	1.99612	0.049245	1	0.750874	-1.72718	2.67246	0.505248	3	0.985735	-0.471321	2.23858	0.169206	2	0.358277	-1.33761	1.71041	0.639946
DHX15	5	10	-0.407401	-1.545	0.62063	0.443939	1	0.614983	-1.68735	2.21274	0.536048	1	-0.188521	-2.42175	1.27334	0.826263	3	-0.0288295	-1.46377	1.15779	0.964578
DHX30	21	22	0.506193	-0.112077	1.12343	0.107768	3	1.20007	-0.183798	2.28403	0.0833763	3	0.0210581	-1.30959	1.04176	0.9712	9	0.674991	-0.161471	1.43834	0.109483
DHX37	7	21	-0.578924	-1.42884	0.155121	0.12494	0	-0.806882	-4.32507	0.504616	0.264937	1	-0.773896	-2.85379	0.382197	0.223512	3	-0.413191	-1.66717	0.49452	0.40375
DHX38	0	1	-0.695002	-5.67825	2.23639	0.654339	0	2.21184	-2.77274	5.14653	0.272647	0	0.878593	-4.10498	3.8108	0.619608	0	-0.0157092	-4.99915	2.91617	0.992317
DHX40	24	22	0.509123	-0.0955207	1.12086	0.0986105	6	1.68894	0.655801	2.59581	0.00237487	8	0.807586	-0.0615781	1.58878	0.0672063	6	0.028059	-0.962226	0.887208	0.95192
DHX8	19	37	-0.318365	-0.890333	0.221404	0.251287	2	-0.107622	-1.69003	0.967545	0.865719	5	-0.237274	-1.23494	0.552917	0.582685	7	-0.255589	-1.11451	0.461248	0.505857
DHX9	18	13	0.483965	-0.231711	1.22347	0.185174	0	-1.00256	-5.87408	1.09906	0.427688	7	1.0331	0.0736408	1.9174	0.0357737	9	0.566088	-0.337358	1.42479	0.211981
DICER1	12	14	0.237534	-0.576845	1.04522	0.562721	1	0.594704	-1.64297	2.05255	0.530157	3	0.257043	-1.1054	1.34272	0.678866	6	0.515281	-0.560705	1.4861	0.330306
DIO3	15	19	0.184086	-0.513893	0.866955	0.59942	6	1.5567	0.486874	2.50968	0.00586639	3	-0.027362	-1.36659	1.01009	0.962782	6	0.126793	-0.870931	0.995197	0.788657
DIP2A	0	2	-1.71699	-6.6472	0.803438	0.197229	0	2.10819	-2.8212	4.62622	0.282241	0	0.185709	-4.76576	2.79221	0.908366	0	-1.25411	-6.18822	1.27978	0.364369
DIP2B	7	6	0.746882	-0.336965	1.85931	0.173837	0	-0.103545	-5.05261	2.36428	0.947083	2	0.998767	-0.709436	2.38509	0.221832	5	1.24789	0.0446365	2.41511	0.0425586
DIP2C	16	21	0.148464	-0.535025	0.817191	0.665406	1	0.695196	-1.51677	2.08597	0.460319	2	-0.307218	-1.91831	0.84314	0.636282	6	-0.00181557	-1.01467	0.882235	0.996962
DIPK2A	2	10	-1.12612	-2.81444	0.177312	0.0939171	0	0.368078	-4.49323	2.44002	0.810399	1	-0.185876	-2.42009	1.28171	0.828985	0	-1.58548	-6.44641	0.485617	0.163056
DIRAS1	6	6	0.39237	-0.766325	1.54534	0.498062	1	1.23748	-1.12466	2.95554	0.256972	2	0.802863	-0.904989	2.18849	0.317715	2	0.415087	-1.28645	1.78962	0.591739
DIRAS2	7	8	-0.0150436	-1.0414	0.994498	0.976444	2	0.942609	-0.797817	2.33984	0.255911	2	0.170573	-1.50588	1.4787	0.817575	2	-0.174634	-1.84843	1.12904	0.807284
DIRAS3	1	4	-0.599197	-2.91814	1.12398	0.514703	0	0.861752	-4.0365	3.15636	0.607897	0	-0.505923	-5.40537	1.78439	0.720589	1	0.292364	-2.03226	2.02394	0.766772
DKC1	2	4	-0.340204	-2.11846	1.21032	0.670929	0	-0.331171	-5.26387	2.1577	0.825387	2	1.18295	-0.62522	2.75819	0.180295	0	-0.980578	-5.87742	1.29708	0.460751
DLEU7	0	2	-1.85352	-6.78656	0.67681	0.162365	0	1.50334	-3.44217	4.07865	0.416554	0	-0.00575709	-4.95527	2.58957	0.997091	0	-1.06543	-6.01612	1.53596	0.458227
DLG2	1	0	0.895506	-2.03595	5.87877	0.559483	0					0					1	1.89745	-1.03446	6.88091	0.201457
DLG4	20	32	0.0692074	-0.516339	0.633975	0.812892	2	0.35379	-1.28338	1.5342	0.624038	8	0.577378	-0.258444	1.30487	0.164922	8	0.0276404	-0.819902	0.76922	0.945115
DLG5	2	1	1.07485	-0.982404	3.49063	0.297739	0	1.25476	-3.73016	4.19031	0.494637	2	2.37341	0.25378	4.81677	0.0294179	0	0.069817	-4.9138	3.00213	0.966111
DLGAP1	23	52	-0.302576	-0.820542	0.18701	0.229602	2	-0.203945	-1.82536	0.946574	0.758423	5	-0.456027	-1.46407	0.343703	0.284778	13	0.00457246	-0.650337	0.592227	0.988406
DLGAP3	3	3	0.660417	-0.896137	2.21704	0.388752	1	2.8965	0.525469	4.76809	0.0219788	1	1.231	-1.1075	3.04382	0.254435	1	0.647516	-1.6902	2.45849	0.528472
DLK2	7	2	2.17782	0.788919	3.89988	0.00183212	1	2.44689	-0.00709659	4.57739	0.0505449	3	2.63306	0.900859	4.5425	0.00379062	3	2.25369	0.582867	4.07706	0.00969278
DLL1	6	10	0.0106802	-1.05374	1.00733	0.983487	0	0.140657	-4.72932	2.24921	0.925063	0	-1.22546	-6.08981	0.857875	0.310848	4	0.430088	-0.835409	1.54206	0.479296
DLL3	2	3	0.0317937	-1.81099	1.71455	0.97043	0	0.988479	-3.94395	3.44407	0.569489	0	-0.135835	-5.0397	2.2069	0.927369	2	1.01638	-0.815891	2.69615	0.252895
DLL4	4	4	0.339114	-1.10725	1.81155	0.638988	0	0.958882	-3.9341	3.22067	0.571509	1	0.528969	-1.77295	2.21888	0.593016	1	-0.238737	-2.56789	1.50561	0.80183
DLX1	4	4	0.401699	-0.970283	1.78084	0.554779	0	0.5775	-4.35655	3.01608	0.727983	2	0.975263	-0.782853	2.49629	0.248219	1	0.290534	-2.02881	2.01695	0.767383
DMAP1	1	2	0.114203	-2.33319	2.23435	0.916125	0	0.577104	-4.40638	3.42726	0.737181	0	-0.209101	-5.14119	2.31786	0.890697	0	-0.42174	-5.34891	2.08865	0.775795
DMBT1	3	4	0.0495267	-1.46199	1.47712	0.945313	0	0.0843597	-4.87425	2.63906	0.958097	1	0.55197	-1.74885	2.23987	0.57756	1	0.0716166	-2.23231	1.76559	0.940031
DMTF1	7	8	0.385765	-0.660554	1.41994	0.461384	1	0.913972	-1.41589	2.55851	0.379805	1	-0.0350601	-2.28936	1.49088	0.968755	3	0.481785	-0.947251	1.70297	0.476157
DMWD	9	11	0.27652	-0.650004	1.19269	0.551953	0	-1.11556	-6.03085	1.19935	0.404775	1	-0.263178	-2.50116	1.21219	0.758523	4	0.573677	-0.715442	1.6913	0.357229
DNAAF3	10	15	-0.319098	-1.16383	0.486121	0.43981	3	0.767765	-0.679515	1.95713	0.271298	1	-0.744817	-2.95753	0.656354	0.338261	3	-0.871242	-2.2776	0.26922	0.141395
DNAH2	6	4	0.641477	-0.569092	1.93875	0.297087	0	1.25413	-3.65493	3.60325	0.478709	0	-0.433324	-5.32226	1.81415	0.758714	3	0.919771	-0.603358	2.36234	0.221215
DNAJA2	4	3	0.400365	-1.04192	1.92339	0.58101	0	0.304219	-4.65167	2.88854	0.852703	1	0.389853	-1.95893	2.22353	0.700934	1	-0.0834027	-2.45975	1.79809	0.933964
DNAJB5	10	15	0.2199	-0.620485	1.02742	0.598873	0	-0.367434	-5.23799	1.74439	0.791535	5	0.876004	-0.220143	1.82818	0.110421	3	0.079561	-1.28671	1.17313	0.89674
DNAJC14	0	1	-0.644904	-5.62808	2.28632	0.67873	0	2.27033	-2.71366	5.20358	0.262736	0	0.70739	-4.27596	3.63907	0.684488	0	0.189633	-4.79364	3.1211	0.909047
DNAJC5	0	1	0.916094	-4.06793	3.84942	0.606138	0	3.28853	-1.70165	6.23728	0.139747	0	1.8882	-3.09738	4.82538	0.334168	0	2.18071	-2.80524	5.1188	0.278233
DNAJC8	0	1	-1.88019	-6.86414	1.05297	0.205899	0	0.535386	-4.45345	3.48061	0.755411	0	-0.765053	-5.75031	2.17132	0.62128	0	-0.958656	-5.94328	1.97616	0.531298
DND1	2	2	0.371884	-1.586	2.30136	0.693615	0	1.70366	-3.22415	4.21612	0.364138	1	1.52857	-0.877085	3.56787	0.182141	1	0.252319	-2.38511	2.54314	0.836721
DNM1	37	42	0.212979	-0.248551	0.671046	0.363461	6	0.919972	-0.1004	1.77297	0.0743979	9	0.34778	-0.426689	1.01997	0.357467	16	0.0860247	-0.555123	0.682462	0.785203
DNM1L	9	12	0.128728	-0.765376	0.991247	0.771594	1	0.260642	-2.04106	1.84857	0.78561	3	0.31656	-1.06802	1.44253	0.62017	4	0.23376	-0.985187	1.27033	0.682618
DNM2	26	35	0.203555	-0.335409	0.733404	0.455033	1	-0.447279	-2.6962	1.00866	0.594532	9	0.464386	-0.331467	1.16631	0.238214	13	0.395178	-0.307772	1.04561	0.260497
DNM3	5	15	-0.648922	-1.72739	0.277655	0.176069	0	-0.242197	-5.09469	1.77741	0.861446	2	-0.180265	-1.80389	1.00059	0.78826	2	-0.690099	-2.33385	0.514414	0.28629
DNMT1	30	36	0.29283	-0.204708	0.783822	0.246041	4	0.889642	-0.328608	1.87541	0.139713	5	0.0404441	-0.980337	0.862923	0.930451	12	0.30537	-0.393238	0.938339	0.37594
DNMT3A	11	22	-0.231512	-1.00005	0.485839	0.533345	3	0.794896	-0.584402	1.89249	0.231297	1	-0.885668	-3.0891	0.486155	0.237483	7	0.281093	-0.639671	1.09362	0.527908
DNMT3B	9	16	-0.193369	-1.05186	0.60891	0.641574	2	0.805861	-0.870353	2.07333	0.303678	2	-0.22055	-1.84004	0.951192	0.73996	3	-0.195972	-1.55725	0.876481	0.740301
DNTTIP1	0	4	-1.5932	-6.4821	0.653333	0.192402	0	1.59837	-3.30679	3.91454	0.384682	0	-0.356989	-5.24588	1.88965	0.802163	0	-0.718922	-5.60695	1.52361	0.596344
DOK1	3	1	1.05748	-0.763491	3.40144	0.259045	1	2.03936	-0.768938	4.84827	0.145727	1	1.49584	-1.01855	4.01035	0.215171	1	1.32205	-1.1922	3.83641	0.269184
DOLPP1	1	2	0.0377583	-2.40948	2.14043	0.972065	0	2.33508	-2.6227	4.97203	0.24853	0	0.29574	-4.64014	2.83664	0.854484	1	0.837241	-1.62193	2.95766	0.457367
DOP1A	8	9	0.483285	-0.487483	1.43863	0.321395	0	0.316773	-4.54968	2.41574	0.835894	4	1.06004	-0.185723	2.1549	0.0905009	3	0.357917	-1.06346	1.55652	0.590396
DOT1L	9	15	-0.0568023	-0.915838	0.749124	0.891996	1	0.614008	-1.66585	2.14575	0.530033	4	0.516655	-0.667473	1.49567	0.360604	3	-0.242692	-1.60998	0.836908	0.681922
DPF1	12	11	0.480044	-0.360658	1.33126	0.26053	1	0.574771	-1.71773	2.17641	0.559532	3	0.608173	-0.777983	1.74157	0.354626	4	0.2667	-1.0051	1.36503	0.657707
DPF2	2	8	-0.32872	-2.04935	1.05074	0.658016	0	1.19471	-3.69462	3.39692	0.49253	0	-0.621184	-5.49235	1.50944	0.64333	2	0.519068	-1.20566	1.90637	0.513102
DPP8	13	21	0.0319177	-0.69379	0.724321	0.929151	2	0.433133	-1.26087	1.7232	0.571715	3	-0.0307849	-1.36915	1.00298	0.958049	5	-0.0607828	-1.13591	0.842128	0.901821
DPP9	12	21	-0.0429508	-0.792682	0.666897	0.907148	2	0.493077	-1.20014	1.76121	0.520548	3	-0.0189912	-1.35132	1.00564	0.973965	4	-0.131189	-1.33157	0.843788	0.806689
DPPA5	1	2	0.405692	-2.03458	2.52108	0.710316	0	2.02894	-2.90105	4.54971	0.296835	0	0.468966	-4.47679	3.04984	0.776922	0	0.238619	-4.74265	3.07091	0.886001
DPY19L1	4	5	0.209509	-1.14787	1.52455	0.752588	0	1.06394	-3.81695	3.257	0.532817	1	0.522664	-1.77406	2.17516	0.595405	0	-1.04665	-5.943	1.21523	0.426275
DPY19L2	9	16	0.231975	-0.627704	1.03879	0.584271	1	1.01722	-1.20865	2.44791	0.303919	5	0.83609	-0.244513	1.76456	0.120958	2	-0.317567	-1.94449	0.868713	0.632079
DPY30	2	5	-0.354209	-2.08805	1.09088	0.641185	1	1.48941	-0.912383	3.28661	0.190315	0	-0.752347	-5.63292	1.43821	0.573215	1	0.11985	-2.16571	1.7469	0.898397
DPYSL2	14	9	0.711577	-0.121575	1.59168	0.0943877	0	-1.23564	-6.188	1.26336	0.380623	3	0.596811	-0.81379	1.7811	0.373831	8	1.02635	0.0384854	1.99824	0.0420221
DPYSL5	16	27	-0.0237082	-0.674564	0.599659	0.941391	1	-0.390069	-2.62318	1.04827	0.640078	4	-0.0900327	-1.24722	0.832746	0.860731	8	0.233564	-0.617691	0.985547	0.570301
DR1	5	2	1.02866	-0.411128	2.75634	0.163863	0	1.78261	-3.15982	4.34727	0.349047	0	0.10173	-4.82533	2.61175	0.948248	4	1.59277	0.0646721	3.35498	0.0412244
DRAM1	7	6	0.608401	-0.471925	1.71495	0.265294	1	0.821138	-1.5902	2.68827	0.451444	1	0.153611	-2.11964	1.73751	0.868869	4	1.03635	-0.261258	2.24609	0.11159
DRAP1	3	6	-0.112789	-1.26406	1.04773	0.841632	0	0.492008	-4.40358	2.71557	0.758373	1	0.312364	-1.95217	1.87708	0.739382	2	0.233302	-1.037	1.54979	0.710468
DRD2	11	13	0.318204	-0.512062	1.13263	0.44552	2	0.922507	-0.814065	2.27347	0.263512	3	0.345177	-1.03172	1.45674	0.586998	5	0.309675	-0.813644	1.29475	0.565414
DRG1	10	17	-0.134059	-0.94622	0.630292	0.734674	3	1.02262	-0.450648	2.21292	0.157795	3	0.230437	-1.11371	1.27933	0.704146	3	-0.419233	-1.77149	0.639149	0.463789
DROSHA	21	34	0.0153123	-0.561392	0.572806	0.957578	2	0.254535	-1.37188	1.42625	0.718919	8	0.45439	-0.377941	1.17797	0.26666	9	0.143191	-0.662316	0.855962	0.711859
DTX2	6	8	0.0580081	-1.02291	1.09337	0.912765	1	0.320574	-2.00192	1.99737	0.744426	3	0.659992	-0.751561	1.854	0.328496	1	-0.315568	-2.56582	1.19618	0.714895
DTX3	1	4	-0.0521369	-2.04751	1.25664	0.942582	0	1.19049	-2.1015	2.67179	0.294076	0	0.297714	-3.71099	1.78891	0.773634	1	0.49359	-1.37296	1.84044	0.513279
DUOX2	3	3	0.267465	-1.3585	1.86781	0.735901	0	1.25953	-3.65154	3.62991	0.477517	0	-0.234928	-5.14041	2.11378	0.873404	2	0.709032	-1.30551	2.46147	0.457747
DUS1L	2	9	-1.00173	-2.6613	0.267131	0.128016	0	-0.0531019	-4.92215	2.05652	0.970854	2	0.366883	-1.29412	1.63863	0.621022	0	-1.82698	-6.68761	0.243427	0.0952339
DUSP2	2	1	0.696128	-1.39456	3.13077	0.508041	0	2.86037	-2.12896	5.80692	0.182169	1	1.97972	-0.549983	4.5107	0.112557	1	0.783435	-1.9485	3.51558	0.554756
DUSP4	3	5	-0.127914	-1.63822	1.25446	0.857366	1	1.33349	-1.07125	3.2191	0.236854	0	-0.597074	-5.48418	1.62402	0.664345	1	-0.106801	-2.43245	1.57998	0.910489
DUSP6	0	2	-1.65064	-6.58242	0.875922	0.218122	0	-0.531522	-5.48758	2.0996	0.725263	0	-0.419922	-5.34813	2.0944	0.777013	0	-0.392704	-5.32689	2.14309	0.792929
DUSP7	1	2	0.237313	-2.24365	2.47132	0.832524	0	2.61653	-2.3138	5.13782	0.204974	0	0.80088	-4.14358	3.37289	0.640368	1	1.68172	-0.805977	3.92597	0.162202
DUSP8	13	19	0.0609831	-0.679121	0.7741	0.868377	1	-0.340423	-2.65254	1.22402	0.706643	5	0.51797	-0.544238	1.41473	0.313418	2	-0.820457	-2.44488	0.355479	0.187993
DUT	4	7	-0.365349	-1.65056	0.807182	0.544895	1	-0.144919	-2.46835	1.56722	0.878785	0	-1.32651	-6.2013	0.818496	0.276448	2	0.0684346	-1.62286	1.40744	0.926698
DVL3	1	2	-0.0977767	-2.50242	1.93755	0.925015	0	1.04132	-3.89975	3.60114	0.553329	1	1.14363	-1.28446	3.2051	0.310139	0	-0.160586	-5.08976	2.35641	0.916159
DYNC1H1	105	132	0.309828	0.0406381	0.577096	0.0242112	11	0.415342	-0.278655	1.01564	0.226204	29	0.373988	-0.0509567	0.766565	0.0829314	49	0.371333	0.0182706	0.709358	0.0395196
DYNLL1	2	0	2.41221	-0.143334	7.35196	0.0654131	0					1	2.61845	-0.31362	7.60197	0.0783379	0
DYRK1A	12	8	0.951358	0.0507819	1.89838	0.0384289	0	0.583182	-4.30065	2.75709	0.716472	3	0.966693	-0.469672	2.19353	0.17063	7	1.4428	0.344804	2.52065	0.0110365
DZIP1	3	7	-0.354314	-1.80322	0.904911	0.590295	2	1.94499	0.217184	3.33897	0.0304224	0	-0.817305	-5.69205	1.32897	0.532812	0	-1.60334	-6.49364	0.60003	0.1843
E2F1	1	0	1.38035	-1.55109	6.36361	0.358197	0					0					0
E2F3	1	1	0.711861	-1.80124	3.22497	0.542315	0	2.12604	-2.85819	5.05985	0.287676	0	1.02192	-3.96154	3.95384	0.569058	0	0.529284	-4.45405	3.4609	0.757178
E2F4	4	2	0.969496	-0.569014	2.74101	0.216667	0	1.91423	-3.01484	4.43057	0.318999	1	1.07068	-1.3602	3.161	0.341065	2	1.2367	-0.66171	3.13102	0.187263
E2F6	3	7	-0.298161	-1.74256	0.9527	0.649367	0	0.289523	-4.60326	2.52497	0.852387	2	0.852061	-0.835762	2.19062	0.283973	0	-1.66452	-6.57223	0.603664	0.17857
EBF1	14	16	0.184094	-0.579945	0.944703	0.633419	0	-0.661721	-5.52652	1.42012	0.616145	4	0.522376	-0.683063	1.53073	0.365467	6	0.0887204	-0.968944	1.04434	0.861523
EBF3	7	11	-0.026345	-1.01472	0.90324	0.956322	1	0.822737	-1.50019	2.42563	0.422757	1	-0.238995	-2.46925	1.21302	0.778706	2	-0.336653	-2.01504	0.931422	0.630524
EBF4	0	2	-0.756823	-5.69241	1.78188	0.600574	0	1.74233	-3.19116	4.27321	0.356383	0	0.231431	-4.71049	2.79162	0.885588	0	0.627211	-4.32799	3.24321	0.711167
ECEL1	4	3	0.708199	-0.742274	2.24042	0.332104	0	-0.666985	-5.66011	2.41083	0.672965	1	0.846597	-1.54752	2.72937	0.432763	1	0.657943	-1.69975	2.5001	0.527539
ECPAS	12	15	0.29688	-0.45287	1.02907	0.428421	2	0.694769	-0.822936	1.84367	0.312307	4	0.576556	-0.55974	1.50193	0.287075	5	0.297099	-0.749349	1.17474	0.546299
EDA	1	0	1.83388	-1.09748	6.81711	0.21725	0					1	2.85876	-0.0732241	7.84225	0.0556157	0
EDC4	9	12	0.200261	-0.704555	1.07634	0.656578	0	-0.502526	-5.37547	1.62118	0.71313	3	0.516789	-0.855297	1.62344	0.421667	5	0.512765	-0.629082	1.52953	0.357499
EDF1	3	9	-0.410058	-1.82124	0.77866	0.512802	0	-0.293196	-5.22319	2.06114	0.844711	2	0.462837	-1.21118	1.75972	0.541286	0	-1.38692	-6.25284	0.710343	0.241973
EDNRA	12	11	0.618859	-0.245382	1.49697	0.159274	2	1.49274	-0.591571	3.017	0.142673	3	0.764717	-0.657062	1.94434	0.264607	4	0.519942	-0.76332	1.63821	0.401368
EED	2	5	0.0360043	-1.3194	1.22465	0.952451	0	1.147	-3.78808	3.55341	0.517216	1	0.857922	-0.574519	2.22523	0.20767	0	-1.52589	-6.44895	0.841819	0.241531
EEF1A1	8	9	0.365011	-0.626959	1.35084	0.463838	0	-0.513452	-5.41436	1.72996	0.71598	2	0.592758	-1.08137	1.89313	0.439914	2	0.0229023	-1.6484	1.31635	0.974819
EEF1A2	20	13	0.794169	0.0886047	1.533	0.0272761	4	1.37913	0.0723244	2.50782	0.0396229	6	0.885005	-0.143607	1.81343	0.0883127	7	0.529582	-0.464874	1.45443	0.283956
EEF1AKMT3	3	2	0.965549	-0.693205	2.77381	0.246618	0	1.78387	-3.17594	4.43168	0.351932	1	1.47271	-0.924012	3.49736	0.194834	2	1.47602	-0.396267	3.34853	0.114348
EEF1G	5	6	0.323411	-0.899097	1.52503	0.593496	0	-0.481191	-5.39881	1.8535	0.739396	0	-1.01587	-5.89727	1.1719	0.430738	4	1.11405	-0.219026	2.3946	0.0975397
EEFSEC	0	5	-1.45891	-6.3463	0.764451	0.236712	0	1.26721	-3.65763	3.64459	0.478027	0	-0.313118	-5.19895	1.89965	0.826328	0	-0.517853	-5.41423	1.75957	0.712966
EFHD1	2	0	1.71523	-0.884256	6.66537	0.212089	0					0					2	2.79562	0.026279	7.77215	0.0477612
EFHD2	2	4	0.0233579	-1.83371	1.62298	0.978071	0	1.40712	-3.54278	3.91264	0.443179	0	-0.211133	-5.1185	2.10384	0.886501	1	0.630864	-1.67634	2.3285	0.529202
EFL1	8	8	0.305895	-0.691555	1.30218	0.541587	1	1.00136	-1.29329	2.60602	0.330616	1	-0.201595	-2.45955	1.32671	0.81914	4	0.670732	-0.617307	1.81931	0.287166
EFNA3	1	7	-1.35232	-3.64287	0.249634	0.103445	0	0.1004	-4.80988	2.38138	0.948009	1	0.171718	-2.09191	1.72028	0.852456	0	-1.53504	-6.43031	0.681619	0.211046
EFTUD2	11	11	0.503812	-0.356331	1.3591	0.246657	2	1.47204	-0.27593	2.84023	0.0909801	3	0.708682	-0.662938	1.81912	0.279409	4	0.161149	-1.13451	1.28357	0.792077
EGLN1	7	7	0.514117	-0.543185	1.57411	0.333779	0	0.590347	-4.28773	2.75436	0.7124	1	0.2411	-2.02314	1.79389	0.795647	5	1.06413	-0.148423	2.22004	0.0830814
EGLN3	3	4	0.238682	-1.28015	1.67223	0.74348	0	0.454517	-4.50937	3.04052	0.786001	1	0.8313	-1.48158	2.5388	0.417453	2	0.727103	-1.03869	2.25594	0.383564
EGR1	9	9	0.281753	-0.64697	1.21124	0.54652	0	0.16268	-4.70417	2.26025	0.913424	6	1.18715	0.119243	2.19374	0.0305364	3	0.143119	-1.25432	1.30708	0.822904
EGR2	9	19	-0.0835194	-0.931361	0.702541	0.838735	2	0.673071	-1.03438	1.97907	0.39486	1	-0.586809	-2.79193	0.792963	0.454947	5	0.412412	-0.666768	1.33762	0.426485
EHBP1	9	10	0.248746	-0.690616	1.17853	0.597919	3	1.58475	0.00863683	2.94346	0.0488746	0	-1.36925	-6.24087	0.746706	0.253897	5	0.57752	-0.601183	1.6538	0.320103
EHBP1L1	2	3	-0.271476	-2.14921	1.45173	0.755911	0	0.516593	-4.40688	2.97415	0.752485	0	-0.387716	-5.29404	1.96677	0.789018	2	0.545621	-1.47145	2.33938	0.56864
EHD1	13	19	0.0357996	-0.71148	0.758604	0.923335	3	0.755401	-0.683051	1.92491	0.27507	3	0.000267833	-1.34404	1.04771	0.999639	4	-0.305634	-1.52908	0.706672	0.574628
EHMT1	2	4	-0.343303	-2.11258	1.1902	0.66503	1	2.25456	-0.0763546	4.00871	0.0562713	1	0.589001	-1.72598	2.30106	0.557484	0	-1.17353	-6.07227	1.10789	0.367468
EHMT2	39	54	0.162622	-0.267142	0.584417	0.454492	2	-0.0482996	-1.65367	1.07449	0.942052	12	0.350573	-0.318395	0.942579	0.288508	17	0.152006	-0.43545	0.692167	0.599302
EIF1	1	2	0.830246	-1.96372	3.22676	0.542755	0	2.67614	-2.25902	5.21304	0.198003	1	1.90839	-0.846484	4.28603	0.161828	0	1.88489	-3.0484	4.41571	0.325689
EIF2AK4	3	4	0.361762	-1.20138	1.86385	0.634596	0	0.559134	-4.4092	3.19366	0.741872	1	0.717058	-1.625	2.48628	0.488182	2	0.863351	-1.01013	2.52347	0.338036
EIF2B1	3	8	-0.619048	-2.02662	0.56853	0.316664	0	0.139275	-4.73306	2.27176	0.925961	1	-0.156028	-2.40634	1.35798	0.859176	1	-0.626728	-2.88276	0.900991	0.457106
EIF2S1	5	6	0.214353	-1.02935	1.45632	0.729138	0	-0.345683	-5.30228	2.17927	0.821887	2	0.725081	-1.01182	2.17532	0.374293	1	0.0355404	-2.26848	1.7103	0.970081
EIF2S2	0	2	-1.81074	-6.76927	0.829758	0.192328	0	0.769339	-4.16316	3.29566	0.650136	0	-0.0245758	-4.96173	2.5187	0.987421	0	-1.34173	-6.32006	1.44477	0.365713
EIF3A	1	0	2.05881	-0.873628	7.04248	0.165246	0					0					0
EIF3B	16	24	-0.151986	-0.812593	0.483679	0.641976	0	-1.54262	-6.40369	0.50601	0.174536	2	-0.754082	-2.35883	0.38082	0.214394	11	0.282186	-0.490389	0.99461	0.459704
EIF3D	12	13	0.324649	-0.468382	1.10972	0.416473	2	0.846629	-0.853361	2.14786	0.289509	1	-0.529744	-2.75226	0.898113	0.513956	4	0.132576	-1.08509	1.15625	0.814328
EIF3E	5	9	-0.20354	-1.3494	0.845982	0.708257	0	-0.00790471	-4.89872	2.18464	0.995773	2	0.383681	-1.29108	1.67374	0.609771	2	-0.176395	-1.84697	1.11299	0.804341
EIF3G	6	7	0.311362	-0.82504	1.42171	0.581597	0	0.212813	-4.68612	2.46129	0.890603	2	0.640596	-1.05425	1.99015	0.413937	1	-0.0311522	-2.29503	1.51692	0.9725
EIF3H	1	3	-0.306628	-2.65809	1.53159	0.75275	1	2.50315	0.129609	4.40078	0.040904	0	0.122898	-4.7856	2.489	0.936593	0	-0.572834	-5.47884	1.78109	0.686028
EIF3I	5	15	-0.758241	-1.84686	0.181931	0.117116	0	-1.33791	-6.20871	0.774657	0.266487	3	0.0605687	-1.30321	1.14189	0.920785	0	-2.22286	-7.07543	-0.203914	0.0255587
EIF3L	1	2	-0.268721	-2.72628	1.89508	0.804802	0	0.883538	-4.10619	3.92942	0.619176	0	0.123499	-4.83186	2.74816	0.9388	1	0.592611	-1.85473	2.72656	0.59255
EIF3M	3	6	-0.410047	-1.88697	0.898809	0.5452	0	-0.641262	-5.60008	1.87981	0.668452	2	0.545095	-1.17333	1.94348	0.491579	1	-0.36234	-2.69445	1.30549	0.697045
EIF4A1	6	9	0.0541097	-1.01898	1.06114	0.917343	0	0.590219	-4.27035	2.66024	0.709162	0	-1.09813	-5.95926	0.974081	0.370805	5	0.73066	-0.4371	1.78979	0.206814
EIF4A2	5	6	0.187183	-1.01753	1.3574	0.752157	1	0.680342	-2.01581	2.67325	0.590253	1	0.37371	-1.90743	1.96925	0.696241	3	0.648706	-0.801048	1.92752	0.352567
EIF4A3	2	14	-1.47987	-3.14024	-0.23915	0.0172518	0	-0.598197	-5.47515	1.5364	0.658693	0	-1.55874	-6.4147	0.478181	0.165527	2	-0.631995	-2.31601	0.626822	0.352321
EIF4B	15	9	1.00315	0.180024	1.87895	0.0167943	0	0.376175	-4.49676	2.50816	0.808218	4	1.1217	-0.123542	2.22093	0.0745805	9	1.34141	0.381941	2.30459	0.00682217
EIF4E	2	2	0.162995	-1.83238	2.13638	0.866131	0	1.98524	-2.94482	4.505	0.305158	0	0.252192	-4.68584	2.80075	0.875333	2	0.92453	-1.16683	2.94238	0.367278
EIF4E2	3	0	2.88695	0.344674	7.83325	0.0240834	0					0					2	3.92804	0.888815	8.91966	0.0121288
EIF4E3	3	9	-0.470493	-1.8872	0.732927	0.45533	2	1.46552	-0.286608	2.88946	0.0931668	1	-0.162152	-2.41867	1.36728	0.85458	0	-1.54458	-6.41165	0.563565	0.18405
EIF4ENIF1	4	8	-0.170555	-1.46797	1.00525	0.780529	1	1.25857	-1.34208	3.12343	0.306504	0	-0.718013	-5.58678	1.39737	0.585816	2	-0.170449	-1.93145	1.26716	0.826879
EIF4G1	13	22	-0.135902	-0.845622	0.536018	0.695708	1	0.266764	-1.94746	1.66124	0.764739	1	-0.946927	-3.14404	0.409839	0.197753	4	-0.429688	-1.60368	0.517428	0.396447
EIF4G3	0	3	-1.47302	-6.38063	0.884131	0.252971	0	1.30128	-3.6385	3.79317	0.471158	0	-0.144763	-5.04948	2.20139	0.922587	0	-0.500869	-5.41513	1.88119	0.728325
EIF4H	2	7	-0.586076	-2.32984	0.803594	0.427724	0	0.803343	-4.08608	2.9986	0.62797	1	0.286154	-1.97525	1.83095	0.759092	1	-0.373616	-2.74948	1.29751	0.694573
EIF5A	0	2	-1.45467	-6.41542	1.19954	0.306505	0	1.84598	-3.09012	4.38381	0.334271	0	0.566708	-4.37675	3.13764	0.734367	0	-0.858461	-5.83252	1.88911	0.570265
EIF5B	7	13	0.0999497	-0.870302	0.995906	0.831904	2	1.55227	-0.174043	2.85638	0.0733025	2	0.26473	-1.37618	1.48011	0.712822	1	-0.71014	-2.93054	0.714796	0.369655
ELAVL1	1	5	-0.758912	-3.03843	0.85571	0.38046	0	0.876979	-4.00655	3.07979	0.599103	0	-0.58005	-5.45959	1.60652	0.671068	0	-1.15073	-6.03027	1.03516	0.362385
ELAVL3	6	3	0.720529	-0.579295	2.18626	0.280138	1	1.65494	-0.771254	3.61473	0.156001	3	1.46253	-0.141086	3.05373	0.0719801	0	-0.731192	-5.63431	1.6084	0.597719
ELAVL4	8	8	0.447543	-0.553458	1.44575	0.374282	1	1.25348	-1.02744	2.83264	0.231836	0	-1.35872	-6.23491	0.782553	0.263002	5	0.767505	-0.431454	1.88144	0.198954
ELF3	7	6	0.671499	-0.459426	1.8502	0.242364	1	1.6055	-0.711633	3.29402	0.146445	1	0.130875	-2.16517	1.76652	0.890037	4	0.820351	-0.555621	2.13906	0.231275
ELFN2	1	2	0.111708	-2.31544	2.17823	0.916422	0	0.766102	-4.20339	3.47646	0.658776	0	-0.102036	-5.03364	2.42333	0.947121	1	1.08954	-1.34151	3.17396	0.333098
ELK1	1	5	-1.12025	-3.41427	0.529426	0.193775	0	-0.798786	-5.69681	1.50226	0.558083	0	-0.993175	-5.87625	1.20864	0.444056	1	-0.0664207	-2.36928	1.60751	0.943588
ELL	1	1	1.06632	-1.46233	3.59503	0.371057	0	3.02638	-1.95795	5.96044	0.163813	0	0.819062	-4.16432	3.75078	0.641584	1	2.02624	-0.517081	4.56972	0.107168
ELMO1	9	11	0.338677	-0.56581	1.22313	0.454427	0	0.014086	-4.85223	2.10679	0.992322	7	1.44941	0.462682	2.37948	0.00518548	2	-0.215814	-1.88301	1.05678	0.759506
ELMO2	4	4	0.584215	-0.807955	1.98608	0.399584	0	1.00027	-3.90857	3.33745	0.560415	1	0.55442	-1.76242	2.26959	0.580146	2	0.883798	-0.907677	2.45157	0.303047
ELOB	0	1	-0.563317	-5.5466	2.36818	0.718959	0	2.01324	-2.97138	4.94803	0.308835	0	1.00757	-3.97612	3.94007	0.574007	0	0.149171	-4.83432	3.08118	0.928153
ELOC	2	0	2.41795	-0.132858	7.35648	0.0641956	0					0					2	3.20813	0.680419	8.1404	0.012053
ELOF1	4	2	1.22405	-0.409313	3.1295	0.143408	1	3.0038	0.293551	5.35621	0.0322209	1	1.66537	-0.829361	3.81904	0.166676	1	1.24494	-1.2558	3.6178	0.292752
ELOVL1	4	14	-0.66929	-1.90113	0.387215	0.222266	1	0.181909	-2.15793	1.8761	0.853611	1	-0.218863	-2.44972	1.22704	0.797307	1	-0.980977	-3.23422	0.509599	0.220604
ELOVL6	2	3	-0.00377387	-1.81601	1.65441	0.996418	0	-0.0937235	-5.08172	2.82119	0.954139	1	0.945079	-1.40209	2.77298	0.372187	0	-0.44682	-5.35171	1.90191	0.755758
EMC3	0	1	-0.991788	-5.97499	1.93951	0.515935	0	0.952919	-4.03101	3.886	0.593039	0	0.388599	-4.59484	3.32048	0.818129	0	-0.0800564	-5.06337	2.85151	0.960649
EMC6	3	1	1.24292	-0.589436	3.59591	0.185849	1	2.55886	-0.314896	5.43388	0.0784736	0	0.552909	-4.4307	3.48521	0.747283	2	1.76356	-0.274408	4.17173	0.0874165
EMILIN1	6	8	0.274589	-0.81398	1.31953	0.609093	0	-0.273085	-5.20215	2.07248	0.855421	1	-0.0202438	-2.28201	1.51598	0.982099	3	0.621295	-0.799789	1.83209	0.360121
EML1	0	1	-0.764149	-5.74737	2.1672	0.621058	0	1.83942	-3.14472	4.77306	0.344274	0	0.710276	-4.27324	3.64234	0.683379	0	-0.0157844	-4.99913	2.91588	0.992279
EML3	3	10	-0.736582	-2.13759	0.425894	0.223336	0	-0.900407	-5.78334	1.27968	0.492098	2	0.0982458	-1.5625	1.36355	0.891765	1	-0.706948	-2.94807	0.775514	0.387035
EML5	0	8	-2.19568	-7.06923	-0.056585	0.042789	0	-0.280709	-5.17258	1.94501	0.845647	0	-0.816242	-5.69248	1.33073	0.534008	0	-1.28418	-6.16029	0.863718	0.295771
EMX1	8	9	0.0556065	-0.933638	1.03241	0.910366	0	-0.948057	-5.85805	1.38125	0.486005	3	0.593603	-0.817222	1.77634	0.376236	2	-0.0374637	-1.73915	1.28449	0.959572
EN2	7	11	-0.231148	-1.22803	0.711313	0.633011	0	-0.425307	-5.30171	1.72493	0.759416	3	0.564582	-0.818365	1.69276	0.386967	2	-0.815699	-2.50292	0.494304	0.236659
ENC1	13	21	-0.0975732	-0.826376	0.598683	0.785964	1	0.316614	-1.92622	1.76372	0.730183	3	-0.039939	-1.37803	0.992582	0.945505	8	0.271739	-0.612312	1.07085	0.52888
ENDOD1	1	3	-0.256709	-2.60892	1.58241	0.792639	0	1.25932	-3.72633	3.96316	0.493155	0	-0.137793	-5.05798	2.27597	0.927448	1	0.900395	-1.44518	2.72262	0.392935
ENO2	0	1	-0.485917	-5.46963	2.44663	0.757571	0	3.33994	-1.65115	6.29083	0.135457	0	0.614277	-4.37048	3.54941	0.722075	0	0.903717	-4.08068	3.83797	0.610657
ENOPH1	1	0	1.55245	-1.38022	6.53621	0.299208	0					0					1	2.43623	-0.498081	7.42066	0.101023
ENOX1	1	4	-0.913321	-3.22857	0.80041	0.310012	1	0.876005	-1.58514	2.96272	0.43948	0	-0.615288	-5.50805	1.6489	0.656659	0	-1.03342	-5.92107	1.20736	0.427744
ENSA	0	2	-1.21884	-6.14711	1.29519	0.375679	0	0.826411	-4.14475	3.54623	0.636213	0	-0.0263264	-4.95398	2.48561	0.986414	0	-0.295226	-5.22273	2.21626	0.844094
ENY2	2	2	0.237788	-1.69367	2.15369	0.798215	0	2.35764	-2.57104	4.87298	0.241016	1	1.16108	-1.23692	3.18683	0.295824	1	0.41691	-2.03881	2.50784	0.704097
EOMES	1	1	0.589564	-1.92183	3.10093	0.612346	0	2.51671	-2.47189	5.46145	0.225707	0	0.587302	-4.39692	3.5211	0.733073	0	0.534277	-4.44968	3.46742	0.755161
EPB41L1	0	8	-2.78427	-7.65319	-0.671903	0.00506482	0	0.0708611	-4.80054	2.19656	0.961889	0	-1.23524	-6.10266	0.873102	0.310163	0	-2.1473	-7.03296	0.0440285	0.0560238
EPB41L3	8	4	1.45296	0.249365	2.85113	0.0174246	0	0.645968	-4.25363	2.95109	0.693084	2	1.1888	-0.584358	2.73156	0.169737	2	0.994617	-0.810498	2.64654	0.25492
EPB41L4B	0	2	-1.57144	-6.51074	0.98198	0.248584	0	1.90505	-3.0376	4.47318	0.323168	0	0.286601	-4.66906	2.91395	0.860925	0	-1.10526	-6.05935	1.51243	0.442563
EPC1	8	19	-0.628496	-1.50606	0.166513	0.123565	0	-1.65371	-6.53341	0.496888	0.158316	1	-0.977117	-3.18826	0.414885	0.192892	4	-0.401297	-1.59018	0.572766	0.440492
EPC2	1	2	0.258752	-2.14012	2.28759	0.80552	0	2.29416	-2.65117	4.872	0.253225	0	0.487651	-4.43925	2.99718	0.765809	1	1.0341	-1.3748	3.07923	0.35049
EPHA10	4	7	-0.00942202	-1.28979	1.15161	0.987591	0	0.300476	-4.58303	2.48028	0.845931	0	-0.893099	-5.76069	1.21994	0.48596	4	0.844814	-0.46541	2.02739	0.192529
EPHA2	4	2	1.26643	-0.368461	3.22606	0.130945	1	2.05191	-0.460554	4.45772	0.0991789	0	0.330336	-4.66115	3.29254	0.845182	1	1.54178	-0.958607	3.90843	0.199373
EPHA4	0	2	-0.998234	-5.92515	1.51131	0.475682	0	1.66006	-3.27215	4.18768	0.375111	0	0.347331	-4.58031	2.85923	0.829411	0	-0.260792	-5.19055	2.25823	0.862877
EPHB2	1	0	0.964978	-1.96642	5.94823	0.52792	0					0					0
EPHB3	2	8	-0.8127	-2.49194	0.496824	0.236535	1	1.56398	-0.742185	3.19846	0.153382	0	-1.24033	-6.1105	0.879035	0.310173	1	-0.404249	-2.66593	1.12892	0.640684
EPOR	6	7	0.324407	-0.803243	1.43871	0.563615	0	0.533543	-4.36254	2.76944	0.740174	3	1.01823	-0.430829	2.28603	0.154575	3	0.538019	-0.932116	1.82554	0.44388
ERBB2	17	28	0.037282	-0.606985	0.658556	0.90756	2	0.327588	-1.40163	1.59248	0.669669	7	0.637581	-0.265191	1.42101	0.155766	5	-0.319244	-1.39712	0.582931	0.508474
ERF	0	1	-1.10585	-6.08911	1.82559	0.46648	0	1.53891	-3.4456	4.47345	0.41523	0	0.318397	-4.66519	3.25064	0.849628	0	-0.394741	-5.37817	2.53711	0.8032
ERG	7	10	0.0625432	-0.953315	1.03697	0.900494	0	-0.576877	-5.49808	1.73682	0.687494	0	-1.36128	-6.22573	0.725943	0.250854	6	0.868466	-0.211987	1.89411	0.111088
ERGIC1	0	1	-0.138936	-5.12212	2.79232	0.931434	0	2.56618	-2.41801	5.49994	0.218275	0	1.15338	-3.83004	4.08519	0.525761	0	0.703734	-4.27956	3.63526	0.685917
ERH	3	0	1.88966	-0.485434	6.80009	0.131176	1	2.47659	-0.458917	7.46149	0.0957545	0					2	2.26792	-0.496269	7.24336	0.11172
ERI3	1	0	0.953365	-1.97839	5.93676	0.533198	0					0					1	1.60202	-1.33038	6.58567	0.2834
ERLIN1	6	8	-0.0422145	-1.12914	0.996548	0.936627	1	0.807098	-1.5047	2.43124	0.428542	1	-0.0181171	-2.26638	1.4892	0.983777	2	-0.131084	-1.82834	1.19271	0.857832
ERLIN2	13	17	0.116428	-0.647192	0.868928	0.761467	1	0.451161	-1.8088	1.93513	0.633221	6	0.695944	-0.315038	1.59551	0.166572	5	0.208281	-0.893331	1.16698	0.690582
ESCO1	6	16	-0.170467	-1.18367	0.730825	0.719999	1	0.614123	-1.64763	2.10263	0.524381	0	-1.50453	-6.35828	0.519963	0.182137	2	-0.19195	-1.82647	1.01161	0.777556
ESM1	0	2	-0.929993	-5.91181	1.90951	0.542682	0	0.961459	-4.02602	3.88808	0.590849	0	0.00487381	-4.97678	2.83767	0.997616	0	0.179758	-4.80673	3.10592	0.913977
ESPL1	9	15	-0.174018	-1.03681	0.635997	0.677765	1	-0.262952	-2.69388	1.52163	0.795834	3	0.179827	-1.17265	1.24402	0.767797	3	-0.11403	-1.46469	0.948169	0.84674
ESRRA	1	1	0.783104	-1.75024	3.31648	0.508288	0	1.81103	-3.17303	4.74445	0.350425	1	2.01061	-0.517316	4.53859	0.107442	0	0.34508	-4.63826	3.27671	0.837555
ESRRG	12	14	0.090964	-0.708024	0.879101	0.820509	0	-0.981292	-5.86446	1.19167	0.448947	5	0.748028	-0.346547	1.7019	0.167709	6	0.120626	-0.938697	1.07839	0.813164
ETF1	4	6	0.025702	-1.29305	1.26062	0.967685	0	0.147771	-4.75414	2.41103	0.923483	1	0.220487	-2.05658	1.81286	0.814528	2	0.220083	-1.56936	1.68779	0.78639
ETS1	3	8	-0.280747	-1.7235	0.973585	0.669391	1	0.549792	-1.92759	2.36394	0.617976	0	-1.11436	-5.98285	1.00291	0.369714	0	-1.52023	-6.39241	0.616928	0.198215
ETS2	7	8	0.255604	-0.784034	1.27544	0.621637	1	0.934166	-1.36199	2.54461	0.361341	1	-0.0953938	-2.34551	1.41655	0.914159	4	0.669467	-0.615857	1.81947	0.287164
ETV2	2	3	0.0310885	-1.77537	1.68359	0.970402	0	0.69177	-4.2206	3.06917	0.67679	0	-0.303773	-5.20953	2.04758	0.83548	2	1.02878	-0.775227	2.68016	0.239501
ETV3	9	16	-0.0185395	-0.867542	0.774035	0.964204	0	-0.347491	-5.20781	1.70748	0.80078	2	-0.117329	-1.74039	1.06134	0.86212	4	0.133979	-1.05127	1.11108	0.805866
ETV3L	14	16	0.332926	-0.410698	1.06832	0.375171	2	0.829146	-0.858363	2.10681	0.294611	3	0.305496	-1.04495	1.36688	0.619901	7	0.484442	-0.489467	1.36374	0.31323
ETV5	2	2	1.17989	-0.818632	3.37974	0.237277	0	2.63158	-2.35116	5.47307	0.209344	0	1.13789	-3.84777	4.04109	0.531235	2	2.02955	0.031692	4.23685	0.0467378
ETV6	6	7	0.134407	-0.98625	1.23321	0.808848	0	0.453627	-4.42414	2.61263	0.772905	3	0.899406	-0.544107	2.15083	0.202665	2	0.161704	-1.54791	1.5325	0.832033
EVA1B	3	0	2.51134	0.0807243	7.43019	0.0420891	0					1	3.22572	0.283294	8.21345	0.0328927	0
EVI5L	32	55	0.0232404	-0.4393	0.47201	0.920144	7	1.03279	0.121356	1.81195	0.028147	9	0.133403	-0.630331	0.788936	0.71345	9	-0.319201	-1.09976	0.353987	0.36911
EVX1	1	2	-0.671882	-3.137	1.43336	0.528831	0	1.13599	-3.82027	3.76416	0.525386	0	-0.0118844	-4.94593	2.52216	0.99391	1	-0.0363273	-2.56558	2.12584	0.97432
EXOC1	5	7	0.112048	-1.09322	1.25661	0.84892	0	-1.33072	-6.29367	1.29954	0.353911	1	0.26078	-2.03944	1.86325	0.78544	0	-1.63125	-6.51104	0.540343	0.167964
EXOC2	1	0	1.09431	-1.83715	6.07758	0.471379	0					0					0
EXOC3L1	14	15	0.413799	-0.341014	1.17041	0.279562	0	-0.725687	-5.60286	1.40303	0.584987	5	0.892071	-0.198058	1.83978	0.102701	5	0.310017	-0.794599	1.27655	0.557947
EXOC3L4	8	15	0.0786051	-0.853557	0.955484	0.863357	0	-0.373839	-5.27211	1.86278	0.794304	2	0.305676	-1.34269	1.53253	0.674297	2	-0.23766	-1.96268	1.06855	0.745357
EXOC6B	1	0	1.12048	-1.81106	6.10378	0.460329	0					0					0
EXOC8	5	5	0.520565	-0.730107	1.77494	0.405143	1	2.03786	-0.313223	3.78941	0.080704	1	0.52839	-1.76255	2.16975	0.590054	2	0.926399	-0.801268	2.36508	0.260733
EXT1	10	13	0.21821	-0.636379	1.04425	0.608268	1	0.540128	-1.77366	2.10944	0.585729	1	-0.371517	-2.59273	1.05431	0.653275	6	0.544928	-0.510806	1.4943	0.294724
EXTL3	6	10	-0.0331655	-1.07898	0.937517	0.947522	1	0.783276	-1.53257	2.40494	0.442483	1	-0.246402	-2.48186	1.22025	0.773189	2	-0.126153	-1.77903	1.12459	0.857084
EYA2	17	44	-0.461658	-1.05514	0.0896396	0.102256	1	-0.426578	-2.67109	0.991905	0.608008	5	-0.181398	-1.1958	0.629416	0.684557	8	-0.26154	-1.07593	0.433449	0.479636
EYA3	5	8	-0.0452665	-1.2124	1.04809	0.93591	0	-0.254411	-5.18529	2.12441	0.865872	2	0.439098	-1.24481	1.75823	0.564715	1	-0.376795	-2.63967	1.16567	0.665195
EYA4	7	8	0.262795	-0.766198	1.2765	0.608368	2	1.2326	-0.524833	2.64981	0.151268	2	0.431533	-1.24684	1.73976	0.569321	2	-0.0303382	-1.71996	1.29947	0.967112
EZH1	18	31	-0.179677	-0.766495	0.375287	0.530464	2	0.24367	-1.33579	1.29479	0.715328	3	-0.437699	-1.72681	0.491616	0.3928	10	-0.00749329	-0.747909	0.646214	0.982948
EZH2	15	20	0.128706	-0.568675	0.807384	0.712447	0	-1.79924	-6.6763	0.336503	0.11483	2	-0.509814	-2.12595	0.650526	0.424326	9	0.570976	-0.267035	1.34188	0.173689
F12	11	10	0.283772	-0.582586	1.16007	0.517587	1	-0.503955	-2.80933	1.15118	0.578051	2	0.205665	-1.45556	1.47028	0.778096	5	0.512665	-0.669013	1.57515	0.375034
F2R	0	3	-2.69646	-7.60242	-0.34481	0.0221106	0	0.9123	-4.02193	3.36747	0.59678	0	0.150813	-4.75926	2.51618	0.922576	0	-2.18365	-7.08842	0.163613	0.0711714
F8	11	20	-0.109373	-0.898491	0.636166	0.777053	2	0.886826	-0.773068	2.12611	0.256199	2	-0.203035	-1.82422	0.964865	0.760484	6	0.147539	-0.86748	1.03388	0.759974
FA2H	2	3	0.696748	-1.22958	2.53649	0.457238	0	2.05533	-2.88806	4.53418	0.293992	1	1.40909	-1.02073	3.37995	0.219616	1	1.11243	-1.37331	3.33623	0.339647
FADD	1	0	1.09438	-1.83699	6.07762	0.471334	0					1	2.17236	-0.759681	7.15586	0.142946	0
FADS1	7	12	-0.198138	-1.18426	0.725678	0.677681	0	-1.15741	-6.03333	0.989646	0.354537	1	-0.541573	-2.78211	0.929661	0.513874	4	0.0717501	-1.16708	1.13537	0.900985
FADS2	5	7	-0.0622929	-1.25973	1.08437	0.915013	0	0.110815	-4.77839	2.31913	0.941677	1	0.185903	-2.07465	1.73274	0.840321	3	0.114643	-1.38427	1.43531	0.870487
FADS3	12	29	-0.509361	-1.22233	0.147032	0.130671	3	0.276971	-1.0845	1.34319	0.655069	1	-1.22832	-3.42249	0.118095	0.0790628	5	-0.521326	-1.56283	0.333206	0.246616
FAF1	3	11	-0.60352	-2.00256	0.558305	0.321333	1	0.794883	-1.49332	2.3743	0.428266	0	-1.31965	-6.18204	0.756501	0.266524	0	-1.68705	-6.55169	0.402579	0.135371
FAF2	1	0	0.637846	-2.29386	5.62122	0.682241	0					0					1	1.6315	-1.30094	6.61517	0.274312
FAHD2B	12	18	0.0639023	-0.704763	0.807089	0.867265	1	-0.0886779	-2.34995	1.42813	0.920953	3	0.0519215	-1.29593	1.10796	0.930806	5	0.183817	-0.899008	1.11212	0.718803
FAM110A	14	18	0.249745	-0.486888	0.96825	0.499712	0	-0.0644255	-4.91859	1.9596	0.964044	6	0.903484	-0.0901495	1.77214	0.0724323	7	0.293959	-0.678704	1.17109	0.535273
FAM110C	1	0	2.07134	-0.860036	7.05458	0.162492	0					0					1	2.86848	-0.0633008	7.85189	0.0548223
FAM110D	14	20	0.287118	-0.450164	1.0058	0.438764	1	-0.107345	-2.47409	1.50811	0.911208	5	0.522082	-0.554393	1.43839	0.317003	4	-0.054705	-1.27505	0.95926	0.921594
FAM120A	17	26	-0.0472519	-0.6907	0.574412	0.882638	0	-1.14402	-6.00087	0.88702	0.341973	3	-0.247426	-1.56928	0.75561	0.657657	11	0.346046	-0.427963	1.06022	0.367451
FAM120AOS	0	1	-0.638011	-5.6212	2.29324	0.68211	0	1.93735	-3.04676	4.87088	0.323794	0	0.442976	-4.54041	3.37472	0.794217	0	0.250232	-4.73307	3.18175	0.88081
FAM120C	5	5	0.855968	-0.413042	2.14548	0.181144	0	1.65427	-3.2521	3.97104	0.371536	2	1.41745	-0.338418	2.90523	0.103929	2	0.882014	-0.884792	2.39797	0.295666
FAM135B	9	19	-0.136834	-0.980552	0.642301	0.736375	2	1.20289	-0.431903	2.4013	0.130405	1	-0.769454	-2.97432	0.609151	0.314487	4	-0.104135	-1.287	0.864019	0.844477
FAM163B	11	28	-0.642098	-1.38639	0.0388893	0.0650399	0	-1.57201	-6.44658	0.525519	0.17576	3	-0.422765	-1.74112	0.572088	0.4365	6	-0.384536	-1.3695	0.45395	0.385902
FAM168B	2	0	1.61295	-0.923159	6.54754	0.231789	0					0					1	1.75879	-1.17337	6.74235	0.237367
FAM172A	1	0	1.36338	-1.56824	6.34672	0.364444	0					0					0
FAM181B	4	8	-0.0620994	-1.35435	1.10722	0.91908	0	0.685193	-4.19541	2.85773	0.673143	2	0.719972	-0.974697	2.06067	0.361621	2	0.228964	-1.53929	1.64585	0.774106
FAM193A	6	12	-0.176299	-1.21304	0.769048	0.720598	1	0.582841	-1.70873	2.14915	0.553186	0	-1.56645	-6.42571	0.490076	0.166835	5	0.601467	-0.513128	1.59221	0.271464
FAM199X	7	10	0.0969817	-0.901428	1.0464	0.843069	1	0.377152	-2.20809	2.33548	0.747998	3	0.730419	-0.656797	1.86949	0.272211	2	-0.129143	-1.78252	1.12175	0.85374
FAM219A	3	9	-0.452189	-1.87212	0.747488	0.473597	1	0.311292	-1.99673	1.96501	0.748829	0	-1.26498	-6.13447	0.849733	0.298167	1	-0.316995	-2.57181	1.2044	0.715003
FAM241A	1	0	1.55919	-1.372	6.54235	0.296747	1	4.33304	1.40016	9.31689	0.0058304	0					0
FAM32A	4	4	0.97713	-0.528349	2.57333	0.200658	0	1.97429	-2.94211	4.3682	0.304982	1	1.7303	-0.656462	3.63038	0.133609	2	0.939838	-0.949244	2.76912	0.307515
FAM50A	15	8	1.02141	0.179368	1.93225	0.017154	2	1.80979	0.00731973	3.24447	0.0492073	5	1.33587	0.169502	2.42134	0.0263938	5	0.661369	-0.532803	1.76408	0.263096
FAM50B	9	13	0.0495854	-0.8323	0.891527	0.909163	0	-1.10201	-6.01306	1.17226	0.406914	4	0.743688	-0.46105	1.75881	0.20664	4	0.063378	-1.16119	1.09783	0.910858
FAM76A	3	5	0.265032	-1.28164	1.66193	0.718814	0	0.216531	-4.70911	2.58159	0.891129	0	-0.689978	-5.57437	1.51951	0.610395	2	0.751674	-1.16642	2.36855	0.410035
FAM78A	2	5	-0.80266	-2.543	0.653602	0.285891	0	0.230675	-4.66361	2.48419	0.881393	1	0.312197	-1.97755	1.94634	0.744817	1	-0.572801	-2.88933	1.11023	0.530138
FAM78B	3	2	0.528058	-1.12274	2.33099	0.523807	0	1.33362	-3.63255	4.01866	0.467352	0	-0.0883626	-5.01763	2.42893	0.954172	1	0.583624	-1.80945	2.60333	0.583913
FAM83D	2	5	-0.356776	-2.07697	1.07091	0.634581	0	0.475311	-4.45997	2.98664	0.772471	2	1.05471	-0.674045	2.49562	0.205436	0	-0.713139	-5.59395	1.4792	0.595493
FAM83F	2	13	-1.65053	-3.306	-0.405844	0.00756991	0	-1.8763	-6.78996	0.439194	0.127957	0	-1.43953	-6.29651	0.605583	0.210758	1	-1.1195	-3.3826	0.393794	0.16258
FAM83G	1	0	2.33691	-0.594422	7.32013	0.11508	0					0					1	3.23337	0.301631	8.21675	0.0319737
FAM89B	1	2	-0.298464	-2.69154	1.72128	0.770515	1	1.30288	-1.16171	3.48937	0.262533	0	-0.167765	-5.09561	2.34487	0.912255	0	-0.423232	-5.35502	2.10292	0.776014
FAM98C	1	3	-0.262696	-2.60416	1.5533	0.785697	0	0.589299	-4.40078	3.53592	0.733421	1	1.01934	-1.34746	2.87134	0.344006	0	-0.308515	-5.21089	2.02911	0.832274
FAR1	2	5	-0.348477	-2.06766	1.07818	0.642341	0	0.828618	-4.06328	3.07424	0.61898	1	0.348489	-1.93107	1.96317	0.715169	1	0.0303573	-2.25304	1.65257	0.97393
FASTK	0	1	-1.29053	-6.27397	1.64136	0.391911	0	-0.827215	-5.81198	2.10793	0.591728	0	0.00205052	-4.982	2.93545	0.998999	0	0.038159	-4.94569	2.97104	0.981428
FAU	3	2	1.33476	-0.342093	3.16337	0.115615	1	2.72978	0.317258	4.77463	0.0305747	1	1.53835	-0.874756	3.59159	0.181218	1	1.53147	-0.944368	3.7656	0.196583
FBH1	2	4	-0.332729	-2.1032	1.20203	0.675146	0	0.103458	-4.88385	2.92748	0.950117	1	0.707331	-1.6291	2.44366	0.491503	1	0.305106	-2.00176	2.0046	0.753978
FBN1	23	31	0.137651	-0.431699	0.696597	0.631534	2	0.189962	-1.43993	1.36482	0.787207	5	0.0520763	-0.983037	0.898264	0.912416	10	0.226697	-0.542758	0.91969	0.546099
FBRS	22	27	0.26403	-0.300184	0.823819	0.355277	2	0.435474	-1.20973	1.63535	0.553092	9	0.791019	0.046145	1.47342	0.0382004	9	0.216492	-0.606589	0.954328	0.588472
FBXL14	11	14	0.214284	-0.546378	0.972053	0.574896	2	1.3035	-0.359311	2.55062	0.110809	4	0.63891	-0.558407	1.63931	0.269936	4	0.249123	-0.771161	1.15819	0.606632
FBXL15	9	12	0.0303338	-0.89264	0.931418	0.947383	1	0.450371	-1.82932	2.02434	0.640096	3	0.518008	-0.880403	1.66698	0.431591	3	-0.430535	-1.87996	0.785694	0.50518
FBXL16	0	1	-0.0489569	-5.03403	2.88697	0.976024	0	2.5545	-2.44344	5.52254	0.221599	0	0.796451	-4.19127	3.73894	0.650893	0	1.74209	-3.24706	4.68815	0.366761
FBXL17	0	2	-0.575585	-5.55949	2.29925	0.713276	0	1.71532	-3.26543	4.5333	0.371375	0	0.733169	-4.24747	3.55509	0.673854	0	0.329878	-4.6557	3.23512	0.844737
FBXL19	43	56	0.145181	-0.263832	0.547859	0.483289	3	0.19936	-1.12036	1.18114	0.733698	12	0.211996	-0.454508	0.800105	0.51324	16	0.00074196	-0.592243	0.540576	0.997938
FBXL2	3	4	0.672758	-0.935105	2.2125	0.395723	0	2.36688	-2.53626	4.66546	0.236116	0	0.676902	-4.2192	2.95188	0.679627	2	1.28627	-0.566927	2.93256	0.158912
FBXL20	2	11	-0.677291	-2.35034	0.607654	0.321683	0	-0.373492	-5.26031	1.80955	0.791754	0	-1.22093	-6.08584	0.866896	0.313715	2	0.310224	-1.37178	1.61456	0.679824
FBXL3	8	4	0.541817	-0.599677	1.81796	0.357767	2	2.03443	0.000373222	3.81783	0.0499622	3	1.47888	-0.0497958	2.93318	0.0572124	1	-0.0773956	-2.38415	1.62158	0.93457
FBXL5	3	7	-0.589885	-2.04125	0.671492	0.366869	0	-0.509384	-5.46607	1.99875	0.736173	0	-0.902981	-5.77483	1.23192	0.483549	2	-0.0629342	-1.80039	1.33279	0.934513
FBXL6	2	1	0.975975	-1.09006	3.4077	0.347732	0	2.25573	-2.72929	5.19151	0.265303	1	1.72198	-0.823744	4.26778	0.164317	1	1.53376	-1.04893	4.11666	0.219009
FBXL7	6	9	-0.0225908	-1.08713	0.979949	0.965126	1	1.01375	-1.29603	2.60287	0.328766	3	0.744063	-0.65468	1.90947	0.268696	1	-0.707316	-2.95001	0.780296	0.387881
FBXL8	0	5	-2.20058	-7.08669	0.0287823	0.0536536	0	-0.577778	-5.46922	1.67714	0.677265	0	-0.888697	-5.77382	1.33394	0.501259	0	-1.18214	-6.0706	1.0573	0.355727
FBXO11	14	19	0.119937	-0.59232	0.809939	0.735901	1	0.257701	-1.96803	1.68335	0.774556	6	0.575618	-0.40842	1.43058	0.234211	7	0.322469	-0.607328	1.14889	0.475496
FBXO21	2	5	-0.574365	-2.31673	0.881847	0.449009	0	-0.435811	-5.42075	2.31253	0.782635	1	0.490561	-1.79567	2.11814	0.614303	1	-0.31579	-2.66011	1.38531	0.738565
FBXO25	9	8	0.631562	-0.319043	1.59852	0.190056	0	0.543715	-4.32952	2.67814	0.731744	6	1.50538	0.41561	2.54803	0.00820629	3	0.461895	-0.959655	1.66927	0.491054
FBXO31	9	15	-0.148118	-1.01573	0.66881	0.725761	1	0.0774967	-2.22436	1.64121	0.934138	2	-0.1425	-1.77489	1.05315	0.834194	5	0.155025	-0.946666	1.10485	0.765394
FBXO32	0	1	-0.965121	-5.94833	1.96619	0.527841	0	0.839274	-4.14462	3.77228	0.634139	0	0.393171	-4.59028	3.32508	0.816104	0	0.0145151	-4.96884	2.94617	0.992918
FBXO33	2	4	-0.474251	-2.25186	1.08342	0.552874	1	1.73796	-0.762364	3.737	0.151516	0	-0.261666	-5.18319	2.10119	0.860647	1	-0.445963	-2.79828	1.37016	0.644128
FBXO38	5	12	-0.209687	-1.31431	0.765443	0.682916	1	1.22056	-1.02762	2.71503	0.234361	0	-1.38724	-6.24271	0.651078	0.230289	4	0.444951	-0.768888	1.47516	0.441941
FBXO42	6	7	0.434358	-0.708558	1.57144	0.447706	1	1.16859	-1.19172	2.88705	0.280992	2	0.676319	-1.04924	2.08136	0.40085	2	0.181258	-1.55226	1.60014	0.816371
FBXO45	5	9	0.0570628	-1.09914	1.12406	0.918275	1	1.61132	-0.670274	3.16666	0.138626	2	0.587622	-1.08318	1.87953	0.442334	1	-0.292999	-2.54045	1.21073	0.734261
FBXO46	2	5	-0.546999	-2.30218	0.922306	0.475879	0	0.312938	-4.59015	2.60307	0.842332	0	-0.697868	-5.59137	1.53827	0.609788	2	0.262982	-1.51602	1.74984	0.746327
FBXO8	0	1	-0.232188	-5.21557	2.69955	0.88485	0	2.76114	-2.22413	5.69756	0.193344	0	1.07619	-3.90771	4.00921	0.550923	0	0.611803	-4.37186	3.54423	0.722911
FBXW11	13	7	1.29786	0.35817	2.33491	0.0064527	0	0.757018	-4.12069	2.92903	0.643738	2	0.968256	-0.748495	2.37632	0.237819	6	1.26682	0.0702712	2.46938	0.038412
FBXW2	1	2	-0.45991	-2.885	1.59966	0.659099	0	1.45928	-3.46929	3.97432	0.424824	0	-0.00260036	-4.93844	2.53811	0.998671	0	-0.531769	-5.46059	1.98414	0.716916
FBXW7	9	9	0.443558	-0.488251	1.37447	0.34495	1	0.316541	-2.09735	2.14767	0.763101	5	1.25521	0.114577	2.29724	0.0324177	1	-0.37411	-2.61174	1.10369	0.658052
FCGR2A	10	14	0.120422	-0.72843	0.943329	0.775509	0	-1.40136	-6.35151	1.02406	0.307109	3	0.443909	-0.925967	1.54093	0.485795	4	0.2903	-0.920997	1.31477	0.610353
FCGR2B	1	4	-0.631785	-2.94455	1.07769	0.488311	0	1.24983	-3.64379	3.51531	0.476735	0	-0.408375	-5.30194	1.85394	0.774009	1	0.191282	-2.12089	1.90074	0.843379
FCRLB	4	3	0.949055	-0.504515	2.49314	0.196143	0	1.76838	-3.14313	4.13945	0.346565	1	1.22113	-1.13464	3.06425	0.26222	1	0.887571	-1.55252	2.87785	0.425354
FDX1	2	3	0.18544	-1.6462	1.86707	0.828874	0	1.95978	-2.95743	4.35081	0.307926	1	0.879818	-1.4861	2.72842	0.40856	1	0.624834	-1.73093	2.46149	0.546928
FEM1B	11	20	-0.106003	-0.881718	0.622641	0.779335	0	-0.689178	-5.55676	1.39454	0.601155	2	-0.217618	-1.82911	0.9332	0.740568	6	0.131137	-0.872121	1.00207	0.782759
FERMT3	2	14	-1.28983	-2.94151	-0.057191	0.0393847	0	-0.588954	-5.46343	1.54515	0.663303	1	-0.464535	-2.68696	0.964266	0.570348	0	-2.02521	-6.88998	0.0499367	0.0576408
FEZF2	1	4	-0.560679	-2.97099	1.26828	0.570285	0	1.30282	-3.61358	3.68424	0.465837	0	-0.154505	-5.04612	2.10497	0.916152	0	-0.274317	-5.17436	2.02465	0.850739
FGD1	16	21	0.00912718	-0.672369	0.675692	0.978665	0	-0.569002	-5.41721	1.42609	0.663651	0	-2.06099	-6.9084	-0.0704475	0.0398427	14	0.699171	-0.0227111	1.396	0.0574016
FGD3	1	5	-0.325086	-2.65261	1.40949	0.730347	0	-0.376534	-5.3715	2.60469	0.815058	1	1.04558	-1.26796	2.75014	0.31778	0	-0.242797	-5.14034	2.04619	0.86791
FGF10	7	4	1.06102	-0.148715	2.4112	0.0860106	0	-0.0361975	-4.9744	2.40318	0.98143	2	0.969839	-0.794772	2.50064	0.252701	2	0.624441	-1.15687	2.20538	0.457442
FGF11	1	2	-0.292272	-2.72633	1.77509	0.781288	1	2.20552	-1.39972	5.03585	0.280292	0	0.0843141	-4.84323	2.59592	0.957033	0	-0.138385	-5.0693	2.38456	0.928002
FGF12	6	13	-0.145128	-1.17461	0.785163	0.766017	0	0.274995	-4.58477	2.33432	0.855658	1	-0.258663	-2.4776	1.16284	0.757312	3	0.285324	-1.07997	1.37978	0.647896
FGF13	2	1	0.726171	-1.30111	3.12399	0.475666	1	1.63361	-1.55377	4.81661	0.338954	0	0.299026	-4.68441	3.23089	0.85842	1	1.28465	-1.23502	3.80439	0.283399
FGF14	4	3	0.687204	-0.744037	2.20238	0.339783	0	1.85717	-3.04918	4.20987	0.326721	0	-0.115978	-5.0216	2.23479	0.93822	1	0.633192	-1.73686	2.529	0.546477
FGF17	18	21	0.338275	-0.314159	0.98063	0.305247	4	1.07991	-0.223955	2.17374	0.0987587	3	0.00377475	-1.32854	1.02731	0.994836	7	0.216222	-0.73512	1.05286	0.636696
FGF18	10	14	0.0568225	-0.785816	0.865544	0.891573	1	0.942347	-1.27838	2.36668	0.335029	5	0.80493	-0.283153	1.74854	0.137144	2	-0.713194	-2.37451	0.520218	0.280076
FGF20	1	2	-0.378873	-2.81688	1.72185	0.721092	0	0.281438	-4.70865	3.39349	0.867393	0	0.395576	-4.53387	2.91296	0.807432	1	0.492886	-2.02315	2.65766	0.666678
FGF4	3	4	0.28474	-1.22233	1.70676	0.693995	0	0.190192	-4.74271	2.62611	0.904663	1	0.592833	-1.72436	2.31058	0.55571	1	0.408115	-1.89868	2.10695	0.677811
FGF7	4	2	0.985189	-0.544708	2.74663	0.206238	0	1.51804	-3.40963	4.03006	0.409267	1	1.23837	-1.15514	3.25855	0.266435	3	1.58057	-0.125129	3.41033	0.0682643
FGF8	6	15	-0.538111	-1.54557	0.356437	0.245135	0	-0.820089	-5.67728	1.22508	0.519392	3	0.0682387	-1.28453	1.13417	0.909824	2	-0.619943	-2.25389	0.578187	0.338222
FGFR1	26	27	0.504047	-0.0485073	1.05586	0.0735116	2	0.599394	-1.05257	1.79746	0.42467	9	0.675589	-0.12783	1.39304	0.0955489	10	0.476201	-0.305243	1.18267	0.220968
FGFR2	5	6	0.0590095	-1.1829	1.26808	0.923153	1	1.17651	-1.20662	2.9569	0.28434	0	-0.821979	-5.70946	1.37891	0.537491	4	0.875263	-0.472876	2.13563	0.191751
FGFR3	11	17	0.158766	-0.636625	0.919055	0.68747	1	0.272016	-2.02274	1.82844	0.775478	2	-0.119799	-1.74164	1.05541	0.858973	7	0.592952	-0.359676	1.45139	0.210248
FGR	8	13	0.173089	-0.768561	1.06916	0.709663	1	0.917134	-1.341	2.41824	0.357728	3	0.517283	-0.875357	1.6466	0.429234	4	0.617727	-0.615323	1.68138	0.301687
FHOD1	2	1	0.764357	-1.47287	3.26853	0.495516	0	3.00808	-1.97641	5.94257	0.165702	0	0.961086	-4.02238	3.89303	0.59008	0	0.621338	-4.36202	3.55302	0.718968
FHOD3	4	9	-0.125413	-1.36877	0.971975	0.82814	0	0.373053	-4.49666	2.48755	0.809231	3	0.87503	-0.524085	2.04234	0.198641	1	-0.319794	-2.55967	1.16691	0.707829
FIBCD1	6	5	0.867641	-0.316968	2.09531	0.148614	1	2.02484	-0.341823	3.759	0.0840868	0	-0.244145	-5.13071	1.97632	0.865542	4	1.50055	0.134733	2.837	0.0324317
FIP1L1	2	10	-0.857047	-2.52041	0.413316	0.198444	1	1.05363	-1.35801	2.73126	0.338142	0	-1.17128	-6.03196	0.897142	0.333696	1	-0.463408	-2.70379	1.01763	0.580684
FKBP15	2	4	-0.298504	-2.05243	1.21757	0.703482	2	1.9309	-0.0618541	3.70853	0.0568512	0	-0.41081	-5.29823	1.82907	0.771151	0	-0.87568	-5.77538	1.41025	0.516929
FKBP1A	1	1	0.369341	-2.24037	2.97927	0.763522	0	1.17149	-3.8146	4.10993	0.520553	0	0.145765	-4.83851	3.07971	0.929808	0	-0.417715	-5.40164	2.51536	0.791754
FKBP1B	1	4	-0.494005	-2.79932	1.2015	0.588369	0	1.10193	-3.79528	3.38201	0.523781	0	-0.272194	-5.16248	1.97958	0.850376	1	0.303755	-2.00851	2.01285	0.755987
FKBP6	15	20	0.268029	-0.438825	0.959628	0.451217	2	0.972708	-0.668506	2.17739	0.21131	4	0.372032	-0.805604	1.33324	0.501009	7	0.307158	-0.641462	1.15704	0.505876
FKBP8	1	2	-0.582319	-3.11459	1.58132	0.600538	1	3.12626	0.721657	5.16067	0.0161512	0	0.221539	-4.70756	2.73909	0.889265	0	-1.88414	-6.86856	0.976593	0.203226
FKBP9	20	47	-0.352249	-0.910241	0.173822	0.192552	1	-1.17013	-3.39361	0.248121	0.116975	7	-0.00198948	-0.868116	0.724044	0.996035	12	0.0964933	-0.595498	0.717508	0.773252
FKRP	3	6	-0.690445	-2.18842	0.660108	0.318712	0	0.817416	-4.06556	3.00922	0.621356	0	-0.444868	-5.32104	1.71405	0.748088	2	-0.352343	-2.11977	1.1345	0.653412
FLI1	6	14	-0.341316	-1.36247	0.578815	0.475683	0	-0.630815	-5.51176	1.50682	0.641019	4	0.532453	-0.66848	1.54234	0.355057	1	-1.0098	-3.24748	0.442943	0.194881
FLNA	7	3	0.98388	-0.290984	2.46425	0.132925	0	0.306487	-4.64752	2.88656	0.851448	1	0.559712	-1.80966	2.44742	0.59176	5	1.47441	0.0267135	3.10558	0.0459331
FLNB	4	11	-0.530858	-1.75385	0.523775	0.333729	1	0.424113	-1.8685	2.00469	0.661387	1	-0.481786	-2.71547	0.980261	0.561423	1	-0.751059	-2.98161	0.703729	0.348165
FLNC	28	34	0.279748	-0.235477	0.788185	0.284191	3	0.646128	-0.699321	1.67464	0.308659	9	0.457399	-0.329679	1.14899	0.239621	7	-0.0325894	-0.911604	0.715539	0.936306
FLOT1	22	20	0.367989	-0.261534	1.00519	0.251057	2	0.68908	-0.970013	1.91209	0.366728	5	0.368528	-0.694685	1.26549	0.46735	11	0.587266	-0.216686	1.34575	0.14747
FLT4	0	1	-1.57712	-6.56072	1.35514	0.291214	0	2.30066	-2.68941	5.24902	0.258647	0	1.16523	-3.82068	4.10323	0.522494	0	-0.997908	-5.98173	1.93491	0.513468
FLVCR1	18	26	0.0197576	-0.609641	0.631431	0.949926	0	-1.43533	-6.29446	0.609176	0.213249	5	0.234307	-0.807326	1.09385	0.630648	10	0.262089	-0.531973	0.987661	0.501808
FMR1	11	15	0.135369	-0.596257	0.829534	0.700445	0	-0.0749077	-5.16078	1.2469	0.952789	3	0.27716	-0.939068	1.1163	0.584449	6	0.359866	-0.531393	1.13494	0.386973
FNBP1	1	3	-0.427977	-2.79532	1.42749	0.661873	1	2.09018	-0.300738	4.01827	0.0790346	0	-0.197418	-5.10489	2.15808	0.894168	0	-0.376542	-5.28284	1.97769	0.795223
FNBP4	2	2	0.575836	-1.32957	2.49525	0.53376	0	1.29187	-3.69431	4.18229	0.483856	0	0.461892	-4.49088	3.07326	0.781106	2	1.35528	-0.544561	3.26305	0.15106
FNDC4	0	1	-0.578017	-5.56222	2.35575	0.711904	0	3.78933	-1.21273	6.76764	0.10351	0	1.33159	-3.65506	4.27141	0.472279	0	0.768295	-4.2177	3.70649	0.661299
FNIP1	8	9	-0.0116285	-0.992735	0.953974	0.981027	0	0.12195	-4.76524	2.29093	0.935764	2	0.669986	-0.994526	1.94766	0.382535	5	0.442563	-0.740713	1.52222	0.444047
FOLH1	12	29	-0.487691	-1.19791	0.165394	0.146207	0	-1.32341	-6.17054	0.663499	0.247561	7	0.285121	-0.603086	1.04773	0.503877	3	-0.934498	-2.24952	0.0539248	0.0655864
FOS	14	15	0.248296	-0.498406	0.992934	0.510423	1	0.112871	-2.22665	1.73825	0.907348	4	0.448702	-0.748265	1.44826	0.430248	5	0.192972	-0.91242	1.15167	0.712579
FOSB	3	5	0.238266	-1.26805	1.63264	0.740666	0	0.969671	-3.96293	3.37178	0.576003	1	0.697725	-1.59932	2.36494	0.486133	2	0.81048	-0.965836	2.35004	0.337791
FOSL2	4	8	-0.122995	-1.42429	1.07032	0.84228	1	0.0849818	-2.31221	2.02657	0.934655	1	0.0494119	-2.22349	1.61422	0.957106	0	-1.36928	-6.24453	0.783811	0.259502
FOXB1	2	5	0.00369992	-1.73333	1.47068	0.996214	0	0.980455	-3.90836	3.20999	0.563017	1	0.651063	-1.64607	2.30692	0.513731	1	0.414978	-1.88487	2.08998	0.671131
FOXI2	0	1	-0.557023	-5.54018	2.37416	0.722048	0	1.94645	-3.03751	4.87959	0.321928	0	0.786121	-4.19722	3.71774	0.654015	0	0.420383	-4.56287	3.3518	0.80408
FOXK2	9	13	-0.236715	-1.11136	0.599031	0.580323	1	0.0144635	-2.23634	1.51464	0.987112	5	0.464211	-0.626826	1.4164	0.37942	0	-2.22713	-7.08137	-0.196351	0.026527
FOXN1	5	7	0.224044	-0.987195	1.37874	0.705862	0	0.438664	-4.43953	2.60255	0.779845	2	0.811331	-0.886882	2.16852	0.309416	2	-0.0139136	-1.74863	1.3903	0.98557
FOXO1	1	4	-0.793346	-3.11425	0.930246	0.383633	0	-0.0283849	-4.98882	2.60539	0.985771	1	0.687061	-1.62332	2.39225	0.496383	0	-1.00063	-5.89541	1.27016	0.449268
FOXP1	0	3	-1.62855	-6.54247	0.751834	0.204438	0	0.910059	-4.01385	3.3265	0.595491	0	-0.381059	-5.29467	1.99633	0.794207	0	-0.761325	-5.67556	1.61993	0.586603
FOXP2	1	2	0.142335	-2.26921	2.19355	0.892724	0	2.07905	-2.87401	4.6927	0.291234	0	0.254646	-4.67981	2.79048	0.873823	1	0.991929	-1.41858	3.03864	0.36954
FOXP4	17	35	-0.349838	-0.959501	0.224771	0.236446	3	0.437149	-0.954691	1.51003	0.497132	7	0.18015	-0.698431	0.926674	0.665215	5	-0.69669	-1.73655	0.151236	0.112682
FOXRED2	8	11	0.0381764	-0.902819	0.941256	0.9344	2	0.631315	-1.08611	1.97692	0.42708	2	0.219801	-1.42365	1.44871	0.759589	3	0.153498	-1.23851	1.29396	0.808882
FPGS	2	1	0.282788	-1.84033	2.76028	0.794608	0	0.686591	-4.30141	3.62979	0.693499	1	1.56024	-0.958117	4.07818	0.198354	0	-1.78995	-6.77414	1.14376	0.229201
FRAT1	8	22	-0.725499	-1.59268	0.0495672	0.0671937	2	0.214071	-1.49912	1.53135	0.779054	1	-0.981444	-3.18338	0.386642	0.183304	3	-0.760918	-2.12923	0.300472	0.172515
FRAT2	8	6	0.613739	-0.459832	1.74665	0.261589	0	0.300427	-4.60097	2.568	0.84808	4	1.28329	-0.0396292	2.53679	0.0566958	2	0.0976119	-1.75412	1.62081	0.907143
FRG2	25	33	0.245872	-0.303123	0.785927	0.376066	3	1.03388	-0.324955	2.07713	0.12251	7	0.398383	-0.488765	1.15787	0.35492	12	0.416989	-0.309008	1.08369	0.249684
FRG2B	12	23	-0.170826	-0.911836	0.52529	0.635836	3	1.11567	-0.314231	2.2583	0.11583	5	0.235163	-0.820315	1.11648	0.63524	2	-0.999929	-2.61731	0.157304	0.0962965
FRMD4A	14	27	-0.25494	-0.940583	0.391714	0.445034	1	-0.157805	-2.39779	1.28179	0.854937	4	0.0253054	-1.12568	0.937898	0.960853	7	-0.107096	-1.01737	0.684287	0.800857
FRMD5	7	15	-0.422794	-1.38541	0.454223	0.351702	0	-0.248251	-5.10502	1.79173	0.858551	0	-1.5748	-6.42649	0.440282	0.15551	4	-0.166197	-1.39391	0.868327	0.765922
FRMPD2	37	49	0.198488	-0.252329	0.641957	0.384759	0	-1.59686	-6.45209	0.415455	0.148875	12	0.421674	-0.258661	1.02807	0.212918	16	0.241416	-0.378613	0.812941	0.432231
FRMPD3	6	5	0.915361	-0.297817	2.17651	0.137084	0	0.817874	-4.13239	3.29926	0.63492	2	0.961157	-0.827344	2.4976	0.26358	4	1.35882	-0.0245968	2.7105	0.053931
FRMPD4	13	18	0.0606924	-0.689965	0.786071	0.870986	1	0.745608	-1.4807	2.17298	0.436011	2	-0.148429	-1.76618	1.01726	0.824272	8	0.448874	-0.46446	1.28375	0.320803
FRY	13	15	0.420678	-0.346809	1.18159	0.278261	0	-0.649241	-5.51206	1.41867	0.622368	5	0.704188	-0.383218	1.64586	0.189289	4	0.215162	-0.979555	1.21128	0.698611
FRYL	0	2	-1.27476	-6.20182	1.23523	0.351246	0	0.575098	-4.36547	3.13309	0.730318	0	-0.170031	-5.09755	2.34145	0.911025	0	-0.180743	-5.10807	2.33016	0.90532
FSCN1	5	12	0.0236532	-1.10478	1.03065	0.964723	1	1.18357	-1.05042	2.64291	0.243173	2	0.4861	-1.16752	1.73172	0.514457	2	0.23187	-1.43671	1.5092	0.75299
FST	9	8	0.457048	-0.523392	1.46596	0.358693	1	1.43365	-0.853994	3.02363	0.180978	4	1.14414	-0.145527	2.31193	0.0790718	3	0.138301	-1.36009	1.45861	0.844506
FSTL3	1	1	0.478364	-2.04086	2.99765	0.681593	0	1.15041	-3.83361	4.08374	0.526825	0	0.23784	-4.74564	3.16982	0.886563	1	1.52363	-0.987661	4.03494	0.206775
FTH1	2	4	-0.207678	-1.97016	1.31753	0.793211	0	0.247849	-4.72488	2.8994	0.880757	0	-0.332035	-5.21975	1.90919	0.816095	1	0.199071	-2.1299	1.92856	0.83908
FUBP1	1	7	-1.15192	-3.41324	0.396076	0.156166	0	-0.0427228	-4.99888	2.5371	0.978464	0	-0.944141	-5.81884	1.2003	0.462976	0	-1.08904	-5.97596	1.1038	0.396506
FURIN	10	16	-0.0160553	-0.839367	0.763143	0.968289	0	-0.306458	-5.16559	1.74065	0.824731	3	0.238754	-1.10994	1.29538	0.69564	3	-0.387329	-1.77076	0.708127	0.513971
FUS	11	19	-0.0940752	-0.889807	0.662812	0.809842	1	0.411357	-1.91952	1.95503	0.67606	4	0.265968	-0.917623	1.23855	0.629206	5	-0.0202304	-1.11605	0.92084	0.968321
FUT3	2	2	0.389599	-1.48642	2.26549	0.665989	1	2.08946	-0.441675	4.29004	0.0959808	0	-0.264661	-5.19339	2.25157	0.860677	1	0.829961	-1.56779	2.8561	0.444488
FUT4	13	21	-0.104614	-0.826121	0.585318	0.768624	2	-0.152349	-1.86974	1.18542	0.838071	3	-0.0585235	-1.39028	0.965196	0.919474	5	-0.017039	-1.07431	0.871597	0.972022
FUT9	2	0	2.02663	-0.750342	7.0033	0.159752	0					1	3.14494	0.212814	8.12848	0.0365218	1	0.623482	-2.31085	5.60791	0.689568
FXR1	22	23	0.372827	-0.228279	0.970888	0.221922	2	0.7316	-0.996087	1.98324	0.359656	9	0.954626	0.136649	1.69402	0.0237173	9	0.250186	-0.588148	1.00911	0.541562
FXR2	8	21	-0.443316	-1.31158	0.3363	0.272682	0	-0.614817	-5.46675	1.39789	0.637601	1	-0.864194	-3.06569	0.504307	0.24928	7	0.311928	-0.62641	1.14121	0.493273
FXYD1	6	7	0.437003	-0.70048	1.54836	0.440656	0	0.414991	-4.49614	2.713	0.795626	2	0.868737	-0.826804	2.22017	0.277992	3	0.466012	-1.03391	1.77871	0.515038
FYN	17	30	-0.205607	-0.810269	0.367306	0.486265	1	-0.130773	-2.30071	1.13493	0.868815	4	-0.266542	-1.39224	0.599049	0.576636	9	0.0759039	-0.695489	0.754149	0.836067
FZD3	0	2	-0.892894	-5.85188	1.75204	0.544621	0	0.936272	-4.05308	4.01736	0.600191	0	0.432227	-4.51088	3.00089	0.7928	0	0.110842	-4.83977	2.71243	0.944766
FZD7	20	23	0.309492	-0.319206	0.93337	0.331376	2	-0.143109	-1.81728	1.12672	0.840991	7	0.461546	-0.448967	1.26058	0.301133	7	0.0538536	-0.866758	0.864993	0.902008
FZR1	13	19	0.145234	-0.587621	0.849178	0.690537	2	0.696981	-1.05399	2.00677	0.390403	5	0.627359	-0.433775	1.52054	0.226382	3	-0.404484	-1.74627	0.635803	0.47384
G3BP2	8	10	0.444023	-0.518364	1.37865	0.35642	1	1.12591	-1.21627	2.73683	0.291512	1	-0.0679352	-2.30084	1.39445	0.937859	5	0.848435	-0.293543	1.89032	0.137415
G6PD	9	13	0.186344	-0.718878	1.06316	0.679139	1	-0.0442429	-2.41744	1.73914	0.964626	1	-0.338098	-2.56099	1.09303	0.684634	4	0.302778	-0.911082	1.33636	0.596819
GAB2	2	2	0.473375	-1.40241	2.34949	0.600442	0	1.25618	-3.69193	3.84553	0.486328	1	0.977912	-1.41835	3.00161	0.371965	1	0.93322	-1.46303	2.95777	0.392793
GABARAP	2	4	-0.331231	-2.09723	1.19671	0.675206	1	1.30176	-1.21039	3.27082	0.271918	0	-0.63075	-5.52504	1.63621	0.648474	1	-0.0199844	-2.32917	1.68367	0.983201
GABARAPL2	0	3	-0.940998	-5.86021	1.48998	0.49754	0	1.61551	-3.31089	4.05151	0.384607	0	0.280551	-4.64062	2.7187	0.860025	0	-0.21782	-5.14974	2.28156	0.885967
GABBR1	22	24	0.406021	-0.191808	1.00063	0.181326	1	0.141424	-2.1503	1.64749	0.879441	8	0.753432	-0.102594	1.51396	0.0817389	8	0.267417	-0.608324	1.04802	0.52988
GABBR2	7	21	-0.629136	-1.55186	0.190024	0.1357	1	-0.400901	-2.65336	1.08982	0.638758	2	-0.479549	-2.09532	0.681105	0.453936	1	-1.46591	-3.68054	-0.0684853	0.0380613
GABPA	8	13	0.054107	-0.866197	0.919417	0.904288	1	1.05341	-1.19146	2.53059	0.294536	2	0.16709	-1.47394	1.38281	0.814365	4	0.239815	-0.988276	1.28146	0.67739
GABPB1	1	3	-0.575336	-2.90965	1.23017	0.542636	0	1.01266	-3.90292	3.41454	0.557652	0	-0.47354	-5.37827	1.87451	0.740815	1	0.354859	-1.98115	2.16336	0.723419
GABRA1	24	12	1.10139	0.4213	1.84615	0.00127984	6	2.1138	0.984607	3.17281	0.000519058	6	1.14032	0.215753	2.04869	0.0172298	9	1.0589	0.122889	1.97692	0.0273086
GABRA2	3	3	0.411869	-1.15676	1.97913	0.592167	2	2.44741	0.365419	4.2994	0.023537	0	-0.308398	-5.22607	2.08465	0.834875	1	0.58246	-1.75861	2.39772	0.569505
GABRA3	4	7	0.0205867	-1.26432	1.1927	0.97311	1	0.921859	-1.40158	2.61582	0.375528	3	0.977817	-0.452472	2.212	0.164459	0	-1.20864	-6.08001	0.920915	0.326358
GABRA4	10	14	-0.141454	-0.99276	0.677588	0.736307	1	0.386696	-1.94671	1.98291	0.695728	4	0.64906	-0.546175	1.6471	0.261965	2	-0.977127	-2.65794	0.304784	0.144362
GABRA5	16	12	0.595194	-0.149648	1.36379	0.11709	0	-0.15196	-5.01291	1.91333	0.9148	3	0.54803	-0.820217	1.64794	0.393912	9	0.795691	-0.106417	1.66334	0.0823249
GABRB1	12	17	0.237596	-0.528174	0.976606	0.534452	4	1.748	0.476909	2.81647	0.00951459	3	0.196141	-1.15273	1.25321	0.746879	4	0.138002	-1.04445	1.11079	0.799605
GABRB2	14	4	1.55564	0.536356	2.77526	0.00217204	2	2.07503	0.100996	3.77558	0.0405073	5	2.06897	0.748814	3.44804	0.0027224	2	0.569284	-1.18466	2.08541	0.487178
GABRB3	32	12	1.47855	0.815217	2.2038	6.84355e-06	3	1.99428	0.553968	3.1888	0.00961576	7	1.35261	0.363595	2.27866	0.008803	17	1.64394	0.862991	2.4597	4.15274e-05
GABRD	3	6	-0.270751	-1.73723	1.039	0.689625	0	0.552938	-4.36242	2.856	0.735037	0	-0.590825	-5.47608	1.60866	0.666872	3	0.489728	-0.993578	1.8263	0.491154
GABRG2	33	13	1.31115	0.683865	1.99258	2.78951e-05	7	2.00838	0.948148	3.00261	0.000420295	6	1.09702	0.0754019	2.01736	0.0364074	14	1.32167	0.551001	2.09706	0.000945398
GADD45A	7	9	0.186206	-0.821995	1.15972	0.70874	1	0.768821	-1.56641	2.42712	0.455875	1	-0.266931	-2.51123	1.22505	0.756813	5	0.702687	-0.430237	1.73675	0.210587
GADD45B	5	8	0.0168436	-1.14181	1.09303	0.975903	1	0.880309	-1.4284	2.52199	0.390884	1	0.063835	-2.18478	1.57151	0.943424	2	0.203221	-1.46847	1.50108	0.783091
GADD45G	6	4	0.849387	-0.398553	2.20393	0.181876	0	0.795863	-4.12666	3.25309	0.637905	2	1.20583	-0.614858	2.84143	0.176666	3	1.39055	-0.159062	2.88487	0.0760994
GADD45GIP1	1	0	0.804733	-2.12676	5.78801	0.601804	1	2.53081	-0.403524	7.51525	0.0887511	0					0
GAK	3	4	-0.502465	-2.0283	0.945779	0.48993	0	1.01311	-3.88821	3.31327	0.554391	1	0.84713	-1.47283	2.57069	0.411457	2	-0.306228	-2.11616	1.29785	0.710807
GAL3ST1	4	5	0.0851869	-1.26103	1.37976	0.896594	1	1.5843	-0.735036	3.28564	0.15147	1	-0.0044806	-2.29808	1.63693	0.996174	0	-1.51192	-6.40636	0.745874	0.223902
GAL3ST3	17	10	1.18648	0.368422	2.06214	0.00425829	0	0.196587	-4.71753	2.48759	0.899876	3	0.930434	-0.509619	2.1572	0.187163	10	1.46902	0.507522	2.45348	0.00303906
GALR3	2	2	0.124649	-1.88033	2.31376	0.901656	0	2.22892	-2.71146	4.78265	0.263116	1	2.13146	-0.281793	4.18053	0.0767196	1	-0.51594	-2.92764	1.53286	0.61752
GALT	12	16	0.0824101	-0.694475	0.836992	0.831492	0	-0.238444	-5.10134	1.82575	0.865155	3	0.180735	-1.17377	1.24696	0.767126	4	0.0016643	-1.20617	1.00306	0.99759
GANAB	9	19	-0.34763	-1.18602	0.426256	0.384891	2	0.767791	-0.95403	2.05089	0.338473	1	-0.898752	-3.10477	0.482829	0.23248	3	-0.3838	-1.74195	0.682501	0.506813
GAPDHS	7	16	-0.17033	-1.11363	0.686043	0.703848	0	-1.26855	-6.20429	1.10297	0.349611	0	-1.50966	-6.36044	0.500992	0.177211	5	0.456907	-0.62932	1.39671	0.383951
GAPVD1	8	11	0.27219	-0.683505	1.19771	0.567019	1	1.04881	-1.34911	2.72322	0.336791	3	0.737197	-0.651229	1.87987	0.268645	2	-0.0854311	-1.75196	1.18482	0.904618
GAS6	4	3	0.372217	-1.08245	1.90408	0.610888	0	1.60489	-3.30305	3.9649	0.383664	2	1.49558	-0.352452	3.19587	0.104905	2	0.267674	-1.64706	2.01934	0.767679
GAS7	6	6	0.345036	-0.786338	1.47525	0.541523	0	-0.00340842	-4.90275	2.26636	0.998195	1	0.0418887	-2.23568	1.62895	0.963797	4	0.764442	-0.539191	1.978	0.235497
GATA1	5	7	0.11336	-1.06489	1.22942	0.843254	0	0.540612	-4.35521	2.76322	0.736983	2	0.576598	-1.11464	1.91779	0.458203	2	0.324448	-1.36539	1.66039	0.669017
GATA2	4	9	-0.529782	-1.8028	0.60423	0.366682	0	0.141376	-4.75643	2.35869	0.926429	1	-0.0284135	-2.2839	1.48295	0.974665	3	-0.107701	-1.5481	1.12068	0.869834
GATA3	5	15	-0.654796	-1.76283	0.313448	0.191036	1	0.0461177	-2.26016	1.64661	0.960956	0	-1.80281	-6.65758	0.229089	0.093991	2	-0.697714	-2.36491	0.546543	0.295529
GATA4	10	13	0.214281	-0.636959	1.03767	0.613389	1	0.275011	-2.09876	1.95283	0.78532	4	0.64384	-0.564677	1.66103	0.271387	3	0.0895882	-1.27151	1.17451	0.883244
GATA5	2	3	0.136942	-1.73494	1.93402	0.877797	0	1.90651	-3.01039	4.31133	0.318452	0	0.670827	-4.26195	3.12443	0.68912	1	0.19466	-2.23278	2.25241	0.855404
GATAD2B	6	13	-0.383077	-1.41134	0.543847	0.42617	0	-0.458265	-5.33605	1.67046	0.740218	0	-1.54339	-6.39839	0.489813	0.169965	5	0.314788	-0.796221	1.28554	0.554227
GATM	2	1	0.510504	-1.51757	2.90893	0.617467	0	2.74452	-2.2455	5.69275	0.195897	1	1.80227	-0.855275	4.46251	0.167177	0	-0.974192	-5.95801	1.95861	0.524017
GBX1	6	3	1.14315	-0.175146	2.623	0.0893694	1	1.76414	-1.41844	4.38211	0.292973	0	0.0367357	-4.88343	2.44118	0.981018	3	1.15511	-0.522303	2.80906	0.168825
GCC2	10	13	0.162511	-0.69474	0.995347	0.703613	1	0.557512	-1.73594	2.11868	0.569751	1	-0.580218	-2.83017	0.893561	0.484968	6	0.561982	-0.476454	1.5022	0.272979
GCH1	5	7	-0.104115	-1.3375	1.09738	0.863855	2	1.72731	-0.0588694	3.24785	0.0569179	2	0.764187	-0.951195	2.15947	0.342615	0	-1.60984	-6.50321	0.620148	0.18664
GCK	15	26	-0.227466	-0.893551	0.404899	0.485355	0	-1.01258	-5.87021	1.01747	0.410882	5	0.170374	-0.869298	1.02634	0.72416	6	-0.403451	-1.38757	0.436348	0.362527
GCLC	0	3	-0.168593	-5.14919	2.60993	0.916411	0	2.44005	-2.5393	5.20127	0.235565	0	0.964331	-4.01601	3.73381	0.588267	0	0.788583	-4.19617	3.62903	0.653415
GCM1	5	7	0.00141193	-1.20546	1.14826	0.998083	1	1.41187	-0.923242	3.06704	0.196747	0	-0.777749	-5.64694	1.3429	0.551857	2	0.0540549	-1.70747	1.49228	0.945466
GCN1	4	10	-0.342445	-1.60292	0.772379	0.556064	0	-0.188474	-5.08202	2.01822	0.89732	0	-1.12981	-5.9963	0.967358	0.359438	3	0.263608	-1.1839	1.47901	0.695075
GDF11	11	17	0.287332	-0.513872	1.0555	0.472296	1	1.0777	-1.15783	2.53119	0.28228	4	0.584858	-0.617512	1.58481	0.312098	3	-0.115411	-1.47283	0.956063	0.846063
GDF15	0	1	-0.0954631	-5.07867	2.83584	0.953022	0	2.78554	-2.19881	5.71966	0.19032	0	1.28276	-3.7007	4.2147	0.485964	0	0.753348	-4.22999	3.68497	0.666572
GDF5	7	14	-0.239679	-1.22538	0.678386	0.613646	0	-0.561856	-5.43584	1.56361	0.678756	1	-0.524873	-2.77386	0.959005	0.53138	3	-0.160006	-1.57697	1.00386	0.800492
GDF6	8	12	0.07581	-0.779352	0.903089	0.85692	0	-1.74019	-6.6329	0.488915	0.14692	2	0.325096	-0.969832	1.3375	0.576783	6	0.692057	-0.341903	1.63729	0.179283
GDI1	3	4	-0.000835564	-1.56495	1.48851	0.999115	0	0.489181	-4.44183	2.89706	0.765474	2	1.08974	-0.70239	2.65798	0.210289	1	-0.500769	-2.87567	1.32436	0.608106
GFOD1	7	17	-0.309593	-1.24172	0.529523	0.47902	0	-0.584602	-5.44691	1.47279	0.660201	1	-0.703596	-2.91213	0.686306	0.365172	3	-0.227085	-1.57207	0.82504	0.69495
GFPT1	9	13	0.228785	-0.614481	1.03705	0.582048	0	-0.0160619	-4.86156	1.84869	0.990932	3	0.599219	-0.672329	1.59752	0.312103	5	0.475281	-0.553992	1.39067	0.33853
GFRA2	4	5	0.216658	-1.17356	1.59002	0.752542	0	-0.214328	-5.19113	2.47468	0.892891	1	0.571789	-1.74194	2.26786	0.568018	3	0.936084	-0.604385	2.40062	0.219305
GFRA3	6	14	-0.325749	-1.34431	0.589803	0.494492	0	-0.431957	-5.29989	1.6618	0.752894	1	-0.53642	-2.75791	0.88941	0.50779	3	-0.0235859	-1.39059	1.07089	0.969036
GGNBP2	1	6	-1.13108	-3.42991	0.507614	0.188125	0	0.367847	-4.55413	2.70335	0.818815	1	0.442335	-1.8352	2.03382	0.645519	0	-1.64094	-6.54915	0.657858	0.189806
GGT7	6	15	-0.454045	-1.48129	0.46456	0.341199	0	-0.588194	-5.48068	1.59275	0.670003	1	-0.600625	-2.82022	0.816761	0.453012	2	-0.358672	-2.02935	0.889303	0.603751
GGTLC2	12	44	-0.782687	-1.46802	-0.168652	0.0115032	0	-1.96384	-6.82002	0.0605429	0.0599029	5	-0.3156	-1.32957	0.494372	0.471998	6	-0.549697	-1.48672	0.222386	0.17302
GHSR	16	12	0.740432	-0.0444492	1.55906	0.0645052	0	-0.0543507	-4.92146	2.04315	0.970105	3	0.654524	-0.742817	1.80459	0.325843	10	0.918869	0.00526688	1.82339	0.0487283
GID4	7	3	1.45307	0.159953	2.95959	0.0272135	2	3.02439	0.902097	4.86058	0.00742877	1	1.07031	-1.364	3.0639	0.340748	2	1.42295	-0.453963	3.22763	0.127633
GID8	6	13	-0.320416	-1.35315	0.615808	0.510267	1	0.445121	-1.84597	2.01125	0.64603	2	0.00126836	-1.64199	1.22251	0.998556	2	-0.496113	-2.15025	0.74405	0.462107
GIMAP1	4	2	1.02147	-0.50562	2.78425	0.189368	0	1.33022	-3.60231	3.85862	0.46135	2	1.63126	-0.265581	3.52778	0.0873969	0	-0.229017	-5.16035	2.29541	0.880026
GIT1	15	19	0.145122	-0.5778	0.854827	0.68975	1	-0.0540337	-2.37846	1.50238	0.953968	3	0.0994217	-1.2493	1.15391	0.868652	7	0.182895	-0.793387	1.06582	0.699325
GJA3	12	22	-0.225501	-0.969276	0.474735	0.533229	1	-0.454695	-2.71078	1.04362	0.593751	3	-0.163578	-1.50202	0.866891	0.776454	6	0.0930676	-0.88514	0.934082	0.839745
GJB1	0	1	-0.35681	-5.34004	2.57455	0.822229	0	3.16452	-1.82002	6.09911	0.150382	0	0.809391	-4.1741	3.74141	0.645238	0	0.2512	-4.73217	3.18291	0.880369
GJD2	8	16	-0.17112	-1.06729	0.656357	0.690982	1	0.400776	-1.93166	2.01422	0.686194	3	0.292087	-1.06104	1.35784	0.635799	3	-0.27331	-1.63575	0.802412	0.642078
GJD3	4	6	0.0799779	-1.2491	1.31929	0.900543	1	2.32932	0.0522439	3.92094	0.0460777	1	0.436623	-1.83824	2.01998	0.648848	2	0.207007	-1.58861	1.68262	0.800216
GK	6	5	0.715721	-0.465059	1.92946	0.23032	0	0.928945	-3.96144	3.16728	0.581614	4	1.57463	0.242088	2.85297	0.0224013	1	0.033362	-2.25763	1.6715	0.971554
GLDN	3	4	0.347626	-1.15266	1.76314	0.62991	0	1.57862	-3.32414	3.88053	0.389052	1	0.889711	-1.42145	2.59508	0.387607	0	-0.589195	-5.47845	1.65806	0.669982
GLE1	3	3	0.790938	-0.883143	2.51052	0.34565	0	2.0572	-2.85072	4.41584	0.288042	3	2.08521	0.472452	3.71122	0.0132163	0	-0.0548048	-4.99385	2.48036	0.971903
GLI3	7	5	0.896861	-0.145092	2.08235	0.0930091	0	1.95828	-2.92667	4.17089	0.302865	5	1.75322	0.54306	3.04407	0.00415078	2	0.752083	-1.08891	2.282	0.387629
GLIS1	1	9	-1.51846	-3.75524	-0.0432996	0.0428502	1	1.30158	-0.946214	2.79502	0.208771	0	-1.30542	-6.16624	0.765578	0.271469	0	-1.91554	-6.77736	0.159792	0.0771595
GLRA1	17	21	0.150362	-0.518069	0.80513	0.654514	1	-0.195112	-2.45723	1.30345	0.824703	4	0.151979	-1.01474	1.09403	0.775812	7	0.0946331	-0.867502	0.944793	0.836922
GLRA2	9	17	-0.0683673	-0.940624	0.752276	0.872474	0	-0.617131	-5.49295	1.51206	0.647223	3	0.22599	-1.14062	1.31141	0.715921	4	0.129167	-1.07338	1.13571	0.816408
GLS	4	4	0.574167	-0.801048	1.94965	0.400573	0	-0.642617	-5.6284	2.14017	0.680205	2	1.27939	-0.477504	2.79884	0.138314	1	0.375081	-1.93647	2.08181	0.702744
GLTPD2	6	9	0.31018	-0.806739	1.38667	0.574942	1	1.02436	-1.32979	2.75112	0.337514	1	0.188329	-2.08566	1.7433	0.839788	2	0.492116	-1.19631	1.82313	0.522421
GLUD1	15	29	-0.156061	-0.815568	0.465927	0.628275	2	0.519146	-1.14288	1.73892	0.489446	5	0.147652	-0.886723	0.993876	0.757471	3	-0.844261	-2.18287	0.171221	0.110065
GLUD2	1	1	0.566175	-2.08285	3.21521	0.653108	0	3.52851	-1.45668	6.46471	0.120198	0	1.1906	-3.79309	4.12309	0.514081	1	1.42254	-1.18081	4.02591	0.256807
GLYR1	2	3	0.202721	-1.59487	1.84532	0.808597	0	1.01183	-3.90531	3.40488	0.558213	0	-0.0590661	-4.96145	2.27878	0.968639	0	-0.332112	-5.24028	2.02647	0.820194
GMDS	8	12	0.134512	-0.795552	1.01698	0.768772	0	0.267058	-4.58962	2.31109	0.859268	3	0.611222	-0.757679	1.71318	0.34502	5	0.460856	-0.66601	1.45849	0.3996
GMEB1	2	1	0.796598	-1.22496	3.191	0.43222	1	2.58594	0.0703886	5.10136	0.0449169	0	0.382496	-4.60104	3.3146	0.820849	1	1.36003	-1.17424	3.89455	0.261106
GMIP	13	10	0.773342	-0.0599056	1.63877	0.0687978	3	1.54452	-0.0718029	2.96001	0.0601628	2	0.39662	-1.26306	1.6642	0.593627	7	1.16154	0.151431	2.13418	0.0253502
GNA11	5	24	-0.961501	-2.01553	-0.0846973	0.0305205	1	-0.128566	-2.50067	1.47571	0.893629	2	-0.425011	-2.0354	0.719002	0.505535	2	-0.868844	-2.4801	0.276621	0.150559
GNA13	11	14	0.254096	-0.57538	1.06813	0.541549	2	0.415137	-1.33241	1.82007	0.604176	4	0.672228	-0.536351	1.69256	0.252241	4	0.189006	-1.05798	1.25091	0.746556
GNA15	1	1	0.843459	-1.84533	3.53309	0.514593	0	2.04097	-2.94758	4.98558	0.30414	0	1.57331	-3.41178	4.50927	0.406575	1	1.93336	-0.894519	4.76486	0.170767
GNAI1	5	6	0.198886	-1.01968	1.38149	0.740357	0	0.580139	-4.34803	2.94306	0.725704	1	0.200158	-2.07915	1.79005	0.831186	1	-0.0633256	-2.34033	1.52225	0.944689
GNAI2	9	13	0.16867	-0.718615	1.02171	0.701445	2	1.05626	-0.691654	2.38201	0.207455	1	-0.359555	-2.57782	1.06054	0.663166	5	0.466941	-0.647756	1.44754	0.387861
GNAI3	1	0	1.53729	-1.39702	6.52172	0.304457	0					1	3.3865	0.444929	8.37388	0.0257768	0
GNAL	12	32	-0.269022	-0.978864	0.381922	0.426864	1	0.512768	-1.71028	1.9077	0.579705	3	-0.250263	-1.56682	0.739455	0.650969	5	-0.20674	-1.24818	0.648196	0.656322
GNAO1	10	6	0.899422	-0.104798	1.99245	0.0794638	3	2.69234	1.03871	4.10197	0.00289781	1	0.42038	-1.88046	2.05075	0.666491	3	0.926998	-0.548991	2.25687	0.201271
GNAQ	2	1	1.18209	-0.846019	3.58104	0.245208	0	2.06464	-2.91956	4.9984	0.29897	0	0.650424	-4.33303	3.58234	0.707193	2	2.02721	0.000232849	4.42525	0.0499755
GNAS	3	10	-0.638613	-2.02407	0.498965	0.283694	0	-0.590561	-5.52499	1.78285	0.685068	0	-1.25238	-6.11212	0.810199	0.29408	3	0.374436	-1.00749	1.50694	0.559259
GNAT1	2	3	-0.112901	-1.94223	1.57789	0.894625	0	0.864375	-4.05086	3.25401	0.610468	0	-0.663787	-5.5785	1.7186	0.639248	1	-0.0263143	-2.38187	1.81692	0.978838
GNAZ	21	24	0.301762	-0.304835	0.902826	0.326137	0	-0.799892	-5.65143	1.21052	0.527098	6	0.467738	-0.499034	1.29332	0.319285	11	0.476472	-0.293627	1.18906	0.216224
GNB1	14	11	0.602568	-0.193095	1.41852	0.137065	3	1.36481	-0.0871836	2.59123	0.0635708	4	0.705928	-0.511445	1.74878	0.234607	6	0.604059	-0.495908	1.60794	0.267834
GNB2	11	14	0.321817	-0.497634	1.11835	0.43329	0	-0.618881	-5.50009	1.53958	0.648622	5	0.780147	-0.319409	1.73981	0.15318	5	0.573318	-0.519957	1.52451	0.282783
GNB4	0	1	-0.811259	-5.79475	2.12073	0.598793	0	2.30703	-2.67879	5.24481	0.257013	0	0.408009	-4.5761	3.34153	0.809627	0	-0.138589	-5.12242	2.79425	0.931641
GNG2	1	1	0.230163	-2.29255	2.75283	0.843277	0	2.23165	-2.75225	5.16465	0.269179	0	0.540838	-4.44248	3.47242	0.752305	1	0.995671	-1.5372	3.52843	0.403391
GNG8	2	0	1.63244	-1.0137	6.59155	0.245064	0					1	2.51921	-0.412596	7.50262	0.089898	0
GNL1	2	1	1.23967	-0.873414	3.68297	0.242852	0	2.50574	-2.47883	5.44042	0.226745	1	1.66854	-0.927255	4.26429	0.186336	1	1.72518	-0.789594	4.24	0.158015
GNMT	6	9	0.22459	-0.939001	1.35809	0.698301	0	0.668609	-4.20343	2.7945	0.67826	0	-0.36473	-5.23853	1.76725	0.793905	4	0.509142	-0.902246	1.86356	0.467155
GOLGA6L10	11	22	-0.215607	-0.987226	0.505478	0.563992	1	0.0207462	-2.24471	1.49671	0.981632	3	0.000695753	-1.33584	1.02958	0.999052	5	-0.147139	-1.22687	0.765548	0.765424
GOLGA8B	6	8	0.210423	-0.888192	1.26945	0.697929	1	1.62913	-0.68269	3.2416	0.140323	0	-0.743882	-5.60916	1.35288	0.568861	3	0.434821	-1.00781	1.67939	0.524091
GOLGA8H	47	111	-0.400911	-0.759299	-0.057582	0.0217181	6	-0.193394	-1.13083	0.566631	0.642789	14	-0.158701	-0.749068	0.353872	0.561882	15	-0.652599	-1.23878	-0.136087	0.0119265
GOLGA8J	51	68	0.141987	-0.230553	0.509271	0.452048	3	-0.725246	-2.05542	0.283688	0.172829	13	0.218778	-0.417104	0.780043	0.48053	26	0.297983	-0.177926	0.746024	0.21369
GOLGA8K	63	113	-0.17241	-0.472837	0.119704	0.249402	6	0.109791	-0.665651	0.756551	0.762179	20	0.16563	-0.29026	0.575697	0.460181	18	-0.653412	-1.18819	-0.177393	0.00606079
GOLGA8M	97	134	0.079268	-0.187822	0.342982	0.558534	4	-0.774989	-1.93333	0.118895	0.0944868	29	0.267166	-0.145624	0.647759	0.197586	35	-0.0465327	-0.438395	0.320167	0.808671
GOLPH3	6	3	0.822949	-0.473478	2.2889	0.215503	0	-0.414671	-5.40558	2.55398	0.795255	3	1.30741	-0.271976	2.88866	0.100467	2	1.14495	-0.667279	2.81049	0.195909
GOLT1B	1	1	-0.137949	-2.65143	2.37553	0.905102	0	1.23616	-3.74783	4.1694	0.50009	0	0.302243	-4.68116	3.23403	0.856951	0	-0.220461	-5.20378	2.71111	0.890721
GON4L	35	54	0.0718502	-0.374747	0.507394	0.749207	3	-0.0912043	-1.43958	0.945237	0.876377	10	0.238504	-0.488748	0.869646	0.497865	13	-0.0111084	-0.661139	0.570651	0.971548
GON7	1	1	0.11156	-2.43896	2.66161	0.924832	1	2.68081	0.100549	5.2577	0.0429574	0	0.554968	-4.43105	3.49323	0.746784	0	-1.01303	-5.99717	1.92059	0.506924
GORASP2	11	7	0.560432	-0.366269	1.54541	0.236849	1	0.814944	-1.56333	2.55965	0.44355	0	-1.34679	-6.21908	0.786639	0.26548	8	1.0927	0.0725507	2.12874	0.0361606
GOT1	3	5	0.179114	-1.29885	1.52263	0.797819	0	1.37068	-3.51784	3.60404	0.440732	1	0.670963	-1.60817	2.28506	0.496384	1	0.154401	-2.13192	1.78186	0.869831
GPAT2	2	6	-0.804701	-2.5061	0.569958	0.26026	0	-1.24745	-6.13481	0.959317	0.322688	1	0.0860613	-2.18692	1.66708	0.925765	1	-0.117934	-2.39628	1.473	0.896835
GPAT4	1	5	-0.757677	-3.03993	0.863461	0.382959	0	1.0161	-3.88793	3.29598	0.553861	1	0.551428	-1.73408	2.17699	0.573196	0	-0.973599	-5.8531	1.21268	0.451771
GPATCH8	11	10	0.456608	-0.404931	1.32736	0.295495	0	-0.566061	-5.48254	1.73976	0.691909	3	0.606308	-0.787982	1.75415	0.359439	3	0.126679	-1.27493	1.28009	0.842802
GPC2	1	7	-0.947387	-3.20079	0.58062	0.245777	0	0.93888	-3.94148	3.11703	0.575894	0	-0.815929	-5.68331	1.2954	0.529021	1	0.101785	-2.1569	1.64179	0.91119
GPC3	1	4	-0.365427	-2.7152	1.42647	0.704442	0	1.24747	-3.69007	3.69944	0.486636	0	-0.143492	-5.04949	2.18886	0.923335	0	-0.450615	-5.35346	1.87151	0.752915
GPHN	10	5	1.11772	0.100652	2.24502	0.0310791	1	1.54245	-0.778278	3.23701	0.161124	3	1.16801	-0.299005	2.49826	0.110914	3	0.85661	-0.618496	2.19749	0.235597
GPM6B	2	0	1.50988	-1.06204	6.45369	0.272926	1	3.16855	0.232255	8.15378	0.0354864	0					1	1.39363	-1.53988	6.37774	0.353774
GPN2	4	4	0.502263	-0.965115	1.996	0.493061	0	1.23574	-3.66491	3.53646	0.482459	2	1.52654	-0.263463	3.11487	0.088382	1	-0.375255	-2.88875	1.75384	0.735824
GPR12	5	5	0.430548	-0.803109	1.66393	0.483588	2	1.45854	-0.717673	3.17984	0.169578	2	0.95708	-0.767763	2.39165	0.245558	0	-1.09213	-5.9739	1.1044	0.392852
GPR137	6	11	-0.16904	-1.21146	0.78702	0.733835	0	-0.825631	-5.75812	1.52634	0.559347	1	-0.452455	-2.68739	1.00629	0.586792	2	-0.208237	-1.86156	1.03781	0.764251
GPR137B	6	18	-0.851116	-1.85007	0.0275237	0.0579135	1	-0.273405	-2.54173	1.23273	0.755316	0	-1.98841	-6.839	0.0200174	0.053148	4	-0.439101	-1.64854	0.56768	0.411013
GPR137C	2	2	0.3835	-1.5146	2.28064	0.675355	0	1.85799	-3.0868	4.43215	0.33327	0	-0.0945102	-5.0314	2.4497	0.951287	1	0.820644	-1.59779	2.87152	0.454726
GPR155	1	7	-0.994443	-3.27692	0.592321	0.238528	0	0.226611	-4.69723	2.58519	0.886101	0	-0.619327	-5.49237	1.51698	0.645146	1	-0.175861	-2.46112	1.4156	0.846527
GPR157	7	18	-0.573343	-1.49723	0.250196	0.177094	0	-0.924827	-5.78829	1.1457	0.464317	2	-0.396123	-2.01137	0.764264	0.540073	5	0.0386594	-1.02901	0.943601	0.937749
GPR158	7	6	0.707791	-0.393603	1.83479	0.204508	0	0.335336	-4.6272	2.88649	0.839146	0	-0.666461	-5.5521	1.53257	0.623851	5	1.18992	-0.0470973	2.40006	0.0588593
GPR162	14	11	0.484316	-0.313995	1.30674	0.23389	4	1.34642	-0.0382691	2.58654	0.0561589	3	0.454988	-0.933408	1.58889	0.483265	4	0.269444	-0.95888	1.328	0.642221
GPR173	3	3	0.261105	-1.37357	1.90842	0.746639	0	0.418163	-4.55101	3.06911	0.802838	1	0.672119	-1.70317	2.5344	0.523573	1	0.0757716	-2.39922	2.11712	0.94478
GPR25	10	12	0.153133	-0.717297	1.00753	0.72505	2	1.01344	-0.848301	2.49068	0.259087	2	0.229013	-1.41231	1.4523	0.749548	3	0.0320237	-1.38112	1.1802	0.959911
GPR26	6	20	-0.710531	-1.69299	0.142213	0.105153	0	-1.22123	-6.11758	0.994129	0.339954	3	0.00430195	-1.33411	1.0397	0.99416	2	-0.750934	-2.37836	0.42831	0.233285
GPR34	1	0	1.62759	-1.30497	6.61131	0.275529	0					0					1	2.60828	-0.326191	7.59277	0.0797095
GPR4	16	22	-0.0417024	-0.723221	0.618217	0.902223	1	-0.869454	-3.29317	0.810775	0.347596	4	-0.0378201	-1.23034	0.926186	0.943778	8	-0.00255847	-0.892094	0.792004	0.995193
GPR45	2	2	-0.298054	-2.17909	1.5839	0.741842	0	0.0402403	-4.95114	3.118	0.980616	1	1.67386	-0.733766	3.71459	0.148819	1	0.159183	-2.29994	2.29005	0.88429
GPR6	11	13	0.412365	-0.416093	1.22723	0.323052	2	1.20004	-0.547903	2.57172	0.158653	3	0.49848	-0.872148	1.60036	0.436785	4	0.397359	-0.834538	1.44269	0.497232
GPR61	0	3	-1.37001	-6.27936	0.99247	0.293639	0	1.97365	-2.95617	4.40689	0.307299	0	0.0313766	-4.87549	2.38638	0.983588	0	-0.405451	-5.30724	1.92974	0.778072
GPR68	8	17	-0.430551	-1.31912	0.3822	0.305136	0	-0.547371	-5.40445	1.49418	0.680511	1	-0.72058	-2.93021	0.670926	0.353215	3	-0.579696	-1.94596	0.49839	0.312317
GPR88	7	7	0.329494	-0.722823	1.3817	0.532147	1	0.805398	-1.57654	2.54848	0.449219	1	0.225805	-2.03372	1.76583	0.807236	1	-0.511377	-2.79596	1.07117	0.560433
GPR89A	27	61	-0.405853	-0.885006	0.0496568	0.0813758	4	0.081888	-1.0906	1.00419	0.876953	9	-0.0735314	-0.833397	0.575492	0.834767	12	-0.365148	-1.04088	0.233594	0.241528
GPR89B	31	31	0.292872	-0.221163	0.807348	0.262774	3	0.120774	-1.2461	1.19721	0.844025	7	0.384903	-0.502373	1.14399	0.370794	17	0.438643	-0.196267	1.04196	0.171119
GPT2	2	10	-1.15885	-2.82205	0.106409	0.0746391	0	-0.541617	-5.47086	1.7578	0.70797	1	-0.460852	-2.70849	1.027	0.585185	1	-0.849574	-3.09005	0.630656	0.290554
GPX1	1	3	-0.258412	-2.60799	1.57207	0.790633	0	1.49541	-3.43622	3.94591	0.415819	1	0.9552	-1.40924	2.81326	0.372325	0	-0.424185	-5.3274	1.9171	0.767951
GRAMD1B	11	13	0.47068	-0.387531	1.32639	0.278389	0	-0.521047	-5.453	1.83002	0.721541	3	0.660266	-0.728721	1.79347	0.318297	4	0.401979	-0.864188	1.50821	0.507688
GRAMD4	10	12	0.294677	-0.577624	1.15295	0.500798	1	0.299574	-2.01201	1.92566	0.75794	4	0.755818	-0.474929	1.81237	0.21024	5	0.534006	-0.599587	1.54735	0.335283
GRAP	0	3	-1.77044	-6.68384	0.607645	0.162221	0	0.0633182	-4.91924	2.85391	0.969211	0	-0.288679	-5.20035	2.08233	0.84472	0	-0.876371	-5.78911	1.50858	0.52584
GRB10	6	7	0.414773	-0.728088	1.54694	0.467643	0	0.0584875	-4.87916	2.4925	0.970298	4	1.37806	0.0821408	2.57748	0.0381859	2	0.520551	-1.19918	1.91836	0.51092
GRB2	4	7	-0.284349	-1.56866	0.883211	0.637227	0	-0.325408	-5.21745	1.90254	0.820457	0	-1.16202	-6.03259	0.962033	0.347752	4	0.519111	-0.784072	1.69894	0.412233
GREB1	5	1	1.57149	-0.0711664	3.86234	0.0614716	0	3.17731	-1.81576	6.13315	0.149948	2	1.96663	-0.190933	4.42372	0.0726337	2	2.04335	0.0225173	4.43725	0.0476707
GREM1	0	1	-0.492166	-5.47542	2.43926	0.754358	0	2.353	-2.63157	5.28766	0.249534	0	0.839155	-4.14443	3.77139	0.634126	0	0.375083	-4.60834	3.30691	0.824134
GREM2	1	5	-1.23241	-3.57282	0.503679	0.172782	0	0.807161	-4.08841	3.06547	0.627887	0	-0.766973	-5.65569	1.46347	0.569523	1	-0.683408	-3.07069	1.14873	0.485592
GRIA1	24	37	0.143977	-0.396461	0.669297	0.596114	0	-1.28172	-6.13097	0.709995	0.267907	6	0.124363	-0.813698	0.90147	0.775665	7	-0.182651	-1.0732	0.577411	0.654569
GRIA2	10	14	0.193542	-0.643385	0.99839	0.641662	0	-0.225365	-5.08537	1.8324	0.872386	2	-0.0353487	-1.66919	1.1678	0.959193	7	0.717419	-0.239442	1.59578	0.135193
GRIA3	8	11	0.297849	-0.651861	1.21205	0.527953	2	1.85773	0.065691	3.20858	0.0433128	2	0.182509	-1.47231	1.43326	0.800825	3	0.231511	-1.19715	1.40007	0.724358
GRIA4	21	28	0.0954854	-0.497398	0.675608	0.748692	2	0.254461	-1.44995	1.50994	0.735141	7	0.360004	-0.540855	1.13751	0.409326	9	0.018293	-0.807565	0.756361	0.963096
GRID1	3	8	-0.0600938	-1.49758	1.19279	0.9276	1	2.20919	-0.0997807	3.85056	0.0583612	2	0.796743	-0.901981	2.15981	0.317857	0	-1.05106	-5.92989	1.11226	0.409873
GRIK2	16	19	0.342329	-0.362569	1.04022	0.3371	2	0.772216	-1.07552	2.12673	0.368827	5	0.462511	-0.61902	1.38585	0.375349	6	0.235427	-0.794599	1.14169	0.634195
GRIK5	31	35	0.381453	-0.123754	0.883455	0.137892	2	0.620671	-1.0301	1.8003	0.408365	13	0.880923	0.199075	1.50678	0.012707	13	0.357211	-0.336878	0.995484	0.301224
GRIN1	30	34	0.404996	-0.107908	0.914894	0.12088	9	1.5287	0.6883	2.28261	0.00074134	9	0.588025	-0.201364	1.28316	0.136621	10	0.212112	-0.553747	0.899459	0.569658
GRIN2A	18	13	0.712647	-0.0276993	1.48055	0.0592327	2	0.916637	-0.786949	2.24824	0.25653	1	-0.320985	-2.5452	1.1137	0.700897	13	1.10044	0.265322	1.94175	0.0102142
GRIN2B	38	45	0.237715	-0.207065	0.678002	0.292508	5	0.743462	-0.294718	1.5865	0.146916	7	-0.0741549	-0.936908	0.647018	0.85108	20	0.484469	-0.0715616	1.00748	0.0861163
GRIN3A	4	4	0.329218	-1.12298	1.78106	0.648048	1	1.20044	-1.40893	3.23401	0.328716	0	-1.02517	-5.94451	1.35428	0.453172	2	0.424418	-1.38895	2.03746	0.617729
GRINA	0	2	-1.20295	-6.13285	1.31663	0.383566	0	1.49976	-3.43886	4.05075	0.416143	0	-0.075375	-5.00538	2.44455	0.960983	0	-0.424884	-5.35391	2.09168	0.774505
GRIPAP1	0	2	-0.262801	-5.19195	2.25438	0.861724	0	1.65452	-3.33308	4.49146	0.387003	0	0.570942	-4.35721	3.0842	0.729972	0	0.717432	-4.23951	3.35209	0.675234
GRK2	10	17	-0.107297	-0.926108	0.665252	0.788422	0	-0.333386	-5.18655	1.68664	0.807536	3	0.215947	-1.12778	1.26414	0.721411	6	0.228143	-0.791904	1.12724	0.641298
GRK5	17	19	0.488535	-0.192295	1.16467	0.157658	4	1.98307	0.782836	2.97417	0.00267968	3	0.135886	-1.20361	1.17295	0.819978	7	0.336347	-0.610702	1.18314	0.466294
GRK6	5	2	1.55471	0.0873629	3.3172	0.0376794	1	2.45763	0.0253215	4.53416	0.0480967	4	2.3671	0.846043	4.12498	0.00281238	0	0.244001	-4.71072	2.86685	0.880825
GRM1	2	7	-0.672797	-2.38102	0.692033	0.349117	0	-0.932096	-5.85143	1.4873	0.501845	1	0.146924	-2.117	1.69779	0.873286	1	-0.170185	-2.45851	1.42781	0.852006
GRM2	2	1	1.0103	-1.01754	3.40934	0.32037	0	2.26433	-2.72015	5.19877	0.263798	2	2.39204	0.369829	4.78686	0.0222451	0	0.164497	-4.81891	3.09628	0.920895
GRM3	12	17	0.121395	-0.654273	0.871272	0.753458	1	0.275567	-1.9768	1.76085	0.765155	2	-0.0496548	-1.6731	1.12841	0.941882	7	0.418326	-0.550039	1.2983	0.379933
GRM4	1	1	0.229541	-2.41495	2.87331	0.854576	0	3.09552	-1.889	6.03008	0.15695	0	0.814516	-4.16896	3.74649	0.643308	1	0.786608	-1.93253	3.50478	0.550086
GRM5	14	18	0.235228	-0.479618	0.930643	0.511667	0	-0.293363	-5.15375	1.7539	0.832623	3	0.132156	-1.20847	1.17302	0.825051	8	0.560933	-0.316726	1.35667	0.199453
GSC	12	9	0.747095	-0.145022	1.67504	0.100546	1	0.583805	-1.83044	2.37074	0.584966	1	-0.201663	-2.45119	1.30605	0.817481	8	1.23519	0.193932	2.26419	0.0209125
GSK3A	4	6	0.171771	-1.13323	1.39118	0.784892	0	-0.0260189	-4.96086	2.37176	0.986617	2	0.812304	-0.901919	2.20333	0.314463	2	0.380278	-1.33035	1.77113	0.624934
GSK3B	3	11	-0.834955	-2.21689	0.290508	0.152407	0	0.141014	-4.71865	2.20268	0.92421	0	-1.3799	-6.23653	0.665259	0.234666	2	-0.240001	-1.90306	1.02125	0.731472
GSPT1	8	15	-0.283682	-1.19426	0.560321	0.516062	1	0.272718	-2.02763	1.8457	0.776061	4	0.476962	-0.720202	1.47397	0.402939	2	-0.634406	-2.30393	0.598306	0.341605
GSPT2	4	0	2.16218	-0.115129	7.05823	0.0653202	0					1	2.47938	-0.452631	7.46287	0.0949814	3	2.63546	0.113183	7.58295	0.0394185
GSX1	1	2	0.0404851	-2.36253	2.07461	0.969052	0	1.85847	-3.09904	4.4848	0.33539	0	0.315653	-4.61725	2.84548	0.844802	0	-0.104402	-5.03995	2.43493	0.946073
GSX2	7	15	-0.137584	-1.0982	0.743254	0.7648	0	-0.895742	-5.80336	1.37728	0.509622	2	0.0278656	-1.60369	1.22616	0.967972	4	0.284285	-0.939785	1.31527	0.621183
GTF2A1	1	2	-0.146283	-2.56598	1.91305	0.88913	0	0.60001	-4.40506	3.58022	0.731256	1	1.06452	-1.39528	3.17389	0.350594	0	-0.273663	-5.21254	2.27303	0.857173
GTF2B	4	11	-0.669538	-1.89189	0.379045	0.21784	1	-0.152144	-2.45657	1.47632	0.869782	3	0.408829	-0.975676	1.53626	0.525558	0	-1.89466	-6.75288	0.157614	0.0774558
GTF2H2	5	1	1.87461	0.183698	4.19387	0.0288433	1	3.40941	0.887586	5.93105	0.0125619	3	3.04087	1.19094	5.40707	0.00162216	1	-0.029801	-2.55323	2.49348	0.979564
GTF2H2C	10	10	0.324388	-0.588231	1.23755	0.48137	0	0.0433962	-4.83448	2.18422	0.97669	3	0.821894	-0.568678	1.96625	0.22177	6	0.339404	-0.788056	1.40981	0.543116
GTF2I	3	11	-0.877193	-2.26628	0.256947	0.134884	0	-0.381897	-5.29966	1.91946	0.793751	0	-1.41882	-6.2801	0.646021	0.223195	2	-0.204782	-1.86391	1.04497	0.769114
GTF3C1	9	12	0.108819	-0.783917	0.969822	0.805716	3	1.40307	-0.062785	2.61612	0.0593643	0	-1.51009	-6.36604	0.530072	0.183102	4	0.325692	-0.887351	1.35558	0.569494
GTF3C2	4	4	0.472332	-0.892818	1.83788	0.48485	1	1.78411	-0.545006	3.52213	0.114463	1	0.626038	-1.68928	2.33672	0.534371	1	0.252502	-2.04978	1.94294	0.793691
GTF3C3	8	9	0.382357	-0.593251	1.34491	0.434367	0	-0.933266	-5.90506	1.68764	0.531855	2	0.536244	-1.12881	1.81667	0.478966	4	0.713495	-0.534639	1.81379	0.243108
GTF3C4	9	9	0.191509	-0.76236	1.15078	0.690296	0	-0.253954	-5.12702	1.87328	0.857808	2	0.413373	-1.25928	1.70595	0.583026	5	0.514124	-0.655226	1.57527	0.368968
GTPBP1	19	35	-0.140088	-0.727036	0.418396	0.627638	1	-0.211294	-2.47146	1.25072	0.808691	5	-0.107673	-1.13167	0.719841	0.813939	10	0.108701	-0.654428	0.787325	0.767403
GTPBP2	19	25	0.306347	-0.319011	0.917624	0.331885	1	0.311795	-1.90964	1.72003	0.729636	1	-0.907871	-3.10496	0.447363	0.219225	12	0.690386	-0.0560061	1.38574	0.068832
GUCY1B1	6	5	0.678716	-0.504041	1.91038	0.25689	1	1.57377	-0.805764	3.32819	0.164992	1	0.372674	-1.93746	2.05413	0.703791	3	1.07182	-0.436166	2.47147	0.15253
GUCY2D	7	11	-0.119452	-1.11127	0.812644	0.803949	0	0.30068	-4.56071	2.36864	0.843128	2	0.273846	-1.36777	1.49983	0.704177	4	0.136847	-1.12751	1.22727	0.817515
GZF1	0	1	-0.763235	-5.7464	2.16796	0.621473	0	2.19789	-2.78595	5.13076	0.274935	0	0.433336	-4.54998	3.36492	0.798415	0	-0.0215147	-5.00476	2.90988	0.989471
HACD2	1	0	0.703972	-2.22846	5.68764	0.650119	0					0					0
HACD3	0	7	-1.95074	-6.82455	0.199429	0.0824925	0	0.731284	-4.14204	2.87288	0.653046	0	-0.711953	-5.58573	1.43726	0.592268	0	-1.13952	-6.01521	1.0225	0.364195
HACE1	13	19	0.0477035	-0.668928	0.723607	0.892389	1	0.248576	-1.94204	1.55362	0.773727	5	0.382175	-0.666886	1.24229	0.442726	5	0.0202984	-1.03556	0.892454	0.966553
HAND2	3	5	-0.111821	-1.63541	1.29668	0.876901	0	-0.268472	-5.19054	2.17228	0.857507	0	-0.96121	-5.87801	1.38429	0.482674	2	0.289308	-1.52645	1.85178	0.730839
HAPLN2	12	20	0.116303	-0.636961	0.832657	0.75516	1	0.487562	-1.7245	1.88235	0.594785	3	0.0594124	-1.27527	1.08845	0.919628	3	-0.399717	-1.76596	0.673634	0.492147
HAPLN4	1	1	0.274127	-2.32453	2.87431	0.822033	0	0.47162	-4.51378	3.40834	0.782073	1	1.53707	-1.0167	4.09321	0.211972	0	-0.367365	-5.3511	2.56523	0.816999
HAS1	15	24	0.0305672	-0.670491	0.710423	0.930403	2	0.502792	-1.20121	1.77085	0.51534	5	0.476752	-0.589944	1.37354	0.353525	6	-0.125104	-1.14884	0.773342	0.794181
HAS2	0	4	-1.66786	-6.55916	0.591767	0.171288	0	0.491185	-4.41801	2.8279	0.761158	0	-0.472799	-5.36666	1.79989	0.73772	0	-0.742075	-5.63762	1.5344	0.587256
HAS3	7	15	-0.287061	-1.22921	0.568058	0.518804	0	-1.03554	-5.91161	1.08833	0.414097	3	0.15133	-1.20032	1.21506	0.803075	3	-0.138511	-1.49129	0.928827	0.814511
HBA2	3	7	-0.554688	-2.02385	0.756077	0.41033	1	0.474847	-1.84172	2.16196	0.632879	0	-1.17844	-6.06156	1.01623	0.351658	0	-1.71373	-6.60593	0.516761	0.154351
HBEGF	5	12	-0.208582	-1.31868	0.773704	0.686433	1	1.34582	-0.900427	2.82519	0.195527	1	-0.140979	-2.36264	1.28909	0.868684	3	0.120641	-1.27694	1.2576	0.84917
HBG2	3	7	-0.42278	-1.86735	0.826622	0.516924	0	-0.279167	-5.24332	2.27193	0.857889	1	0.200337	-2.06124	1.74653	0.828483	2	0.0153019	-1.73163	1.41089	0.984208
HBP1	4	3	0.576128	-0.847894	2.08461	0.420808	0	1.27456	-3.64383	3.67764	0.474579	0	-0.0800597	-4.98567	2.27074	0.957518	3	1.13333	-0.438628	2.70316	0.149528
HBQ1	0	2	-1.57294	-6.51521	0.992642	0.250317	0	-0.161244	-5.15161	2.89414	0.920984	0	-0.486444	-5.42621	2.06898	0.744165	0	-0.324832	-5.2707	2.25549	0.831246
HCAR2	6	10	-0.174811	-1.25725	0.842442	0.738552	0	0.126831	-4.75712	2.28293	0.933061	0	-1.19485	-6.05576	0.875343	0.322535	6	0.627708	-0.495181	1.68381	0.262125
HCAR3	4	5	0.0672822	-1.2708	1.35915	0.917794	0	-1.22733	-6.20877	1.52234	0.411975	0	-0.621273	-5.51008	1.60439	0.651176	2	0.536053	-1.2267	2.03147	0.513865
HCFC1	20	41	-0.267311	-0.828733	0.263284	0.328417	1	-0.926911	-3.15273	0.484564	0.22747	4	-0.452992	-1.58699	0.4264	0.338613	9	-0.18721	-0.969965	0.493546	0.605881
HCFC2	11	5	1.00656	0.00173603	2.13482	0.0495969	2	1.4019	-0.470249	2.95453	0.129598	3	1.24177	-0.239828	2.59349	0.0949386	4	0.621209	-0.729431	1.92409	0.352168
HCN1	27	26	0.41751	-0.139595	0.977052	0.141175	3	0.668361	-0.693391	1.73856	0.301001	5	0.137478	-0.904134	0.996349	0.775604	15	0.730746	0.0455583	1.38082	0.0370767
HCN2	21	19	0.68142	0.0456	1.32526	0.0357913	3	1.25111	-0.201585	2.41802	0.0859572	3	0.149564	-1.18724	1.18369	0.801996	8	0.746118	-0.13204	1.54384	0.0925341
HCRT	1	3	-0.145142	-2.7693	2.20886	0.905402	0	1.87255	-3.08818	4.45642	0.332952	0	0.44896	-4.53233	3.18771	0.791141	1	0.59103	-2.23099	3.19621	0.672458
HCST	0	4	0.583145	-4.33349	2.93446	0.722469	0	2.71553	-2.25831	5.36196	0.197586	0	1.70178	-3.21846	4.07125	0.363068	0	1.80156	-3.10204	4.10892	0.337935
HDAC1	10	23	-0.24765	-1.05441	0.499975	0.523472	2	0.463915	-1.24824	1.74173	0.5489	6	0.577515	-0.405306	1.42563	0.231899	2	-0.830287	-2.45835	0.349538	0.183961
HDAC2	1	9	-1.01876	-3.26471	0.481991	0.202298	0	0.716874	-4.157	2.85404	0.658924	1	0.261989	-1.98308	1.75844	0.775135	0	-1.30279	-6.16824	0.79382	0.27752
HDAC3	10	15	0.141098	-0.697995	0.945624	0.734445	2	1.29599	-0.415812	2.59188	0.122794	2	0.118988	-1.50869	1.30939	0.864704	3	-0.176605	-1.57459	0.936477	0.773355
HDAC4	17	15	0.538538	-0.17409	1.26103	0.137811	0	-0.873303	-5.74533	1.23864	0.498957	10	1.35975	0.532061	2.14932	0.00182138	4	-0.00308005	-1.21136	1.01115	0.995562
HDAC5	9	8	0.586401	-0.370096	1.55872	0.226354	1	0.268588	-2.06522	1.98657	0.78612	3	0.698505	-0.727604	1.91186	0.308248	3	0.499928	-0.918245	1.70317	0.456091
HDAC6	19	23	0.278059	-0.349109	0.895624	0.380225	1	0.235616	-1.98134	1.6378	0.791208	6	0.466319	-0.502845	1.2951	0.322007	10	0.523897	-0.27057	1.25506	0.18773
HDAC7	8	5	0.647024	-0.440068	1.81451	0.243795	2	1.86764	-0.0338068	3.57633	0.0537594	2	0.892528	-0.831966	2.32654	0.276219	3	0.736203	-0.805114	2.12351	0.325817
HDAC8	1	0	0.603109	-2.32865	5.5865	0.699319	0					0					0
HDGFL3	6	10	0.482539	-0.597872	1.50183	0.367224	0	0.610532	-4.24969	2.67683	0.700369	2	0.716602	-0.957364	2.00634	0.355881	3	0.617832	-0.80642	1.82729	0.363765
HDLBP	2	4	0.236621	-1.52347	1.76387	0.769586	0	1.12181	-3.78119	3.41837	0.518529	1	0.892159	-1.41983	2.59892	0.38665	1	0.574694	-1.744	2.31192	0.568003
HECA	10	14	0.137238	-0.718791	0.966438	0.747421	3	1.37	-0.0572078	2.55178	0.0586612	1	-0.441441	-2.66101	0.978935	0.589277	4	0.136818	-1.08304	1.17217	0.809553
HECTD1	2	1	1.38598	-0.772815	3.90428	0.205294	0	2.10953	-2.87925	5.05468	0.29138	2	2.65909	0.534701	5.12512	0.0157951	0	2.10115	-2.88449	5.03849	0.292426
HECTD2	7	3	1.21718	-0.0257298	2.65478	0.0550158	3	3.05672	1.30872	4.80619	0.00110024	3	1.56776	-0.0316639	3.16985	0.0543642	1	0.441537	-1.93146	2.3141	0.669979
HECTD3	2	3	-0.743667	-2.58485	0.958214	0.384371	0	1.50711	-3.41003	3.89282	0.409892	0	-0.0969303	-5.01036	2.29498	0.948866	1	-0.691279	-3.09173	1.2571	0.491539
HECW2	14	17	0.192553	-0.550622	0.923743	0.606581	1	-0.283107	-2.76424	1.47466	0.783774	3	0.185244	-1.16141	1.23839	0.759669	5	0.0761237	-1.03965	1.042	0.884692
HELZ	1	3	-0.0814064	-2.50715	1.91852	0.938377	0	1.61647	-3.3448	4.22105	0.391114	0	0.180304	-4.74722	2.62322	0.90914	1	0.989832	-1.46569	3.09639	0.383555
HERC1	3	6	-0.294564	-1.75093	0.985003	0.658343	0	0.518396	-4.35337	2.65813	0.742718	1	0.195642	-2.06919	1.76081	0.832963	2	0.163049	-1.56986	1.56782	0.833705
HERC2	39	56	0.133737	-0.285208	0.545048	0.527663	3	-0.224524	-1.56886	0.803412	0.695732	10	0.233231	-0.450158	0.82723	0.481153	22	0.396017	-0.131035	0.890535	0.137076
HERC3	2	0	1.59354	-0.998546	6.54191	0.248327	0					1	2.54096	-0.390562	7.52426	0.0872049	1	0.946834	-1.98586	5.9306	0.536288
HERC4	3	14	-0.907665	-2.27918	0.190597	0.109748	0	-0.878449	-5.81012	1.45401	0.531135	1	-0.315885	-2.53245	1.09783	0.702905	1	-0.813304	-3.03309	0.608719	0.297271
HES1	0	2	-1.0593	-6.03968	1.75229	0.483379	0	1.7263	-3.22575	4.32332	0.363387	0	0.00988687	-4.96347	2.74207	0.995123	0	0.406126	-4.57319	3.19767	0.809727
HES2	1	7	-0.771188	-3.05264	0.826413	0.370822	0	0.699347	-4.18103	2.87072	0.667327	0	-0.634202	-5.51009	1.52337	0.638014	1	0.276955	-2.014	1.90819	0.772225
HES3	1	4	-0.712587	-3.0699	1.06918	0.451515	0	0.969383	-3.98723	3.50044	0.581234	0	-0.6328	-5.55575	1.74045	0.658488	1	0.133635	-2.23882	1.93157	0.894558
HES7	1	3	-0.414694	-2.86107	1.60337	0.692746	0	0.596641	-4.38706	3.41405	0.729129	0	0.0315618	-4.88513	2.44893	0.983645	1	0.328579	-2.24459	2.50594	0.779648
HEXIM1	5	10	-0.285735	-1.42071	0.736854	0.591266	1	0.940873	-1.36979	2.53501	0.361606	0	-1.41875	-6.27802	0.641598	0.221841	2	-0.162667	-1.81456	1.08628	0.815532
HGS	27	45	0.0283255	-0.475812	0.516931	0.910644	5	0.70273	-0.346852	1.56263	0.173253	7	0.028304	-0.839915	0.75728	0.94401	8	-0.350852	-1.17787	0.360316	0.349233
HHEX	2	0	1.92451	-0.713011	6.88222	0.163063	0					1	2.22823	-0.7058	7.21255	0.133232	1	2.78965	-0.143388	7.77357	0.061531
HIF1A	2	4	0.211606	-1.58012	1.82963	0.799238	0	1.17239	-3.76835	3.67846	0.510484	0	-0.0394702	-4.94211	2.29078	0.97909	2	0.974485	-0.818538	2.60237	0.260214
HIF1AN	6	3	1.34744	0.0317961	2.8287	0.0447064	1	2.46474	0.000307894	4.41344	0.0499766	3	1.92945	0.318776	3.54522	0.0207362	1	0.980187	-1.3541	2.78564	0.352484
HIGD2A	1	1	0.474716	-2.03806	2.98742	0.682754	0	3.54571	-1.44674	6.5	0.119451	0	0.707377	-4.27764	3.64314	0.684779	1	1.34203	-1.17039	3.85433	0.262037
HIPK1	4	3	0.738493	-0.682157	2.24332	0.301267	0	1.14781	-3.76618	3.53085	0.512592	1	1.11762	-1.22415	2.93481	0.296857	3	1.43323	-0.127336	2.99305	0.0700551
HIRA	5	11	-0.103129	-1.25566	0.938857	0.850379	0	-1.01081	-5.92704	1.31485	0.457015	2	0.468314	-1.18897	1.72559	0.53063	2	-0.00881632	-1.67443	1.26889	0.990212
HIVEP2	0	1	-0.793756	-5.77697	2.13757	0.606974	0	2.48567	-2.49859	5.4196	0.229575	0	0.81794	-4.16559	3.75004	0.642033	0	-0.167981	-5.15134	2.76371	0.916968
HK1	11	23	-0.27469	-1.03515	0.429944	0.451987	1	0.247096	-2.02481	1.72096	0.790238	4	0.0635048	-1.09808	0.995516	0.903746	4	-0.292897	-1.4526	0.636686	0.561525
HLA-DPB1	5	1	3.1881	0.963199	5.79141	0.00337889	0	2.7555	-2.24369	5.72698	0.19559	1	2.5452	-0.295575	5.39521	0.0764713	3	4.3431	1.86498	6.94039	0.000533735
HLA-E	3	14	-0.825867	-2.19289	0.26759	0.146088	1	0.735155	-1.49849	2.19171	0.444367	1	-0.471798	-2.69273	0.95317	0.563224	1	-0.885277	-3.11214	0.552122	0.257201
HLF	0	6	-2.57224	-7.44549	-0.425861	0.0138882	0	-0.335275	-5.24267	1.94052	0.817677	0	-1.22526	-6.0991	0.923304	0.321456	0	-1.90604	-6.78605	0.264926	0.095336
HM13	1	0	1.88221	-1.04906	6.8654	0.20507	0					0					1	2.53662	-0.394923	7.51993	0.087732
HMBOX1	6	12	-0.239525	-1.29484	0.726304	0.633482	0	0.0981907	-4.76423	2.16882	0.946974	2	0.247435	-1.40864	1.48983	0.733956	4	0.0965034	-1.16031	1.18079	0.869713
HMG20B	4	13	-0.610707	-1.81882	0.410358	0.251219	1	0.442178	-1.88974	2.08027	0.657455	1	-0.338249	-2.5699	1.10786	0.687221	1	-0.822651	-3.04211	0.599447	0.291111
HMGA1	3	4	0.288548	-1.25402	1.76147	0.699194	0	-0.0719818	-5.03562	2.50947	0.96387	2	1.31057	-0.477011	2.88054	0.136844	0	-0.700622	-5.59668	1.58616	0.610641
HMGA2	1	2	0.0494573	-2.34279	2.068	0.961913	0	2.19141	-2.75863	4.78447	0.270867	1	1.34537	-1.0624	3.38346	0.234303	0	0.0564384	-4.87096	2.56755	0.971138
HMGB2	1	0	3.51486	0.577043	8.50071	0.0210658	0					0					0
HMGB3	0	2	-0.957176	-5.88869	1.56795	0.498032	0	2.02106	-2.93108	4.62927	0.301916	0	0.139836	-4.78862	2.65453	0.92929	0	-0.146057	-5.08205	2.39518	0.924313
HMGCR	11	26	-0.340258	-1.09346	0.353897	0.343649	2	0.503878	-1.11577	1.66598	0.486813	0	-2.0951	-6.93995	-0.119551	0.0335038	7	0.0567576	-0.870732	0.866634	0.897239
HMGCS1	3	14	-0.63388	-2.00369	0.465642	0.273773	0	0.357393	-4.49957	2.40173	0.814896	0	-1.20718	-6.06168	0.825094	0.309842	3	0.136606	-1.23615	1.24311	0.825856
HMGXB4	1	2	-0.224645	-2.70357	1.89587	0.836429	0	2.4741	-2.45976	5.00495	0.224626	0	0.41358	-4.51364	2.92407	0.798951	0	0.0391691	-4.88786	2.54905	0.979922
HMX2	2	2	0.202322	-1.71969	2.12488	0.827613	0	-0.622118	-5.6129	2.47127	0.691756	0	0.157846	-4.77941	2.70007	0.920908	2	1.27272	-0.651276	3.18208	0.181226
HMX3	0	2	-1.60527	-6.54468	0.948823	0.237643	0	-0.0126372	-4.99962	2.90297	0.993845	0	-0.258378	-5.18778	2.25933	0.864121	0	-0.589158	-5.52374	1.94668	0.688041
HNF1A	2	6	-0.508314	-2.22375	0.891107	0.490528	1	1.28567	-1.08968	3.02711	0.244198	1	0.212852	-2.06757	1.80976	0.821142	0	-1.09996	-5.9777	1.07214	0.385395
HNF1B	11	16	0.0961165	-0.695576	0.854361	0.806373	1	0.761254	-1.47037	2.20109	0.428989	2	-0.0882956	-1.70874	1.08501	0.896045	3	-0.246729	-1.59838	0.815665	0.672007
HNF4A	4	11	-0.166673	-1.40074	0.904062	0.769166	0	-0.442399	-5.35869	1.86508	0.760272	2	0.546114	-1.10898	1.79805	0.467396	1	-0.350077	-2.58978	1.12911	0.680156
HNRNPA0	3	12	-0.770665	-2.13477	0.323383	0.176413	0	-0.2633	-5.12254	1.79293	0.850165	2	0.112904	-1.5246	1.32734	0.872851	1	-0.725622	-2.94625	0.700583	0.358615
HNRNPA1	4	6	0.325939	-1.00217	1.58837	0.615001	0	0.239566	-4.70422	2.67622	0.881718	3	1.3588	-0.122115	2.69144	0.0697032	1	0.31633	-1.97414	1.95681	0.741929
HNRNPA2B1	1	2	0.295044	-2.15836	2.39008	0.786835	0	2.45653	-2.49068	5.04203	0.228869	0	0.567241	-4.36646	3.10015	0.732481	1	1.14452	-1.301	3.22696	0.314216
HNRNPA3	0	3	-1.29082	-6.2121	1.16673	0.338841	0	1.2147	-3.71306	3.6962	0.494654	0	-0.0687744	-4.99722	2.41878	0.964351	0	-0.389389	-5.31251	2.08561	0.792275
HNRNPC	3	4	-0.0658154	-1.65523	1.45758	0.931755	0	1.33029	-3.57545	3.6668	0.455722	0	-0.407301	-5.30532	1.88178	0.775818	2	0.298718	-1.5969	1.98137	0.737464
HNRNPD	4	6	0.0813544	-1.22598	1.30507	0.897135	0	-0.313268	-5.23647	2.04021	0.832813	1	0.264989	-2.00398	1.83934	0.777494	2	0.500018	-1.21373	1.90036	0.525484
HNRNPF	4	1	1.61657	-0.129167	3.94576	0.0702673	0	1.48627	-3.49831	4.42097	0.428997	1	1.67295	-0.844892	4.19141	0.17033	3	2.4111	0.592119	4.75319	0.00995106
HNRNPH1	3	4	-0.0446208	-1.60575	1.43014	0.952461	0	0.960255	-3.94587	3.26468	0.573734	0	-0.416961	-5.30758	1.83644	0.768451	2	0.261469	-1.66862	1.93906	0.772796
HNRNPH2	2	6	-0.637386	-2.38095	0.801653	0.397248	1	1.86491	-0.459286	3.52471	0.100709	0	-0.749875	-5.62574	1.41157	0.57183	1	-0.432634	-2.7629	1.26437	0.642594
HNRNPK	5	9	-0.103694	-1.26681	0.973172	0.852404	0	-0.990866	-5.93658	1.45209	0.485623	1	-0.0653097	-2.31526	1.44419	0.941343	3	0.140654	-1.29465	1.35458	0.831759
HNRNPL	1	5	-0.84286	-3.14639	0.818548	0.340256	0	0.27028	-4.62568	2.53085	0.862113	0	-0.654736	-5.53819	1.54915	0.629903	0	-1.04111	-5.94657	1.25054	0.434834
HNRNPLL	0	2	-1.02072	-5.95008	1.49696	0.466254	0	1.75412	-3.18592	4.30931	0.35493	0	0.331832	-4.60046	2.85945	0.837174	0	-0.243037	-5.1704	2.26796	0.872083
HNRNPM	3	3	0.292954	-1.31378	1.89008	0.709923	1	1.76257	-0.591887	3.60186	0.12226	0	-0.0723863	-4.97552	2.2678	0.961533	1	0.0624142	-2.40883	2.0211	0.953767
HNRNPR	2	11	-0.892978	-2.56197	0.38758	0.182589	0	0.509981	-4.36217	2.62922	0.746465	0	-1.1728	-6.03875	0.918605	0.337563	2	-0.039017	-1.71076	1.24563	0.956816
HNRNPU	2	0	1.75688	-0.764136	6.68721	0.186074	0					0					2	2.41051	-0.0994601	7.33756	0.0605207
HOMER1	9	11	-0.0408729	-0.952203	0.84801	0.928056	1	0.0871464	-2.21706	1.68743	0.92646	1	-0.251805	-2.48136	1.19948	0.76668	5	0.414136	-0.737787	1.44582	0.459393
HORMAD1	2	2	0.0921771	-1.79742	1.97958	0.91911	0	0.618542	-4.37094	3.64866	0.72132	0	-0.171583	-5.10145	2.34799	0.910393	1	0.501536	-1.93126	2.58195	0.64506
HOXA11	10	20	-0.11641	-0.928345	0.64098	0.767737	3	1.15361	-0.237472	2.26492	0.096297	4	0.370971	-0.79881	1.31945	0.498544	2	-0.914294	-2.55792	0.291379	0.148808
HOXA2	8	18	-0.356397	-1.24634	0.452268	0.395925	0	-0.547729	-5.4342	1.58997	0.690584	1	-0.649918	-2.85723	0.734855	0.405198	2	-0.760877	-2.45922	0.481757	0.254322
HOXA5	1	2	0.112762	-2.28347	2.13754	0.913799	0	1.56067	-3.38816	4.1384	0.402485	0	-0.0539938	-4.98216	2.45934	0.972065	0	0.120673	-4.84023	2.77735	0.940472
HOXB4	5	8	0.103637	-1.1289	1.28566	0.864095	0	-0.00703608	-4.90232	2.24177	0.996258	2	0.852685	-0.870803	2.2446	0.29555	3	0.43529	-1.12066	1.8175	0.560519
HOXB5	3	2	0.8801	-0.867435	2.77263	0.319205	1	2.30925	-0.537837	4.7582	0.106604	1	1.59546	-0.90951	3.73985	0.185159	1	1.53528	-1.11746	3.8131	0.23241
HOXB6	5	7	0.057308	-1.14065	1.19717	0.921839	1	1.22945	-1.19702	3.0118	0.275277	2	0.606751	-1.09954	1.97276	0.441595	2	0.16581	-1.55038	1.54408	0.82882
HOXB7	0	1	-0.256349	-5.23957	2.67499	0.872715	0	2.53157	-2.45288	5.46595	0.223091	0	0.772638	-4.21084	3.70461	0.659185	0	0.648727	-4.33464	3.58042	0.707862
HOXB8	13	16	0.414433	-0.354281	1.16692	0.285247	0	-0.299174	-5.17827	1.825	0.832602	5	0.871093	-0.223103	1.81189	0.111508	5	0.259639	-0.847544	1.2153	0.622236
HOXC12	4	6	0.044287	-1.30922	1.33803	0.946344	1	0.26026	-2.16902	2.30609	0.807787	0	-0.793815	-5.6809	1.42287	0.553557	3	0.781719	-0.713541	2.12725	0.283191
HOXC13	3	10	-0.557477	-1.98029	0.639137	0.374468	1	1.02151	-1.2953	2.65729	0.328027	1	-0.197169	-2.45398	1.3199	0.822735	1	-0.412243	-2.66607	1.09563	0.630167
HOXC4	1	1	0.747553	-1.89011	3.38533	0.551271	0	3.93449	-1.05062	6.8705	0.0938077	0	1.33634	-3.64725	4.2686	0.470302	1	1.4796	-1.12605	4.08543	0.23976
HOXC6	7	13	-0.136925	-1.11264	0.768298	0.770842	2	0.882203	-0.864108	2.25798	0.286291	3	0.540708	-0.833293	1.64491	0.402139	2	-0.328441	-1.982	0.907905	0.631273
HOXC9	11	20	-0.0628505	-0.851906	0.684163	0.871051	1	0.138576	-2.1628	1.71539	0.883613	6	0.775741	-0.212708	1.63542	0.116902	2	-0.70055	-2.34646	0.50205	0.278519
HOXD10	3	10	-0.734064	-2.12791	0.418129	0.220853	1	1.23507	-1.01463	2.73835	0.230015	0	-1.26227	-6.12389	0.809431	0.291372	1	-0.964324	-3.20593	0.518466	0.225412
HOXD3	1	1	-0.056504	-2.59045	2.47748	0.961508	0	2.14832	-2.84015	5.09274	0.284331	0	0.182726	-4.80139	3.11627	0.912345	1	1.11456	-1.40814	3.6373	0.349236
HPCA	2	6	-0.411323	-2.13623	1.00531	0.582816	0	-0.243628	-5.16521	2.14712	0.870616	0	-0.866627	-5.74715	1.31751	0.509576	0	-1.08683	-5.96784	1.09895	0.394401
HPCAL1	9	8	0.438249	-0.531307	1.42093	0.371471	1	1.35662	-0.902202	2.89059	0.195483	2	0.494624	-1.19145	1.81229	0.519236	3	0.17219	-1.30012	1.43655	0.8019
HPCAL4	3	0	2.42704	0.0823446	7.33109	0.0414884	1	3.26056	0.327965	8.24429	0.0307343	1	2.675	-0.256844	7.65843	0.0723248	1	2.33289	-0.598902	7.31629	0.115761
HPN	0	2	-1.5636	-6.50269	0.989351	0.251089	0	0.55033	-4.38494	3.08836	0.739945	0	-0.39476	-5.32992	2.14324	0.792011	0	-0.631883	-5.57197	1.92484	0.667412
HPRT1	0	1	-0.322099	-5.30535	2.6093	0.839683	0	2.36229	-2.62224	5.29686	0.248079	0	0.772891	-4.21065	3.70502	0.659099	0	0.587088	-4.39631	3.51887	0.733033
HRAS	6	4	0.979681	-0.276154	2.3442	0.125932	1	1.35649	-1.22495	3.41088	0.270178	0	-0.175902	-5.08377	2.17312	0.905927	3	1.36198	-0.187902	2.87823	0.0819932
HRH2	6	6	0.252623	-0.877591	1.38353	0.654385	0	-0.142732	-5.04738	2.1383	0.923524	0	-1.06422	-5.94466	1.11828	0.405322	2	0.157619	-1.57334	1.56604	0.839141
HRH3	4	4	0.611538	-0.745345	1.96831	0.363933	1	2.25794	-0.0946256	4.01729	0.0578444	1	0.751616	-1.55188	2.44525	0.457532	0	-0.771338	-5.659	1.46989	0.567036
HS3ST2	12	12	0.198408	-0.630941	1.02932	0.635813	3	1.33757	-0.0904158	2.50992	0.0642307	2	-0.0745904	-1.71915	1.15462	0.914764	2	-0.682171	-2.37279	0.606384	0.322266
HS3ST4	2	1	0.711885	-1.34812	3.13034	0.49196	1	2.36783	-0.519543	5.26508	0.103921	0	0.489316	-4.49553	3.42467	0.774395	1	1.4074	-1.14053	3.95557	0.248951
HS3ST6	1	1	-0.750482	-3.27231	1.77236	0.523241	0	-0.440717	-5.44636	2.54606	0.784121	0	-0.582073	-5.57619	2.37618	0.71231	1	0.0209125	-2.6043	2.6533	0.986526
HS6ST2	1	2	-0.04095	-2.44593	1.9932	0.96862	1	2.50267	-0.0703491	4.70692	0.0555463	0	0.157379	-4.76967	2.66735	0.920514	0	-0.142349	-5.06936	2.36748	0.925654
HSD11B1L	1	2	0.404647	-2.00209	2.44258	0.703769	0	1.47607	-3.48254	4.11667	0.426368	1	1.60558	-0.791137	3.63088	0.161836	0	0.0174364	-4.91144	2.53348	0.991054
HSD17B10	1	0	0.749024	-2.18281	5.73245	0.628353	0					0					1	1.74078	-1.19189	6.72454	0.24245
HSF2	2	6	-0.689173	-2.39279	0.689596	0.338922	1	0.720104	-1.58723	2.38008	0.475866	0	-1.03252	-5.90727	1.12089	0.416883	1	-0.166657	-2.43142	1.39856	0.852067
HSF4	2	3	0.821027	-1.06977	2.61822	0.370697	0	1.60578	-3.3187	4.07978	0.386654	0	0.396342	-4.52489	2.84844	0.805896	1	1.11892	-1.34133	3.26112	0.329626
HSF5	4	4	0.274032	-1.13318	1.69409	0.695203	0	0.409199	-4.53096	2.89543	0.802573	0	-0.691123	-5.58833	1.60156	0.616444	3	0.969938	-0.630914	2.50496	0.222135
HSP90AB1	0	2	-1.57931	-6.51275	0.952625	0.2419	0	0.604124	-4.32651	3.1259	0.716403	0	-0.352789	-5.29509	2.21271	0.815807	0	-0.700658	-5.63476	1.83357	0.629151
HSPA12B	17	16	0.198222	-0.507157	0.910786	0.58025	4	0.948647	-0.335376	2.07301	0.138021	2	-0.251537	-1.88686	0.950032	0.709438	8	0.165082	-0.773985	1.03883	0.719994
HSPA4	4	6	0.250572	-1.06039	1.47764	0.692845	0	1.12895	-3.74858	3.29172	0.510785	0	-0.633114	-5.50709	1.51864	0.637845	4	1.11462	-0.202845	2.35556	0.0933599
HSPA5	11	16	0.113142	-0.698887	0.895328	0.779224	0	-0.188368	-5.04601	1.85665	0.893524	2	0.0425524	-1.58646	1.23307	0.951032	7	0.51451	-0.456612	1.39985	0.284599
HSPD1	2	4	-0.529625	-2.29964	1.00028	0.501121	0	-0.271988	-5.1965	2.12094	0.855622	2	0.889355	-0.869935	2.41287	0.289824	0	-1.47178	-6.39119	0.890977	0.258905
HSPE1	0	1	-0.226737	-5.20999	2.70469	0.887571	0	3.04452	-1.94022	5.97963	0.162017	0	0.867928	-4.11565	3.80013	0.623508	0	0.487944	-4.49548	3.41979	0.774787
HTR1A	0	4	-1.29269	-6.19433	1.03008	0.318978	0	1.66394	-3.23616	3.97808	0.368118	0	-0.0551334	-4.96279	2.28251	0.970863	0	-0.501551	-5.40253	1.8245	0.723961
HTR1B	0	2	-1.58324	-6.55538	1.14928	0.273837	0	1.28098	-3.70284	4.09687	0.4865	0	0.568041	-4.35933	3.07921	0.731078	0	-0.924587	-5.90214	1.85586	0.541664
HTR2A	2	6	-0.190952	-1.90242	1.21046	0.798772	1	2.21241	-0.076728	3.82645	0.0563384	0	-0.543945	-5.41994	1.61943	0.690487	1	0.0681356	-2.20893	1.6722	0.941383
HTR6	7	8	0.350022	-0.688831	1.36953	0.499643	0	0.238961	-4.66842	2.49063	0.878402	0	-1.03899	-5.90636	1.06676	0.406871	7	1.26431	0.215249	2.28916	0.0193254
HTRA2	19	40	-0.387338	-0.960263	0.153417	0.162708	4	0.516855	-0.693413	1.49362	0.370269	2	-1.00643	-2.59254	0.0867714	0.0748454	7	-0.466516	-1.34734	0.279157	0.232329
HTRA3	4	5	0.0175209	-1.31459	1.29528	0.978366	1	2.08203	-0.230853	3.75887	0.0713877	0	-0.586031	-5.46572	1.60167	0.66769	3	0.451958	-1.06323	1.8317	0.534912
HTRA4	5	2	0.858247	-0.588604	2.59008	0.24972	0	1.93327	-2.99464	4.44624	0.31499	1	0.915868	-1.50766	2.97486	0.408338	2	0.696219	-1.27008	2.65069	0.46825
HTT	0	1	-0.322022	-5.30529	2.60942	0.839723	0	2.94946	-2.03514	5.88425	0.171865	0	0.944655	-4.03895	3.87694	0.595892	0	0.364986	-4.61845	3.29686	0.828642
HUNK	15	30	-0.490372	-1.14086	0.121013	0.117311	1	-0.419954	-2.63898	0.979671	0.60673	7	0.241463	-0.645282	1.00159	0.568915	3	-1.18198	-2.50482	-0.182103	0.0180345
HUWE1	31	50	-0.0912517	-0.560453	0.364095	0.696927	1	-0.60071	-2.80425	0.759982	0.440352	10	0.169683	-0.560082	0.805098	0.628612	10	-0.354468	-1.09352	0.290901	0.294377
IBTK	3	1	0.721348	-1.23523	3.13365	0.477597	0	1.17618	-3.80838	4.11082	0.518774	0	0.715629	-4.26802	3.64803	0.681301	2	0.7502	-1.5753	3.4594	0.54268
ICAM4	0	1	-1.0955	-6.07875	1.83589	0.470859	0	1.13955	-3.84495	4.07404	0.530393	0	0.308275	-4.67529	3.24046	0.854221	0	-0.320106	-5.30352	2.6117	0.840706
ICMT	3	2	0.633797	-0.665587	2.37734	0.35375	1	1.18291	-0.294129	3.58997	0.11251	0	-0.14746	-5.07793	2.37399	0.92319	1	0.921048	-1.47178	2.9404	0.39766
IDH3A	14	13	0.501027	-0.26934	1.28053	0.200644	2	1.13064	-0.565653	2.41383	0.167439	4	0.683009	-0.53204	1.70916	0.247708	4	0.175169	-1.04699	1.21565	0.758995
IDH3G	8	11	0.0922743	-0.863182	1.01591	0.845393	1	0.34679	-2.05598	2.17389	0.741532	2	0.0263986	-1.63652	1.29041	0.970666	5	0.689454	-0.43669	1.70386	0.215665
IDS	7	5	0.667253	-0.462475	1.85934	0.245442	0	-0.0778792	-5.04491	2.55054	0.961037	4	1.41682	0.0686932	2.71597	0.0401396	2	0.29376	-1.45529	1.75533	0.712839
IER3	4	4	0.598478	-0.817893	2.03579	0.397417	0	-1.2635	-6.25064	1.56382	0.403847	1	0.797012	-1.54318	2.56787	0.443538	1	0.412895	-1.97408	2.25963	0.691382
IER5	2	7	-0.319098	-1.40588	0.659953	0.516236	0	-0.180136	-5.08182	2.06833	0.902757	0	-0.949286	-5.82047	1.18331	0.457954	1	-0.255955	-1.80572	0.942678	0.682338
IER5L	2	0	1.91111	-0.775327	6.87685	0.173821	0					0					2	2.76768	-0.136949	7.75334	0.0619978
IFFO2	12	11	0.505749	-0.330764	1.35545	0.233928	4	1.65901	0.307955	2.83438	0.0184506	4	0.762176	-0.470557	1.82784	0.20766	3	0.0479226	-1.34912	1.19556	0.939583
IFI16	5	6	0.750825	-0.479073	1.94611	0.222412	0	1.11927	-3.76013	3.29667	0.51432	2	1.16057	-0.578963	2.58612	0.169665	3	1.30326	-0.17259	2.62123	0.0797208
IFI6	0	2	-1.34126	-6.27085	1.17727	0.325833	0	0.971031	-3.98338	3.59034	0.580298	0	-0.0823119	-5.01103	2.43321	0.957315	0	-0.387087	-5.31584	2.12857	0.794827
IFNA1	11	24	-0.306615	-1.07633	0.411263	0.408651	0	-1.8259	-6.68601	0.231087	0.0933872	4	0.122419	-1.04592	1.06427	0.818244	4	-0.368483	-1.55643	0.598352	0.47808
IFNA13	16	21	-0.0708186	-0.743156	0.584164	0.832836	2	0.475354	-1.23754	1.7645	0.540398	1	-0.85193	-3.05402	0.51791	0.257347	9	0.320983	-0.52692	1.09479	0.441789
IFNG	0	1	-0.504618	-5.48784	2.42673	0.748136	0	2.48492	-2.49946	5.41911	0.229698	0	0.95371	-4.02981	3.88578	0.592681	0	0.128085	-4.85529	3.05979	0.93817
IFT122	7	10	0.0212703	-0.995616	0.99728	0.966099	2	1.20183	-0.521359	2.56317	0.152176	0	-1.42859	-6.29125	0.649327	0.221526	3	0.0269464	-1.39632	1.22304	0.966921
IGDCC3	4	10	-0.300814	-1.53641	0.777998	0.595026	0	-0.211509	-5.1006	1.97462	0.88397	1	-0.262011	-2.49857	1.21074	0.759245	2	0.00212113	-1.66334	1.27625	0.997645
IGDCC4	5	9	-0.0445159	-1.21769	1.04136	0.937102	1	0.68899	-1.73114	2.50295	0.524426	2	0.487593	-1.19975	1.80373	0.525324	1	-0.525747	-2.79225	1.01422	0.540575
IGF1	3	5	-0.203673	-1.70238	1.15662	0.771248	1	1.98051	-0.334908	3.6645	0.0836383	0	-0.483205	-5.36206	1.69998	0.726822	2	0.283006	-1.5331	1.78913	0.733325
IGF1R	1	1	0.118681	-2.46732	2.7039	0.921721	0	-0.294359	-5.28059	2.64442	0.853983	0	0.520004	-4.46678	3.46017	0.761603	1	1.19262	-1.32479	3.70955	0.316776
IGF2	0	2	-1.98769	-6.93146	0.583064	0.13798	0	0.283364	-4.70598	3.17979	0.866174	0	-0.198956	-5.12765	2.31668	0.895758	0	-0.971215	-5.9242	1.6391	0.503349
IGF2BP1	9	16	0.111457	-0.773526	0.946017	0.797921	2	0.974845	-0.686824	2.22798	0.216912	4	0.557074	-0.646368	1.56217	0.335072	2	-0.421944	-2.11158	0.844024	0.54529
IGF2BP2	0	1	-0.729935	-5.71316	2.20142	0.637459	0	1.25034	-3.73394	4.18429	0.495845	0	0.309258	-4.67422	3.24125	0.853767	0	0.267087	-4.71633	3.19891	0.873047
IGF2BP3	1	0	1.31983	-1.61138	6.303	0.380612	0					0					1	2.00686	-0.924609	6.99014	0.176155
IGFBP2	4	1	1.18895	-0.510022	3.49687	0.176971	1	2.36118	-0.257969	4.98042	0.0731957	1	2.11448	-0.520517	4.75278	0.10643	2	1.27004	-0.824178	3.72848	0.229106
IGFBP4	1	0	1.17958	-1.75212	6.16295	0.435872	0					1	2.30507	-0.627761	7.28889	0.120266	0
IGLON5	12	24	-0.24023	-0.980425	0.456505	0.50442	2	0.062945	-1.62631	1.33264	0.931694	3	-0.177937	-1.50957	0.84369	0.755185	5	-0.27761	-1.3614	0.633805	0.569815
IGSF3	2	2	-0.0458668	-1.93907	1.84432	0.959772	0	1.25428	-3.68192	3.79242	0.4844	0	-0.0296407	-4.97369	2.53908	0.984911	1	0.303846	-2.16656	2.41604	0.782929
IGSF9B	5	14	-0.389008	-1.48266	0.563913	0.435892	1	0.639095	-1.68949	2.20338	0.526286	1	-0.344148	-2.56031	1.06852	0.676468	2	-0.196473	-1.82784	1.00284	0.771592
IHH	13	18	-0.0281657	-0.778185	0.701141	0.939912	1	0.029324	-2.27351	1.60331	0.975014	2	-0.150809	-1.7737	1.0255	0.822548	7	0.11345	-0.85584	0.989395	0.808358
IK	11	16	0.138382	-0.652722	0.896888	0.72443	1	0.354049	-1.88862	1.81869	0.701469	5	0.651877	-0.424117	1.57341	0.216889	2	-0.526704	-2.14786	0.648217	0.412449
IKBKB	15	10	0.723157	-0.0694762	1.55425	0.073797	3	1.35468	-0.0618666	2.54224	0.0594864	5	0.884177	-0.248279	1.90784	0.119291	4	0.364015	-0.870181	1.43522	0.535682
IKZF1	11	16	0.0875221	-0.710705	0.853428	0.824939	2	0.927893	-0.736688	2.17697	0.238364	3	0.169619	-1.18614	1.23711	0.781092	5	0.164509	-0.925235	1.10447	0.749
IKZF2	4	6	0.396652	-0.946907	1.6665	0.545715	1	1.71807	-0.724025	3.64731	0.145505	2	1.16624	-0.566408	2.59644	0.166228	1	-0.0057501	-2.32761	1.66851	0.995193
IKZF4	2	4	-0.15578	-1.93523	1.39252	0.846644	1	1.29251	-1.09132	3.1031	0.244257	0	-0.52387	-5.41417	1.72868	0.707512	1	0.344224	-1.9737	2.06006	0.726657
IL17D	0	1	-0.0202976	-5.00579	2.91666	0.990084	0	2.71143	-2.28515	5.67607	0.200742	0	1.0854	-3.90322	4.03013	0.548812	0	0.868347	-4.11976	3.81179	0.624205
IL17RE	0	1	-0.678386	-5.66194	2.25377	0.662498	0	3.38336	-1.60556	6.32887	0.13171	0	0.596266	-4.38806	3.53034	0.729394	0	0.254531	-4.7295	3.18786	0.878885
IL1RAP	1	6	-0.17309	-2.47101	1.46541	0.851289	0	1.44402	-3.43558	3.61945	0.418925	1	1.0369	-1.2522	2.65601	0.314193	0	-0.424675	-5.32232	1.84645	0.765767
IL1RAPL1	6	8	0.0741913	-1.05195	1.16381	0.893717	0	-0.233481	-5.11257	1.9399	0.870474	2	0.507884	-1.17692	1.83451	0.508601	1	-1.06931	-3.40201	0.652951	0.237531
IL1RAPL2	3	7	-0.214523	-1.64077	1.013	0.740219	0	0.798905	-4.0762	2.94702	0.626818	1	0.169413	-2.08607	1.70125	0.853363	2	0.322729	-1.36556	1.66253	0.670494
IL4I1	8	22	-0.624514	-1.49594	0.158632	0.12065	1	-0.180035	-2.45889	1.33478	0.840511	1	-0.957574	-3.15937	0.411001	0.195809	4	-0.417799	-1.61329	0.55697	0.422867
IL9R	10	24	-0.460527	-1.23331	0.233329	0.199369	1	0.0295271	-2.18618	1.3982	0.972669	1	-1.07928	-3.26987	0.252017	0.127321	3	-0.757057	-2.09124	0.24552	0.151208
ILDR2	6	10	-0.120034	-1.1873	0.86719	0.814767	0	0.305616	-4.57468	2.45241	0.842975	1	-0.0695851	-2.29846	1.38316	0.936073	1	-0.803495	-3.09394	0.735993	0.341552
ILF2	10	12	0.204969	-0.649619	1.03951	0.631072	2	1.24029	-0.750263	2.65089	0.193739	4	0.545222	-0.661724	1.56783	0.347135	4	0.151626	-1.06128	1.18045	0.788238
ILF3	15	34	-0.324588	-0.967106	0.273702	0.293375	1	-0.0685549	-2.27854	1.31057	0.93554	3	-0.494947	-1.80385	0.481279	0.350293	8	-0.0710256	-0.913003	0.659864	0.856931
ILKAP	1	9	-1.43306	-3.6771	0.0608409	0.0614058	0	-0.983324	-5.85788	1.15923	0.441937	0	-1.24476	-6.11003	0.849337	0.303384	0	-1.4274	-6.29281	0.667477	0.225203
ILVBL	7	8	0.355724	-0.573206	1.31322	0.446033	2	1.26123	-0.669771	2.82787	0.181812	2	0.682829	-0.569911	1.8117	0.254444	2	0.0305362	-1.68303	1.38053	0.967665
IMPDH2	8	19	-0.254038	-1.13907	0.554776	0.546249	2	0.458506	-1.34492	1.88221	0.582413	2	-0.160451	-1.78215	1.01327	0.810933	3	-0.234401	-1.58605	0.824976	0.687519
INA	13	24	-0.0480574	-0.76874	0.637149	0.892307	5	1.25423	0.0528171	2.28595	0.0415076	3	-0.00310687	-1.33324	1.01496	0.995733	3	-0.37834	-1.72009	0.658002	0.503232
INAVA	9	21	-0.380707	-1.22446	0.392095	0.341461	1	0.275647	-1.96197	1.73045	0.762291	2	-0.363854	-1.97902	0.793274	0.574646	3	-0.597649	-1.98513	0.497692	0.30606
INF2	16	30	0.022366	-0.630876	0.645282	0.944908	1	0.016608	-2.26593	1.49011	0.985428	7	0.674996	-0.217733	1.44436	0.129934	7	0.126221	-0.797753	0.93119	0.774186
ING1	10	24	-0.329407	-1.12807	0.406761	0.387806	1	-0.58148	-2.85527	0.980598	0.501229	3	-0.0935475	-1.42746	0.930023	0.871319	4	-0.234712	-1.42	0.727451	0.654083
ING2	0	3	-1.25471	-6.16056	1.09613	0.339317	0	1.50127	-3.4012	3.83915	0.408551	0	-0.0945308	-4.9991	2.25218	0.949711	0	-0.352375	-5.26738	2.04109	0.810405
ING3	0	1	-0.688658	-5.67184	2.24258	0.657398	0	2.14834	-2.83566	5.08161	0.283644	0	0.775179	-4.20821	3.70693	0.658196	0	0.0766404	-4.90664	3.00813	0.962814
ING4	0	2	-0.949531	-5.93791	2.09717	0.539889	0	1.15577	-3.83227	4.2605	0.526011	0	0.187951	-4.80045	3.2122	0.910252	0	0.00662422	-4.98221	3.07435	0.996959
ING5	1	3	-0.825428	-3.16956	0.996897	0.381983	1	1.6338	-0.888866	3.67517	0.178914	0	-0.325769	-5.23959	2.06395	0.824809	0	-1.16714	-6.09108	1.24854	0.390632
INHBA	8	0	3.43485	1.29735	8.30885	0.000314493	1	3.37871	0.444355	8.36315	0.0257787	3	3.65506	1.30204	8.5609	0.0014863	2	3.36897	0.737005	8.32575	0.0112469
INHBB	5	4	0.500172	-0.772788	1.82433	0.434808	0	0.966957	-3.95542	3.33401	0.574747	2	1.02198	-0.736634	2.54445	0.228006	2	0.503867	-1.28125	2.04903	0.545398
INO80	13	27	-0.221253	-0.885428	0.400489	0.491101	2	-0.0453141	-1.70442	1.19215	0.948954	1	-0.556826	-2.14098	0.524491	0.352097	9	0.207413	-0.612007	0.942016	0.602436
INO80B	1	1	0.502298	-2.00979	3.01439	0.665464	0	3.90702	-1.09426	6.88341	0.0963108	0	0.860759	-4.1256	3.79987	0.626661	1	1.81443	-0.710137	4.33837	0.141203
INO80D	2	1	-0.00135091	-2.06363	2.42269	0.998981	0	1.30724	-3.68028	4.24925	0.479542	0	0.843225	-4.14258	3.78097	0.633029	2	0.341308	-1.72506	2.77068	0.744943
INPP4A	6	11	-0.110821	-1.18479	0.890806	0.830751	1	0.899623	-1.37272	2.44791	0.370487	2	0.437715	-1.22183	1.7005	0.557398	1	-0.885305	-3.17444	0.66999	0.293702
INPP5D	8	7	0.760213	-0.319601	1.88149	0.166527	1	1.03881	-1.3147	2.77235	0.33147	1	0.296134	-1.98479	1.8788	0.754947	3	0.386122	-1.12947	1.72596	0.592733
INPPL1	4	9	-0.20983	-1.46603	0.908253	0.719603	0	-0.546356	-5.42873	1.62025	0.690938	3	0.779483	-0.64038	1.97816	0.255996	0	-1.50508	-6.36869	0.582395	0.194106
INSIG1	8	8	0.265353	-0.738156	1.26707	0.598484	0	-0.406654	-5.29101	1.77953	0.772306	4	1.04478	-0.211999	2.16717	0.0977784	4	0.281535	-1.04681	1.47135	0.658979
INSIG2	0	4	-1.48055	-6.38064	0.815639	0.241366	0	1.33228	-3.62735	3.90836	0.466325	0	-0.222198	-5.12525	2.09355	0.88003	0	-0.623951	-5.52291	1.66178	0.654145
INSR	18	43	-0.31673	-0.900887	0.231158	0.261952	3	0.244243	-1.17255	1.34465	0.705296	3	-0.592582	-1.89406	0.369071	0.250876	9	-0.0500938	-0.835207	0.634076	0.892018
INTS13	1	1	0.251858	-2.36539	2.869	0.838025	0	2.29024	-2.69443	5.22516	0.25957	1	1.57272	-1.07136	4.21656	0.221334	0	0.536851	-4.4466	3.46875	0.754003
INTS3	17	37	-0.344731	-0.945324	0.218179	0.234178	1	-0.422011	-2.64725	0.978964	0.606388	4	-0.384548	-1.51842	0.496379	0.421074	7	-0.359795	-1.23207	0.37712	0.356095
INTS4	4	8	-0.173323	-1.44928	0.968568	0.771602	0	0.0454697	-4.85256	2.27096	0.976017	2	0.697102	-0.983357	2.00914	0.370854	2	-0.00906747	-1.73173	1.35356	0.990442
INTS6	3	12	-0.872982	-2.25677	0.250753	0.133402	1	0.991217	-1.29795	2.52887	0.332579	1	-0.374401	-2.60002	1.06523	0.652588	1	-0.910044	-3.15228	0.556435	0.252015
INTS7	4	7	-0.126113	-1.43221	1.05735	0.837764	0	0.804345	-4.06822	2.93813	0.624185	0	-0.989321	-5.85745	1.12552	0.434011	3	0.343576	-1.16517	1.62917	0.627406
INTS8	4	4	0.247173	-1.13332	1.62694	0.717182	0	0.669798	-4.26354	3.14376	0.689702	1	0.531539	-1.78609	2.24917	0.595392	3	0.799687	-0.764343	2.2648	0.297214
IP6K1	12	15	0.257704	-0.528329	1.02974	0.513949	1	0.293824	-1.98739	1.81933	0.755588	3	0.164827	-1.19681	1.24809	0.78857	5	0.388312	-0.702477	1.33573	0.459115
IP6K2	4	9	-0.210898	-1.46695	0.89326	0.716561	1	1.37568	-1.02295	3.06341	0.220726	1	0.0283785	-2.20843	1.50347	0.974428	2	0.0868903	-1.62323	1.4056	0.907746
IPO13	3	1	1.5599	-0.270026	3.91096	0.0949689	0	2.80335	-2.18115	5.73784	0.188233	1	1.90737	-0.605524	4.42033	0.122163	2	2.02003	-0.0490564	4.452	0.0553456
IPO7	1	1	0.509802	-2.12885	3.14843	0.683646	0	3.55698	-1.428	6.49267	0.118102	0	1.1342	-3.84945	4.06659	0.531941	0	0.755141	-4.22834	3.68711	0.665905
IPO8	5	2	1.57061	0.0398661	3.42934	0.0441609	1	3.40964	0.919493	5.5965	0.0119275	1	1.60583	-0.905395	3.93709	0.184867	2	1.879	-0.130942	4.04395	0.0656488
IQGAP1	12	9	0.611053	-0.252083	1.50555	0.164692	1	0.857194	-1.40494	2.39582	0.38839	3	0.693751	-0.710827	1.86489	0.302479	8	1.02051	0.0247286	1.99305	0.0447887
IQSEC2	26	24	0.420362	-0.151785	0.997673	0.149309	4	1.00444	-0.233974	2.03447	0.104694	5	0.302987	-0.74489	1.17234	0.540093	12	0.398092	-0.362914	1.11389	0.295701
IQSEC3	43	33	0.478531	0.0368557	0.93311	0.0336228	1	-0.96435	-3.18077	0.430738	0.201622	8	0.274676	-0.531457	0.965602	0.478089	22	0.62685	0.0893575	1.16013	0.022596
IRF1	1	1	0.0331424	-2.51788	2.58454	0.977646	0	1.86986	-3.12217	4.82313	0.339132	0	0.545539	-4.43981	3.48213	0.750632	0	0.190235	-4.79461	3.12558	0.908865
IRF2	6	8	0.126904	-0.972827	1.17818	0.814156	1	0.895664	-1.72517	2.7844	0.463136	1	0.163185	-2.0796	1.65868	0.856918	4	0.531165	-0.790041	1.71774	0.408508
IRF2BPL	2	3	-0.339238	-2.19623	1.46497	0.700778	0	1.81295	-3.10707	4.21281	0.33841	0	0.687449	-4.22843	3.08242	0.679219	1	-0.423338	-2.8161	1.59596	0.677662
IRF4	7	14	-0.175678	-1.13649	0.708315	0.702449	0	-0.72822	-5.61249	1.41438	0.586535	1	-0.512903	-2.72949	0.901302	0.525156	4	0.154002	-1.05241	1.17044	0.783436
IRF5	3	5	-0.0742387	-1.57534	1.28913	0.916111	0	-0.658427	-5.59882	1.83765	0.652766	0	-1.04226	-5.94807	1.24417	0.434127	2	0.549676	-1.20606	2.01218	0.50005
IRF6	3	7	-0.172138	-1.60668	1.07368	0.792814	0	-0.303223	-5.23591	2.07672	0.839849	1	0.205752	-2.05437	1.75072	0.82383	2	0.366224	-1.33368	1.73077	0.634046
IRF8	1	0	1.25634	-1.67521	6.23964	0.405124	0					0					0
IRX2	7	9	0.321287	-0.688398	1.29749	0.521533	3	2.12984	0.619872	3.38126	0.00843552	1	0.108032	-2.13095	1.58951	0.904002	2	0.143262	-1.5249	1.42936	0.844652
IRX4	0	1	0.173924	-4.80932	3.10532	0.916437	0	3.48867	-1.49611	6.42385	0.123145	0	1.29514	-3.6884	4.22725	0.482315	0	0.962591	-4.02083	3.89442	0.589544
ISCA1	2	3	-0.154812	-1.99441	1.53388	0.856236	0	0.502884	-4.44715	3.06658	0.762722	1	0.650168	-1.72539	2.52487	0.536965	1	0.104797	-2.26961	1.96737	0.917594
ISL1	3	8	-0.291024	-1.72553	0.943379	0.654053	0	-0.855059	-5.77753	1.54032	0.541269	1	0.030745	-2.24383	1.59402	0.973278	1	-0.0105453	-2.28008	1.55723	0.990769
ISL2	6	1	2.15342	0.555089	4.43495	0.0068844	0	3.85583	-1.12919	6.79161	0.0983965	2	2.79037	0.770676	5.18348	0.00875572	3	2.45266	0.524889	4.84682	0.0130505
ISM1	2	0	1.91781	-0.757885	6.882	0.170586	0					1	2.85313	-0.0804851	7.83726	0.0562009	1	0.988735	-1.94474	5.97282	0.517645
ISY1	0	4	-1.48194	-6.42247	1.06269	0.279564	0	0.774062	-4.19888	3.47768	0.656433	0	-0.0951296	-5.02071	2.39697	0.950452	0	-0.596535	-5.53776	1.95864	0.686299
ISYNA1	12	17	0.0768249	-0.688269	0.813754	0.839817	1	0.724664	-1.49988	2.1539	0.447379	3	0.17073	-1.17385	1.22027	0.777152	6	0.313965	-0.692421	1.1949	0.517334
ITCH	10	27	-0.659275	-1.43818	0.0459753	0.0675287	2	0.391758	-1.23624	1.56482	0.586252	2	-0.716149	-2.3169	0.408403	0.236873	3	-0.997913	-2.35612	0.0446467	0.0618827
ITGA2B	3	12	-0.58355	-1.95787	0.529537	0.320182	0	0.0539422	-4.81222	2.14123	0.970763	1	-0.217843	-2.44396	1.22222	0.797381	2	-0.0242065	-1.67195	1.21327	0.972542
ITGAL	3	10	-0.268368	-1.67262	0.901775	0.667667	0	-0.288291	-5.25632	2.27117	0.853745	1	0.244216	-1.9911	1.71445	0.787794	1	-0.125109	-2.36802	1.36542	0.886312
ITGB1	8	13	0.0171587	-0.910248	0.888924	0.969782	2	0.923054	-0.807634	2.28657	0.261981	2	0.147258	-1.49136	1.36062	0.835386	4	0.364358	-0.84497	1.38731	0.524279
ITGB4	2	1	0.784299	-1.26918	3.2046	0.447805	0	2.26843	-2.71562	5.20181	0.263058	1	1.43797	-1.09246	3.96813	0.235588	1	1.1776	-1.41949	3.77442	0.342222
ITGB7	5	9	-0.105252	-1.26294	0.958021	0.848819	0	0.361579	-4.51321	2.49451	0.81538	0	-0.939934	-5.80209	1.13915	0.455805	2	-0.163152	-1.88075	1.17209	0.82541
ITPKA	10	14	0.174352	-0.689484	1.01829	0.686242	0	-0.522372	-5.39091	1.57736	0.699843	2	0.132721	-1.51013	1.35698	0.851898	7	0.722347	-0.285408	1.66125	0.153304
ITPKB	1	2	-0.429093	-2.83294	1.60576	0.67639	0	0.101578	-4.85941	2.7519	0.949777	0	-0.31493	-5.24792	2.21498	0.83436	1	0.62322	-1.7782	2.65439	0.561656
ITPR1	25	25	0.478603	-0.088842	1.04826	0.0978425	0	-1.45017	-6.31707	0.635552	0.215983	5	0.314357	-0.728303	1.17532	0.522887	11	0.549953	-0.194204	1.23497	0.141664
ITPR2	27	32	0.19386	-0.341491	0.723613	0.474607	5	0.624171	-0.477466	1.54995	0.246434	6	0.206162	-0.742065	0.99899	0.6443	8	-0.260378	-1.12595	0.503363	0.518404
ITPR3	16	28	-0.0405496	-0.695775	0.585464	0.900452	3	1.03425	-0.313612	2.07244	0.119586	4	0.0235792	-1.12844	0.938221	0.963569	5	-0.388129	-1.46391	0.509877	0.416931
ITPRID2	6	6	0.132534	-1.03166	1.29661	0.819913	0	0.438435	-4.44701	2.64616	0.781111	0	-0.899563	-5.77285	1.24664	0.486598	6	0.829382	-0.390285	2.03789	0.178321
ITSN1	14	30	-0.309924	-0.977751	0.313825	0.335821	0	-0.878913	-5.72445	1.0993	0.47667	6	0.193811	-0.754498	0.988787	0.664055	5	-0.465009	-1.51091	0.392547	0.306083
IWS1	12	18	0.00904891	-0.757267	0.741913	0.980946	2	1.11166	-0.550078	2.33969	0.164847	3	0.140072	-1.20484	1.18499	0.815633	4	-0.238951	-1.44266	0.754029	0.656354
JADE1	0	1	-0.466744	-5.45054	2.46602	0.767172	0	2.96777	-2.02315	5.91824	0.170547	0	0.6908	-4.29407	3.62621	0.691298	0	0.368865	-4.61563	3.30334	0.827028
JADE2	10	15	-0.128035	-0.965662	0.67318	0.755923	0	-1.5747	-6.47325	0.657518	0.200663	1	-0.580555	-2.79698	0.828986	0.467441	9	0.638676	-0.250264	1.47447	0.153422
JADE3	7	6	0.701228	-0.408036	1.84358	0.212364	0	0.152604	-4.78514	2.60245	0.923428	2	0.91129	-0.82473	2.3401	0.270314	3	1.01943	-0.457534	2.34715	0.162705
JAG1	9	12	0.0852228	-0.817106	0.959645	0.84914	1	1.19848	-1.07061	2.72943	0.247041	1	-0.309214	-2.53909	1.13981	0.713623	4	0.199956	-1.04847	1.26664	0.732792
JAG2	13	15	0.227095	-0.537114	0.979505	0.554548	1	0.154532	-2.12254	1.67412	0.867582	2	-0.0773524	-1.70439	1.1105	0.909703	8	0.548428	-0.38302	1.41482	0.238176
JAK1	20	29	0.0860888	-0.51194	0.668322	0.77406	0	-0.734622	-5.58067	1.24671	0.56225	5	0.144499	-0.893067	0.996297	0.763402	11	0.317461	-0.446643	1.02094	0.401371
JAK3	4	3	0.834711	-0.734983	2.53912	0.294349	0	2.52193	-2.3907	4.90769	0.215303	2	1.91593	0.0526423	3.69512	0.044554	2	0.512287	-1.57602	2.56706	0.61974
JAKMIP1	0	3	-1.93763	-6.89447	0.644862	0.155118	0	1.46605	-3.47097	3.96367	0.424632	0	0.0992467	-4.81079	2.46449	0.948683	0	-1.34722	-6.31604	1.31379	0.352701
JAKMIP2	5	9	-0.0704805	-1.28504	1.04948	0.903709	1	1.15723	-1.15801	2.82214	0.274134	0	-1.07615	-5.94839	1.05164	0.391634	3	0.283824	-1.24483	1.57753	0.691609
JARID2	22	51	-0.409329	-0.936676	0.0873518	0.107628	3	0.112139	-1.23384	1.13494	0.850887	8	-0.0135401	-0.82077	0.669421	0.971188	9	-0.468369	-1.23939	0.195803	0.174991
JAZF1	11	5	1.22322	0.261999	2.33989	0.0115646	1	1.65193	-0.683384	3.39298	0.140088	1	0.649951	-1.643	2.29144	0.513046	4	1.29462	0.157678	2.56291	0.0263055
JMJD1C	15	13	0.568029	-0.203423	1.35437	0.148261	1	0.296221	-1.98223	1.8623	0.754327	2	0.00265996	-1.64529	1.23544	0.996989	4	0.0600257	-1.21803	1.15412	0.919738
JMJD6	2	0	2.33676	-0.294812	7.2938	0.0844376	0					2	3.55155	0.909062	8.51161	0.00773693	0
JOSD1	0	1	-1.04922	-6.03247	1.88219	0.49074	0	1.56144	-3.42302	4.49583	0.409461	0	-0.00288852	-4.98642	2.92922	0.998589	0	-0.187116	-5.17052	2.74467	0.907414
JPH1	16	19	0.181772	-0.514488	0.868581	0.604394	3	0.684924	-0.755678	1.88569	0.322134	1	-0.898712	-3.10544	0.482952	0.232706	7	0.383616	-0.555971	1.21411	0.402313
JPH3	10	8	0.30904	-0.626793	1.27546	0.516384	1	0.726857	-1.65792	2.45833	0.492415	1	0.0654776	-2.18943	1.5863	0.942309	4	0.164612	-1.1361	1.34104	0.791212
JPH4	5	5	0.528638	-0.725227	1.80139	0.400042	0	0.658321	-4.25486	2.99107	0.690439	0	-0.483717	-5.37839	1.76814	0.731385	3	0.827839	-0.702884	2.25343	0.270474
JRKL	1	0	0.987639	-1.94461	5.97123	0.517934	0					0					1	1.36371	-1.56903	6.3475	0.364536
JSRP1	1	1	0.226246	-2.2859	2.73847	0.844966	1	3.14656	0.349396	5.96701	0.0296798	0	0.866613	-4.11943	3.80493	0.624453	0	0.705409	-4.28014	3.64253	0.685647
JTB	1	0	1.51235	-1.41883	6.4955	0.312099	0					0					1	2.41355	-0.51786	7.39681	0.103818
JUN	3	9	-0.81707	-2.23862	0.385346	0.188723	0	-0.742924	-5.67538	1.61533	0.601853	0	-1.45837	-6.32758	0.652079	0.216655	1	-0.611402	-2.8729	0.920647	0.470849
KALRN	1	1	1.01161	-1.92336	3.94847	0.500756	0	3.27716	-1.71505	6.23105	0.1409	0	1.97594	-3.01038	4.91498	0.316421	1	1.99215	-1.18231	5.1736	0.231256
KANSL3	10	8	0.670079	-0.278167	1.6436	0.16462	0	0.119804	-4.80268	2.44272	0.938764	5	1.25649	0.074721	2.35527	0.0380483	4	0.65817	-0.679321	1.855	0.314778
KAT2A	19	34	-0.196179	-0.784044	0.364298	0.497259	1	-0.135428	-2.32986	1.21113	0.869774	2	-0.905136	-2.49419	0.195066	0.116883	10	-0.0125869	-0.775416	0.66748	0.972424
KAT5	14	14	0.338341	-0.422852	1.09865	0.379811	1	0.768326	-1.51703	2.308	0.441141	5	0.80842	-0.287525	1.76196	0.138403	7	0.446934	-0.543222	1.35046	0.359966
KAT6A	2	12	-1.11858	-2.76881	0.116491	0.0785509	0	0.10619	-4.75889	2.18945	0.942864	1	-0.358081	-2.58329	1.07979	0.667234	1	-0.89487	-3.14322	0.580544	0.263986
KAT6B	15	20	0.187313	-0.519106	0.877801	0.597557	3	0.739342	-0.71877	1.91102	0.29088	5	0.389804	-0.674119	1.28648	0.443207	5	0.0223686	-1.04859	0.930346	0.964038
KAT7	11	11	0.273448	-0.568396	1.11471	0.519428	1	0.287021	-2.10707	1.95658	0.778466	2	0.0453888	-1.6087	1.29181	0.949214	4	0.105029	-1.12395	1.16239	0.85465
KAT8	10	13	0.194864	-0.658213	1.02682	0.647299	2	0.941225	-0.919708	2.42139	0.292667	0	-1.31959	-6.17482	0.716531	0.258778	4	0.416239	-0.796757	1.44705	0.470668
KATNB1	6	11	-0.0903871	-1.13917	0.875669	0.857414	0	-0.161948	-5.08598	2.1525	0.91459	0	-1.23016	-6.08969	0.828402	0.303945	5	0.635893	-0.496717	1.65037	0.254219
KAZN	2	1	0.647896	-1.41962	3.08192	0.534975	0	0.161009	-4.82347	3.09546	0.922603	2	1.72484	-0.328612	4.14509	0.0968326	0	-0.122546	-5.1062	2.80987	0.939607
KBTBD11	7	7	0.751916	-0.362814	1.90334	0.183923	0	-0.959552	-5.95587	2.06789	0.540191	1	0.574815	-1.70025	2.1614	0.554744	2	0.556126	-1.2428	2.03107	0.505865
KBTBD6	9	21	-0.499623	-1.33449	0.265671	0.204821	1	-0.539273	-2.81384	0.981087	0.530397	3	-0.0613031	-1.39986	0.972203	0.91629	4	-0.476468	-1.66188	0.492587	0.354337
KBTBD7	3	6	0.0117825	-1.47472	1.36287	0.986569	0	0.682135	-4.22613	3.00011	0.679796	0	-0.651371	-5.53392	1.54954	0.631463	1	-0.00185403	-2.28995	1.62943	0.99841
KCMF1	10	5	1.03917	0.0179203	2.16831	0.0460742	1	1.32301	-1.06306	3.14906	0.235185	5	1.71367	0.480229	2.94795	0.00777625	4	1.02369	-0.328811	2.31434	0.131286
KCNA1	25	14	1.17099	0.514645	1.86695	0.000430612	2	1.55815	-0.0907402	2.78685	0.0614951	6	1.04702	0.0298022	1.96111	0.0441502	15	1.52219	0.769594	2.28219	0.000107314
KCNA2	27	18	0.957416	0.342603	1.59751	0.00221497	6	2.07616	1.03753	2.99464	0.000314178	8	1.12727	0.236839	1.94412	0.0147605	10	0.785251	-0.0484159	1.57701	0.0641738
KCNA6	29	28	0.44537	-0.0837075	0.975851	0.0985455	3	0.524179	-0.840821	1.58601	0.410897	7	0.410658	-0.482017	1.17941	0.344354	14	0.552058	-0.127322	1.18785	0.108268
KCNA7	9	15	-0.273367	-1.14057	0.542305	0.515407	0	-0.462972	-5.32916	1.62292	0.734061	1	-0.59303	-2.80669	0.810417	0.455563	4	-0.192486	-1.42475	0.845951	0.730747
KCNAB2	15	17	0.307961	-0.41487	1.0217	0.398703	2	0.864668	-0.900028	2.2558	0.302213	2	-0.0841315	-1.70416	1.08738	0.900904	9	0.560888	-0.316788	1.3752	0.20166
KCNB1	15	12	0.729344	-0.0370026	1.51752	0.0620547	4	2.30239	0.995685	3.44205	0.00131548	3	0.504772	-0.869811	1.61681	0.433125	8	0.985371	0.0441683	1.8825	0.0406519
KCNC1	25	48	-0.28076	-0.795794	0.212696	0.267897	7	0.889936	-0.0251003	1.67694	0.056045	5	-0.398836	-1.41151	0.408762	0.357246	11	-0.179506	-0.895012	0.455248	0.59329
KCNC2	12	11	0.621709	-0.219884	1.46956	0.145971	2	1.46488	-0.270034	2.81783	0.0901341	4	1.04438	-0.172583	2.08606	0.087606	3	0.0455448	-1.41187	1.24389	0.945344
KCNC4	33	34	0.387101	-0.105735	0.879077	0.123017	2	-0.00679605	-1.64151	1.17155	0.992144	11	0.639407	-0.0797385	1.28557	0.0792038	12	0.173506	-0.545948	0.830436	0.62259
KCND1	10	13	0.0811847	-0.778367	0.913355	0.849267	2	1.03309	-0.676113	2.33704	0.206567	1	-0.558029	-2.7806	0.871234	0.490379	4	-0.0278728	-1.28079	1.03718	0.961575
KCND2	9	15	-0.0478997	-0.909536	0.762529	0.90929	1	0.224614	-2.05068	1.75173	0.809905	4	0.499404	-0.693596	1.49136	0.380259	1	-0.848913	-3.06214	0.553927	0.268949
KCND3	4	10	-0.37078	-1.61191	0.71391	0.513316	1	0.996428	-1.35335	2.6432	0.347151	0	-1.14878	-6.01066	0.926405	0.345944	1	-0.792894	-3.06385	0.733536	0.342187
KCNF1	9	16	0.0908829	-0.780243	0.912886	0.831863	1	0.591806	-1.66521	2.07964	0.537437	3	0.390226	-0.969533	1.46761	0.53386	4	0.135593	-1.06909	1.14471	0.807909
KCNG1	15	27	0.0228377	-0.589219	0.614644	0.94015	1	-0.0684882	-2.32966	1.40921	0.938699	0	-2.1792	-7.02397	-0.204377	0.0245721	10	0.455356	-0.239413	1.1048	0.19072
KCNG3	17	25	0.0777749	-0.567502	0.702976	0.809435	2	0.314165	-1.38362	1.56859	0.676577	3	-0.278198	-1.60565	0.734338	0.619707	9	0.480358	-0.343371	1.2265	0.240576
KCNH1	8	6	0.809055	-0.223737	1.88833	0.123534	1	1.54498	-0.848306	3.2987	0.17442	2	0.886231	-0.820027	2.26572	0.272876	4	1.03001	-0.270446	2.2434	0.114455
KCNH2	36	68	-0.231906	-0.655628	0.176528	0.26863	2	-0.51528	-2.10158	0.575922	0.396112	12	0.0747153	-0.58216	0.649194	0.811931	14	-0.351457	-0.97988	0.2102	0.228603
KCNH3	25	43	0.00280161	-0.51335	0.499989	0.991314	1	-0.378952	-2.59024	0.998731	0.640731	4	-0.500761	-1.6339	0.377579	0.28663	13	0.246549	-0.416989	0.84824	0.45029
KCNH4	16	27	-0.0599745	-0.716878	0.570272	0.853775	1	-0.769493	-3.00064	0.657617	0.330824	6	0.345424	-0.624822	1.16978	0.458046	8	0.108536	-0.750709	0.871201	0.792206
KCNH5	2	7	-0.487725	-2.20938	0.881034	0.504852	0	0.734334	-4.14477	2.89583	0.652964	0	-0.812017	-5.68086	1.3074	0.532202	1	0.0736917	-2.18674	1.61706	0.935545
KCNH7	18	18	0.483459	-0.200108	1.16997	0.164388	0	-0.803355	-5.69135	1.35648	0.546404	5	0.689996	-0.384767	1.60676	0.19211	10	0.72317	-0.126506	1.52702	0.093127
KCNH8	5	28	-0.995595	-2.03297	-0.143975	0.0203353	0	-0.589851	-5.43677	1.39589	0.650323	2	-0.482451	-2.0787	0.634605	0.437199	3	-0.640192	-1.95871	0.355575	0.226669
KCNIP2	2	1	0.594589	-1.46838	3.01222	0.566899	0	1.83506	-3.15299	4.77838	0.345892	0	0.927597	-4.05795	3.86469	0.602318	2	1.38365	-0.704828	3.81298	0.187587
KCNJ11	1	0	0.990242	-1.94152	5.97364	0.516698	0					0					0
KCNJ14	29	55	-0.0398505	-0.518203	0.42132	0.867236	6	0.796773	-0.194372	1.61931	0.108126	5	-0.395292	-1.40528	0.407604	0.359309	14	0.17755	-0.460195	0.75493	0.569751
KCNJ2	10	8	0.883944	-0.0317078	1.82889	0.0583421	0	0.443529	-4.43887	2.61196	0.778213	3	1.18452	-0.2198	2.36795	0.091765	6	1.19434	0.117076	2.22563	0.030882
KCNJ3	10	13	0.316373	-0.547055	1.15803	0.464397	0	-0.655722	-5.5651	1.59301	0.638916	4	0.868943	-0.339166	1.89184	0.145833	6	0.814457	-0.245102	1.77928	0.125586
KCNJ4	12	21	-0.202929	-0.964324	0.521238	0.586651	3	1.01038	-0.422737	2.16449	0.151584	3	0.0306418	-1.30754	1.06382	0.958513	2	-1.19598	-2.85077	0.0301765	0.0565986
KCNJ6	6	14	-0.51619	-1.53452	0.393494	0.272908	2	0.818026	-0.871729	2.11413	0.301838	1	-0.682756	-2.90026	0.732368	0.387643	1	-1.28962	-3.53941	0.174677	0.0905571
KCNJ8	13	19	0.132476	-0.611978	0.853488	0.721525	2	0.549121	-1.23796	1.91552	0.505724	4	0.254721	-0.926713	1.22282	0.642554	5	0.0999932	-0.988643	1.03232	0.844528
KCNK12	2	11	-0.78734	-2.4447	0.467665	0.234945	0	0.691107	-4.17706	2.79011	0.668215	0	-1.05479	-5.91352	1.0021	0.390907	1	-0.517286	-2.75756	0.956644	0.53423
KCNK13	7	11	-0.0452814	-1.04845	0.906393	0.926422	0	-0.506406	-5.37088	1.57372	0.707783	2	0.211918	-1.43938	1.45537	0.769469	5	0.5524	-0.615857	1.61813	0.336149
KCNK4	0	4	-1.76865	-6.6747	0.539064	0.152391	0	-0.276361	-5.26846	2.67185	0.864176	0	-0.440136	-5.33566	1.83072	0.75653	0	-0.653677	-5.55632	1.64376	0.63901
KCNK5	0	2	-0.617247	-5.59546	2.17696	0.690125	0	2.3995	-2.54389	4.97087	0.236713	0	0.556081	-4.41148	3.25528	0.743068	0	0.111416	-4.87613	3.0823	0.946358
KCNK6	2	6	-0.4909	-2.19061	0.881769	0.498385	0	0.782541	-4.1231	3.04811	0.639311	0	-0.823286	-5.69632	1.32256	0.528706	2	0.365946	-1.33979	1.74843	0.63625
KCNK9	7	4	0.586788	-0.594807	1.88202	0.332708	2	2.29995	0.473339	3.91917	0.017006	2	0.968597	-0.810711	2.52054	0.257861	1	-0.0622448	-2.38776	1.67213	0.948281
KCNMA1	23	43	-0.0511554	-0.573238	0.448535	0.84315	3	0.378798	-0.914028	1.32709	0.515528	10	0.40752	-0.312405	1.03936	0.250906	6	-0.445599	-1.36993	0.306014	0.262309
KCNMB3	9	20	-0.432155	-1.2617	0.326415	0.269948	0	-1.83758	-6.72385	0.341144	0.113418	4	0.0118911	-1.16868	0.973072	0.982255	1	-1.27041	-3.47245	0.100003	0.0731478
KCNMB4	2	4	-0.578143	-2.3734	0.979903	0.471116	1	2.01694	-0.311226	3.75086	0.0806183	0	-0.492698	-5.38149	1.75342	0.724785	1	-0.43221	-2.83236	1.37128	0.660622
KCNN1	1	8	-1.23153	-3.47403	0.263353	0.114325	0	0.0515695	-4.82672	2.20721	0.972357	0	-1.10323	-5.96743	0.98774	0.371187	0	-1.37525	-6.2381	0.709275	0.243952
KCNN2	14	19	0.0938352	-0.633832	0.806966	0.797026	4	0.951647	-0.336226	2.05538	0.137607	2	-0.17572	-1.79843	1.0013	0.79328	5	-0.0507827	-1.13924	0.88346	0.919806
KCNN3	11	19	-0.0893234	-0.873091	0.652652	0.816096	1	0.0829516	-2.2033	1.59477	0.928414	1	-0.821116	-3.02725	0.560899	0.280653	7	0.374646	-0.563981	1.21057	0.413533
KCNQ1	3	10	-0.18587	-1.58902	0.981672	0.767064	0	0.692761	-4.18295	2.82968	0.669039	1	0.15658	-2.0884	1.64608	0.862689	2	0.494137	-1.19052	1.80599	0.519069
KCNQ2	14	18	0.0439271	-0.68108	0.750433	0.9035	5	1.33222	0.106527	2.40584	0.0343921	1	-0.873804	-3.08232	0.513541	0.24921	5	-0.0549395	-1.14165	0.870133	0.912805
KCNQ3	22	27	0.144849	-0.450123	0.732742	0.629899	4	0.731864	-0.525373	1.76985	0.232499	3	-0.283921	-1.60879	0.723005	0.610848	10	0.219362	-0.588893	0.95735	0.579807
KCNQ4	43	56	0.0957617	-0.309184	0.495794	0.640433	5	0.63557	-0.388048	1.45823	0.202715	11	0.16656	-0.528448	0.775142	0.619289	10	-0.529961	-1.26546	0.109245	0.107779
KCNQ5	13	22	-0.0780148	-0.804862	0.614493	0.827499	2	0.844013	-0.810851	2.0486	0.275073	1	-0.882155	-3.08212	0.482459	0.237126	7	0.049101	-0.882192	0.868009	0.911571
KCNS2	1	2	-0.816093	-3.36453	1.37316	0.466548	0	1.52308	-3.4108	4.05141	0.409159	0	0.163816	-4.76702	2.68789	0.917582	1	-0.2234	-2.99002	2.14827	0.863746
KCNT1	6	1	2.03464	0.377813	4.34767	0.0144018	0	1.82296	-3.16141	4.75714	0.347875	3	2.24971	0.418438	4.59761	0.0165137	3	2.45571	0.477951	4.86554	0.0155078
KCNT2	7	13	-0.117403	-1.08636	0.780597	0.801341	0	0.225164	-4.63729	2.29708	0.881005	1	-0.330071	-2.55062	1.09504	0.691185	4	0.322896	-0.890812	1.35102	0.572834
KCNV1	15	5	1.4377	0.505408	2.51945	0.00209018	1	1.18182	-1.1439	2.92183	0.268213	6	1.89688	0.734257	3.09513	0.00189111	4	0.895828	-0.451612	2.18689	0.182658
KCTD10	11	9	0.888006	-0.0133184	1.81954	0.0534468	1	1.76563	-0.491175	3.29135	0.106594	0	-0.970994	-5.83914	1.13874	0.443555	5	1.17365	-0.00209451	2.27337	0.0503806
KCTD11	1	0	1.56867	-1.36336	6.55218	0.293864	0					1	2.93653	0.0028109	7.92072	0.0497956	0
KCTD12	6	2	1.9736	0.532843	3.74138	0.00671006	1	3.2506	0.804244	5.33152	0.0142515	0	0.0205923	-4.91518	2.5612	0.9895	4	2.03789	0.517303	3.7957	0.0093267
KCTD13	0	4	-1.64474	-6.53333	0.600864	0.175761	0	0.0170362	-4.90579	2.47483	0.991207	0	-0.562303	-5.45152	1.68507	0.685252	0	-0.432686	-5.32239	1.8173	0.759271
KCTD15	1	2	0.284089	-2.12289	2.32301	0.788288	0	2.35932	-2.56868	4.87259	0.24067	1	1.50182	-0.913002	3.55773	0.190968	0	0.128857	-4.80088	2.64789	0.934815
KCTD2	6	2	1.42676	0.0269226	3.14947	0.0456214	0	0.580665	-4.37506	3.20344	0.730606	2	1.68724	-0.214779	3.58931	0.0786921	3	1.56994	-0.117401	3.41112	0.0673522
KCTD3	11	11	0.0977539	-0.763987	0.962202	0.822245	2	0.640454	-1.04867	1.96067	0.411545	3	0.330452	-1.06242	1.46926	0.608122	5	0.0194087	-1.14636	1.07234	0.972185
KCTD5	0	2	0.65983	-4.26818	3.17294	0.692906	0	2.94204	-1.99272	5.47756	0.167638	0	1.79641	-3.13479	4.32041	0.34403	0	1.9757	-2.95431	4.49541	0.306997
KCTD6	2	4	0.0397203	-1.72948	1.57153	0.960622	0	1.20923	-3.6802	3.45699	0.48817	0	-0.0934854	-4.98169	2.14951	0.949441	2	0.873593	-0.88731	2.40101	0.298518
KCTD9	9	11	0.0863819	-0.709354	0.816286	0.8169	2	0.955055	-0.475017	1.86323	0.145943	2	0.0957105	-1.38482	0.988792	0.860701	3	-0.0193967	-1.32091	0.846471	0.969785
KDELR1	4	4	0.222405	-1.17025	1.61314	0.746768	0	0.700581	-4.20075	3.0032	0.671039	0	-0.39428	-5.28275	1.84971	0.780832	3	0.805465	-0.753161	2.27206	0.292799
KDM1A	9	21	-0.403914	-1.23287	0.352928	0.302225	0	-0.834548	-5.68975	1.19353	0.509373	4	0.186512	-0.981822	1.13127	0.728178	2	-1.03344	-2.65717	0.136037	0.0879826
KDM2A	9	19	-0.137146	-0.985769	0.647418	0.737453	0	-1.32165	-6.24447	0.96636	0.314104	2	-0.234169	-1.85897	0.942028	0.725415	4	-0.0564108	-1.2399	0.913037	0.915821
KDM2B	11	10	0.424184	-0.448074	1.3078	0.337483	3	1.36103	-0.23653	2.71617	0.0905526	1	-0.170012	-2.4089	1.30537	0.844376	7	0.815776	-0.205934	1.79008	0.113939
KDM3A	12	24	-0.22412	-0.964789	0.471875	0.533531	1	0.131341	-2.12576	1.59566	0.884894	3	-0.00768948	-1.33499	1.00591	0.9894	3	-0.839868	-2.19545	0.216818	0.126756
KDM3B	10	13	0.17094	-0.690113	1.00823	0.690637	1	-0.561172	-3.00464	1.36274	0.591416	2	0.0792723	-1.56429	1.30144	0.910715	4	0.253618	-0.967717	1.29348	0.658675
KDM4A	0	5	-1.67657	-6.56212	0.540458	0.161646	0	0.949995	-3.9451	3.19775	0.575044	0	-0.38532	-5.26872	1.82085	0.78459	0	-0.830888	-5.71731	1.39574	0.533319
KDM4B	27	18	0.790976	0.191516	1.41406	0.00960857	9	2.29769	1.37462	3.16102	6.63966e-06	6	0.845187	-0.14872	1.71488	0.0912939	9	0.543175	-0.318047	1.33817	0.207113
KDM4D	1	0	3.29507	0.358639	8.28036	0.0293556	0					0					1	4.51559	1.57	9.50462	0.00447222
KDM5A	2	1	0.865719	-1.16802	3.26798	0.396182	0	2.22778	-2.75648	5.16168	0.269886	0	0.799201	-4.1842	3.73098	0.649066	1	1.08488	-1.43246	3.60219	0.360327
KDM5B	3	5	0.227474	-1.29156	1.64038	0.754439	0	0.564533	-4.34268	2.88387	0.728793	0	-0.514359	-5.40144	1.71858	0.71178	2	0.543975	-1.25716	2.08875	0.51863
KDM5C	13	10	0.573433	-0.242859	1.41715	0.167933	3	1.57086	0.135895	2.75968	0.0339695	2	0.0722814	-1.58562	1.33071	0.919798	7	0.852452	-0.137626	1.79412	0.0890509
KDM6A	6	11	0.0904592	-0.954939	1.05349	0.857833	1	1.29004	-0.948655	2.75879	0.210076	2	0.234507	-1.41612	1.47594	0.746095	0	-1.58332	-6.44566	0.49051	0.164619
KDM6B	17	19	0.520785	-0.155462	1.19218	0.129666	0	-1.03385	-5.95693	1.24931	0.446429	9	1.22153	0.385951	1.99156	0.00538439	5	0.253106	-0.820826	1.16858	0.61851
KDM7A	14	18	0.190774	-0.531849	0.896724	0.598675	1	-0.0780922	-2.35642	1.4396	0.931155	4	0.379763	-0.801303	1.34861	0.494189	5	0.24753	-0.820699	1.1553	0.623823
KDR	9	19	-0.2147	-1.05236	0.555532	0.592402	2	0.740478	-0.901849	1.94995	0.329228	1	-0.706343	-2.91046	0.67006	0.359498	6	0.281159	-0.716917	1.14956	0.557242
KEAP1	26	27	0.523451	-0.0384289	1.08328	0.067644	0	-1.11319	-5.97637	0.945647	0.363121	11	1.02207	0.275969	1.70545	0.00862159	11	0.344894	-0.429423	1.05453	0.368599
KHDRBS1	17	25	0.167841	-0.478068	0.794515	0.604197	1	-0.216079	-2.49895	1.30747	0.809013	8	0.775567	-0.0788148	1.53442	0.0731964	5	-0.134709	-1.19406	0.746517	0.778813
KHDRBS3	3	3	0.57516	-1.08911	2.25146	0.486896	1	0.656983	-2.22811	3.01448	0.646226	2	1.65411	-0.189471	3.3528	0.075078	0	-1.24751	-6.2098	1.41462	0.387654
KHSRP	28	29	0.341168	-0.192353	0.873704	0.208582	2	0.255327	-1.43232	1.5166	0.732259	5	0.173782	-0.859051	1.01761	0.716501	13	0.484734	-0.216825	1.13651	0.169356
KIDINS220	15	26	-0.211186	-0.879146	0.425338	0.519531	3	0.265259	-1.1442	1.39529	0.682209	1	-1.1863	-3.38129	0.163595	0.0928238	5	-0.468313	-1.52014	0.403253	0.309196
KIF11	10	23	-0.287931	-1.09233	0.456435	0.455558	1	0.00670888	-2.25957	1.50307	0.994074	6	0.601118	-0.373648	1.44042	0.210478	2	-0.858994	-2.49213	0.319159	0.16796
KIF17	5	7	-0.0210557	-1.19581	1.09213	0.97051	0	0.0176959	-4.85775	2.16804	0.990443	1	-0.0123913	-2.27057	1.52467	0.989024	3	0.459895	-0.9709	1.69517	0.497057
KIF1A	34	48	0.0973072	-0.362688	0.547137	0.67474	5	0.855968	-0.232201	1.7457	0.114699	6	-0.161625	-1.08861	0.59596	0.696666	15	0.0911329	-0.538083	0.665482	0.766739
KIF1B	16	31	-0.210368	-0.851437	0.397378	0.502572	2	0.170462	-1.66953	1.45305	0.829469	3	-0.396276	-1.71219	0.593372	0.465397	10	0.260205	-0.520464	0.965103	0.49622
KIF20A	0	3	-1.69186	-6.65215	0.945708	0.227119	0	0.693024	-4.30048	3.71656	0.692183	0	-0.281115	-5.24773	2.37635	0.857429	0	-0.93724	-5.90793	1.77246	0.530897
KIF23	6	7	0.112401	-0.992974	1.19119	0.836958	1	0.159955	-2.19539	1.9171	0.872577	2	0.355572	-1.34596	1.71277	0.643802	2	0.089861	-1.59855	1.42632	0.903803
KIF27	8	9	0.254785	-0.722494	1.21809	0.602029	1	0.468154	-1.96019	2.16687	0.658064	4	0.924564	-0.316856	2.01599	0.134341	2	0.0328389	-1.63655	1.32378	0.963869
KIF2A	9	11	0.107989	-0.810986	1.0095	0.813916	1	0.274929	-2.12158	1.98207	0.788748	5	0.909795	-0.227305	1.93307	0.110952	3	0.0252319	-1.40962	1.2178	0.96921
KIF3B	0	2	-0.787031	-5.74986	1.88047	0.598384	0	2.54863	-2.3816	5.06862	0.213895	0	0.624216	-4.31214	3.16715	0.70905	0	0.24658	-4.73527	3.07934	0.882351
KIF4A	10	8	0.710372	-0.220889	1.66871	0.133766	0	0.529419	-4.35471	2.70118	0.739897	5	1.29717	0.140994	2.37014	0.0293789	4	0.818699	-0.455972	1.96126	0.193703
KIF5A	6	28	-0.961879	-1.9204	-0.151762	0.0185772	0	-1.2491	-6.12002	0.844358	0.304106	2	-0.623432	-2.22169	0.497293	0.307528	1	-1.53176	-3.73109	-0.173939	0.0233194
KIF5B	7	13	-0.143805	-1.1128	0.75237	0.757536	1	0.410894	-1.91006	2.0244	0.677048	1	-0.564317	-2.78911	0.868849	0.486284	4	0.140269	-1.08396	1.17445	0.805346
KIF5C	11	7	0.769598	-0.157015	1.75219	0.10354	0	0.691931	-4.17666	2.80939	0.668011	0	-0.908759	-5.77868	1.21625	0.479001	8	1.33323	0.288254	2.38621	0.0132101
KIR2DL4	63	78	0.251881	-0.0797108	0.582146	0.13592	6	0.0909887	-0.854332	0.869886	0.835419	14	0.181526	-0.401371	0.6989	0.522983	36	0.446588	0.0467423	0.832607	0.0290426
KIR3DL1	3	10	-0.592993	-1.98911	0.565621	0.328612	0	0.0208426	-4.88953	2.29019	0.98909	1	-0.185891	-2.42336	1.29017	0.829584	2	0.0759808	-1.58544	1.34525	0.916094
KIR3DL2	37	44	0.0840879	-0.333624	0.495909	0.690044	5	0.456417	-0.466643	1.19397	0.298208	9	0.0496093	-0.661401	0.649688	0.880822	14	-0.0369283	-0.632952	0.494344	0.89645
KIR3DL3	31	59	-0.24028	-0.697128	0.197512	0.28561	2	-0.587828	-2.2397	0.582484	0.362327	6	-0.449962	-1.3688	0.292204	0.252552	12	-0.329773	-1.01036	0.271952	0.294694
KIRREL2	0	2	-1.47066	-6.40235	1.05508	0.278171	0	1.0632	-3.88674	3.65993	0.547852	0	-0.0964308	-5.02343	2.41336	0.94985	0	-0.641742	-5.57237	1.8802	0.658821
KISS1R	26	29	0.181466	-0.345952	0.708684	0.497686	1	-0.410714	-2.62	0.974579	0.611518	7	0.30743	-0.506188	1.01392	0.434204	10	0.117321	-0.662346	0.821455	0.756259
KL	12	20	-0.0455979	-0.795992	0.66721	0.901694	0	-0.561446	-5.44333	1.56301	0.681147	4	0.251964	-0.921637	1.20499	0.64297	5	-0.00981756	-1.09109	0.905135	0.984326
KLB	3	8	-0.214862	-1.6297	0.984738	0.735962	0	0.557935	-4.30782	2.65628	0.72416	1	0.0695399	-2.1768	1.57305	0.938294	1	-0.173587	-2.42973	1.35294	0.844153
KLC1	4	1	1.52514	-0.208504	3.8573	0.0863397	0	1.86403	-3.12074	4.79918	0.33912	2	2.34715	0.297554	4.76465	0.0262994	1	0.811902	-1.69967	3.32347	0.488027
KLF1	6	12	-0.13725	-1.163	0.765323	0.775199	0	-0.469002	-5.32489	1.47323	0.724723	1	-0.360395	-2.57156	1.00931	0.657382	3	0.135452	-1.24098	1.21828	0.827092
KLF10	12	4	1.69996	0.636002	2.93973	0.00142722	1	2.66873	0.327573	4.4241	0.0299784	3	1.78235	0.240245	3.2453	0.0255447	6	1.81643	0.531547	3.19621	0.00596694
KLF12	4	15	-0.896548	-2.10028	0.110289	0.0828362	0	-0.671146	-5.53137	1.38859	0.60827	1	-0.651952	-2.87182	0.764963	0.41223	2	-0.727301	-2.39251	0.52171	0.27535
KLF13	4	5	0.166386	-1.19038	1.46976	0.801547	1	1.42267	-1.24648	3.42568	0.268491	3	1.05721	-0.449626	2.42582	0.157048	0	-0.768172	-5.65292	1.44677	0.56682
KLF14	1	0	1.04695	-1.88455	6.03024	0.491742	0					0					1	2.18353	-0.748558	7.16706	0.140905
KLF15	4	8	-0.251831	-1.54219	0.910374	0.677103	0	-0.312109	-5.22877	2.02741	0.832383	1	-0.0105546	-2.27167	1.52746	0.990675	2	-0.0662759	-1.81752	1.31479	0.931162
KLF16	1	2	-0.358537	-2.80602	1.72253	0.735182	0	2.59894	-2.35677	5.23099	0.210324	0	0.247214	-4.68259	2.76715	0.876945	0	-0.130599	-5.07497	2.44472	0.932942
KLF2	0	2	-1.99475	-6.94917	0.624925	0.144212	0	1.88205	-3.05735	4.43176	0.327313	0	0.169199	-4.78151	2.77015	0.916279	0	-1.42104	-6.4015	1.39155	0.338991
KLF4	2	2	0.701107	-1.17682	2.57903	0.440883	0	2.04417	-2.88549	4.56139	0.293937	0	0.243849	-4.68308	2.75346	0.878298	0	0.0196491	-4.90821	2.53242	0.989913
KLF5	4	10	-0.544194	-1.77957	0.528885	0.329245	0	-0.813724	-5.73025	1.49297	0.557544	1	-0.219799	-2.45503	1.24814	0.797757	2	-0.34884	-2.03784	0.941073	0.622299
KLF6	13	21	-0.0886914	-0.804782	0.592986	0.801199	1	0.341155	-1.87107	1.73584	0.704368	5	0.40581	-0.648082	1.28687	0.420165	7	0.218422	-0.699926	1.02666	0.620816
KLF7	4	4	0.327495	-1.05396	1.70842	0.631866	0	-0.830397	-5.81933	2.02801	0.59291	1	0.716216	-1.60142	2.43229	0.481489	2	0.549241	-1.23197	2.09471	0.510078
KLF9	5	3	0.981606	-0.38587	2.48417	0.158493	0	0.842344	-4.08315	3.26194	0.620721	1	0.990952	-1.3631	2.83874	0.353348	3	1.19875	-0.418401	2.80318	0.139413
KLHDC10	6	4	1.03255	-0.189377	2.345	0.0969845	1	1.72686	-0.613265	3.4992	0.126375	2	1.29194	-0.48016	2.83377	0.13833	2	1.30176	-0.52845	2.93318	0.149169
KLHDC3	15	20	0.155735	-0.511406	0.803609	0.640056	1	0.116774	-2.09881	1.45249	0.892703	6	0.539518	-0.398342	1.33807	0.23838	4	-0.17764	-1.30416	0.707114	0.714974
KLHL11	4	7	-0.0694258	-1.34512	1.09166	0.908367	1	0.546012	-1.90049	2.41947	0.616181	1	0.273198	-1.98384	1.80744	0.768526	2	0.336206	-1.34742	1.66525	0.656555
KLHL12	2	9	-0.916393	-2.61345	0.418598	0.18761	0	0.193325	-4.69035	2.35991	0.899045	1	-0.230889	-2.50334	1.31739	0.795251	0	-1.41745	-6.28448	0.690344	0.231334
KLHL13	1	2	0.747163	-2.24027	3.28994	0.626359	0	-1.30158	-6.32199	1.81069	0.397488	0	-0.44488	-5.44341	2.63382	0.78203	1	2.03272	-0.948572	4.56702	0.177556
KLHL15	8	18	-0.207361	-1.09401	0.604196	0.624039	0	-1.31287	-6.2629	1.10288	0.342131	3	0.141619	-1.20448	1.1926	0.814075	4	0.132419	-1.05284	1.10956	0.808077
KLHL18	2	0	1.71215	-0.799431	6.63968	0.196942	1	1.75792	-1.17784	6.74293	0.238269	1	2.7463	-0.185697	7.72978	0.0653739	0
KLHL2	7	18	-0.421004	-1.36664	0.430281	0.340826	0	-0.573718	-5.44844	1.53263	0.671545	2	-0.0245736	-1.64286	1.14223	0.97113	4	-0.127659	-1.35016	0.890805	0.817857
KLHL20	11	10	0.589001	-0.284173	1.47439	0.184072	3	1.72459	0.125316	3.05172	0.0361205	4	0.914919	-0.317175	1.98562	0.135056	1	-0.403597	-2.64241	1.07435	0.632177
KLHL21	15	13	0.310416	-0.448439	1.08127	0.421154	0	-0.681385	-5.55474	1.44019	0.608866	4	0.594926	-0.613241	1.61492	0.307433	8	0.28064	-0.671441	1.1811	0.551678
KLHL24	1	2	-0.291793	-2.81706	2.18849	0.802614	0	0.477115	-4.51414	3.5424	0.78068	1	0.916692	-1.58182	3.29378	0.43146	0	-0.721287	-5.7095	2.38764	0.644685
KLHL28	0	1	-0.42083	-5.40401	2.5104	0.790061	0	2.74292	-2.24115	5.67633	0.19542	0	1.10291	-3.88051	4.03473	0.542039	0	0.160533	-4.82275	3.09202	0.922762
KLHL31	5	6	0.0550484	-1.13766	1.21132	0.924943	1	1.36746	-0.9173	2.97154	0.198334	2	0.573541	-1.13027	1.95244	0.465391	2	0.0775697	-1.62503	1.45247	0.9181
KLHL40	5	9	-0.157325	-1.30322	0.899729	0.773382	2	0.491667	-1.35172	2.04475	0.570737	2	0.527302	-1.13777	1.81007	0.486011	0	-1.60079	-6.46485	0.489089	0.161678
KLHL42	4	4	0.442663	-0.939627	1.83032	0.518704	0	1.32422	-3.58165	3.65624	0.457471	0	-0.209671	-5.10186	2.05289	0.885642	0	-0.757107	-5.65084	1.51233	0.578112
KLHL6	3	9	-0.685507	-2.12204	0.538482	0.281009	1	1.02004	-1.26176	2.60187	0.319022	0	-1.31968	-6.19051	0.801721	0.27518	1	-0.93636	-3.25045	0.688206	0.282935
KLHL7	9	11	0.356743	-0.557482	1.24992	0.435861	1	1.0538	-1.21227	2.58003	0.300321	0	-1.20722	-6.06484	0.84385	0.313179	4	0.361158	-0.893081	1.44858	0.545772
KLRG2	0	2	-1.11558	-6.04324	1.39624	0.421058	0	2.10994	-2.82501	4.64199	0.28278	0	0.274826	-4.65286	2.78712	0.863533	0	-0.307234	-5.23445	2.20329	0.837591
KMT2A	36	45	0.268425	-0.180871	0.713372	0.239475	5	0.476125	-0.64853	1.4243	0.381014	7	0.222275	-0.574448	0.896562	0.557888	15	0.207206	-0.431394	0.793651	0.510891
KMT2B	17	33	-0.290616	-0.909225	0.294043	0.334665	2	0.360894	-1.2624	1.5217	0.61317	3	-0.501938	-1.81246	0.4772	0.344362	7	-0.369731	-1.27827	0.409123	0.368612
KMT2C	57	70	0.188917	-0.174651	0.548843	0.306514	8	0.554117	-0.279193	1.26606	0.179718	7	-0.459775	-1.30659	0.23527	0.208322	26	0.297237	-0.186346	0.751984	0.221973
KMT2D	16	8	0.979843	0.134487	1.90195	0.0227039	3	1.15319	-0.409255	2.5864	0.139471	5	1.30862	0.143081	2.4001	0.0292103	8	1.00877	-0.0493216	2.07001	0.0613652
KMT5A	2	5	-0.586775	-2.33475	0.876463	0.441377	1	1.33172	-1.0485	3.14949	0.231433	0	-0.559477	-5.43981	1.63067	0.68324	1	-0.277349	-2.60234	1.4039	0.766938
KMT5B	4	4	0.292448	-0.969294	1.42685	0.619961	0	1.11774	-3.05079	2.6213	0.394101	0	0.0389701	-4.56291	1.63954	0.973545	4	0.848218	-0.386897	2.00744	0.162113
KPNA1	13	21	-0.0582915	-0.776425	0.625901	0.869129	5	1.566	0.442722	2.5153	0.0085921	3	0.00830618	-1.32225	1.02892	0.98862	3	-0.513139	-1.8487	0.513731	0.352913
KPNA3	11	11	0.448808	-0.398373	1.29411	0.294435	1	1.06517	-1.18429	2.55907	0.291173	2	0.144076	-1.50462	1.38238	0.840563	7	0.85906	-0.142014	1.79292	0.0897867
KPNA4	6	10	-0.195299	-1.24551	0.781496	0.698399	0	0.111439	-4.76329	2.24316	0.940602	3	0.701391	-0.688631	1.84645	0.291636	1	-0.892038	-3.14025	0.595631	0.268046
KPNA6	3	7	-0.185177	-1.62076	1.06052	0.777518	0	0.444383	-4.44915	2.66478	0.77956	2	0.819198	-0.876114	2.17071	0.304076	1	-0.182352	-2.44806	1.37809	0.83808
KPNB1	9	13	0.168598	-0.715626	1.01595	0.700303	2	1.02506	-0.820744	2.44729	0.246506	2	-0.0392888	-1.67707	1.17369	0.954846	3	-0.016479	-1.38499	1.08178	0.978422
KRAS	3	0	2.1946	-0.160995	7.10203	0.0706999	1	1.99236	-0.944799	6.97793	0.180294	1	3.16633	0.233525	8.15014	0.0354115	0
KREMEN2	20	21	0.361784	-0.267642	0.991199	0.257666	3	0.726401	-0.652057	1.81781	0.270127	4	0.272654	-0.896738	1.21971	0.615068	8	0.292238	-0.589777	1.08742	0.497435
KRT12	14	15	0.255718	-0.490101	0.997358	0.497117	0	-0.980705	-5.8685	1.18817	0.450824	4	0.527523	-0.667507	1.52216	0.356221	6	0.314763	-0.706128	1.227	0.524589
KRT33B	9	16	-0.0363571	-0.911185	0.793934	0.932479	2	0.592698	-1.14528	1.94642	0.460383	2	-0.150195	-1.78278	1.0462	0.825288	4	0.0646434	-1.15321	1.09082	0.908448
KRT6A	14	8	1.11051	0.24263	2.05043	0.0119106	3	2.18459	0.628531	3.53816	0.00832605	4	1.1763	-0.10128	2.33751	0.069143	7	1.43497	0.365318	2.48855	0.00968528
KRT6B	23	38	-0.120922	-0.669678	0.409457	0.65775	1	-1.12258	-3.4091	0.403347	0.167414	7	0.159099	-0.714876	0.898396	0.699791	9	-0.152353	-0.95232	0.551098	0.684265
KRT6C	11	20	-0.221405	-1.00799	0.51948	0.563026	2	0.281247	-1.40397	1.54571	0.706536	1	-0.804274	-3.00872	0.572615	0.29029	3	-0.702231	-2.08839	0.388856	0.22294
KRT72	3	11	-0.44366	-1.84027	0.700401	0.466051	0	0.225714	-4.6375	2.30273	0.880804	0	-1.14642	-6.00479	0.907612	0.343567	2	0.261133	-1.42262	1.55138	0.726781
KRT86	13	20	0.0871894	-0.638839	0.782236	0.808731	0	-0.699195	-5.56352	1.37527	0.593751	7	0.789086	-0.139371	1.61028	0.0918736	4	-0.0672168	-1.23638	0.880495	0.897861
KRTAP10-7	1	0	0.760418	-2.17222	5.74417	0.623006	0					0					0
KRTAP2-3	14	23	0.0467803	-0.663212	0.730454	0.894607	0	-2.01621	-6.93001	0.294335	0.0965923	4	0.386528	-0.781344	1.32981	0.480408	7	0.457505	-0.478919	1.28807	0.319692
KRTAP9-2	12	24	-0.139054	-0.897176	0.576201	0.707669	0	-0.747813	-5.60212	1.27645	0.559479	1	-0.932985	-3.13758	0.442582	0.211376	8	0.213768	-0.71562	1.05981	0.637689
L3MBTL2	3	0	2.12732	-0.239093	7.03616	0.082655	0					0					2	2.60248	-0.170999	7.57896	0.0667702
LAIR1	0	1	0.911161	-4.07281	3.84437	0.607898	0	3.26957	-1.7201	6.21698	0.14135	0	1.82794	-3.15746	4.76469	0.346975	0	2.12747	-2.8583	5.06511	0.287656
LAMA3	1	2	-0.445837	-2.88797	1.6346	0.672724	0	1.42239	-3.51115	3.95686	0.435758	1	1.55485	-0.872919	3.63498	0.180106	0	-1.42417	-6.39143	1.26879	0.32345
LAMB2	2	1	0.99101	-1.03578	3.38956	0.329456	0	2.59876	-2.38957	5.5428	0.214373	2	2.22047	0.197788	4.61553	0.032647	0	0.111292	-4.87257	3.04421	0.946205
LAMTOR2	3	4	0.22899	-1.29354	1.67091	0.754492	0	0.542367	-4.38524	2.94421	0.74182	2	0.975016	-0.78983	2.50584	0.250429	1	0.103747	-2.21294	1.8164	0.914293
LARP4B	7	6	0.582151	-0.575463	1.77051	0.321361	1	1.64993	-0.73181	3.44925	0.14887	3	1.37102	-0.0917034	2.67307	0.0643541	1	-0.265999	-2.64933	1.54228	0.788629
LASP1	11	14	0.350409	-0.468926	1.15179	0.394531	3	1.6255	0.22844	2.7587	0.0256222	1	-0.510455	-2.72567	0.900006	0.526465	5	0.495646	-0.598653	1.4533	0.350899
LATS1	9	7	0.735302	-0.259688	1.77576	0.146735	0	0.515918	-4.37957	2.74957	0.747829	2	0.640651	-1.05494	1.98519	0.413873	4	0.738184	-0.545832	1.9084	0.243032
LATS2	1	2	0.0439094	-2.37417	2.10142	0.966817	0	1.96738	-2.98706	4.58517	0.312684	0	0.196284	-4.73413	2.71755	0.901641	0	0.0714096	-4.86754	2.62373	0.963894
LCK	10	18	-0.143757	-0.97074	0.632139	0.720841	3	0.905793	-0.522334	2.05036	0.192717	3	0.182441	-1.16026	1.22787	0.762093	3	-0.482181	-1.87426	0.611393	0.413742
LCT	1	4	-0.53514	-2.8974	1.2858	0.57907	0	1.45268	-3.48022	3.87496	0.427329	1	0.600353	-1.76262	2.42515	0.563398	0	-0.475606	-5.38165	1.86765	0.73989
LDB1	6	14	-0.441139	-1.47805	0.494489	0.362887	1	0.183291	-2.10744	1.76695	0.846174	1	-0.433989	-2.65878	0.995403	0.597994	3	-0.215041	-1.62841	0.918537	0.728934
LDB2	2	3	0.303271	-1.5241	1.97754	0.723664	0	1.90991	-3.016	4.35569	0.319298	0	0.0900526	-4.81975	2.46357	0.953386	2	1.11364	-0.695378	2.77025	0.206566
LDOC1	5	5	0.572728	-0.487884	1.74391	0.288258	2	1.49996	0.051578	3.53209	0.0427393	2	1.05562	-0.664548	2.48357	0.202589	1	0.142285	-2.14531	1.77429	0.879986
LEF1	8	23	-0.612831	-1.48264	0.164921	0.125529	1	-0.174311	-2.47672	1.34487	0.847525	1	-1.00319	-3.20179	0.357129	0.169969	2	-0.91779	-2.54877	0.25835	0.137349
LEFTY1	7	7	-0.0808359	-1.04124	0.863601	0.863437	0	-0.672001	-4.38152	0.808054	0.403169	2	0.337719	-1.19975	1.47235	0.609149	3	0.122796	-1.25024	1.20929	0.83984
LEFTY2	5	3	0.804098	-0.538133	2.28053	0.238955	0	0.673801	-4.2299	3.01666	0.682451	0	-0.174557	-5.08188	2.18039	0.906609	2	1.13868	-0.673665	2.79477	0.197977
LEMD2	2	2	0.570786	-1.30572	2.44793	0.528725	0	2.01511	-2.92134	4.55518	0.30048	1	1.32136	-1.08768	3.3604	0.242212	1	1.02341	-1.38109	3.05814	0.353841
LEO1	5	6	0.348334	-0.892254	1.56143	0.571051	1	0.966515	-1.96078	3.20775	0.509975	2	0.993523	-0.727298	2.40353	0.227933	1	0.14935	-2.12624	1.74856	0.872786
LGALS9	7	6	0.883175	-0.265379	2.08355	0.13088	0	0.370955	-4.5346	2.69111	0.815327	2	0.893593	-0.849916	2.34271	0.281666	3	0.69085	-0.815626	2.06158	0.345481
LGI1	6	2	1.23966	-0.172645	2.96738	0.0867164	0	1.55	-3.40842	4.19202	0.407131	0	-0.131123	-5.06636	2.40785	0.932093	6	1.94626	0.502684	3.68808	0.00788085
LHFPL4	8	3	1.20574	0.0213257	2.61088	0.0459056	1	1.34447	-1.18671	3.45593	0.263317	2	1.10565	-0.710398	2.77117	0.211582	2	0.943625	-0.854543	2.58799	0.276485
LHX1	7	8	0.412702	-0.647321	1.45773	0.436649	0	0.242064	-4.64276	2.42524	0.874758	1	0.0845027	-2.1705	1.61129	0.925802	6	1.00898	-0.129093	2.10233	0.0804619
LHX2	19	15	0.603098	-0.0712752	1.3058	0.0798966	1	0.263354	-1.99733	1.76469	0.776397	3	0.157519	-1.19826	1.23042	0.796314	11	0.995841	0.184516	1.79514	0.0165834
LHX3	14	18	0.0078104	-0.718334	0.717829	0.982842	2	0.0962667	-1.5828	1.37721	0.895565	2	-0.373955	-1.99671	0.800253	0.567826	6	-0.0974076	-1.11247	0.797748	0.838146
LHX6	10	14	-0.201077	-1.05914	0.626499	0.635046	3	0.780894	-0.702789	2.01297	0.277265	1	-0.714766	-2.93119	0.696773	0.362867	5	-0.176761	-1.30886	0.825181	0.738535
LHX8	2	5	-0.197174	-1.9512	1.29661	0.801408	0	1.17301	-3.71325	3.3893	0.498696	0	-0.380367	-5.26691	1.84277	0.788194	1	0.22849	-2.07586	1.9134	0.812735
LILRB3	4	6	0.0376936	-1.27754	1.26506	0.95243	0	-0.0596781	-4.95899	2.20174	0.968164	2	0.896516	-0.827999	2.30383	0.273748	2	0.303572	-1.42256	1.71983	0.698462
LIMS1	53	78	0.160721	-0.203349	0.51831	0.383629	4	-0.114714	-1.27104	0.791298	0.821409	11	0.049444	-0.597849	0.610607	0.872182	25	0.234191	-0.256572	0.693147	0.340093
LIN28B	1	0	1.95364	-0.977634	6.93684	0.18806	0					0					1	2.77772	-0.153871	7.76104	0.0624667
LIN54	7	15	-0.608539	-1.56575	0.267087	0.175976	1	-0.282546	-2.52775	1.19737	0.742307	1	-1.02561	-3.24614	0.396807	0.177501	3	-0.670732	-2.04543	0.432657	0.247732
LINGO1	4	11	-0.4737	-1.70193	0.583056	0.391578	1	1.31059	-0.939133	2.80312	0.206531	1	-0.255154	-2.49187	1.20977	0.765276	1	-0.711081	-2.94483	0.745943	0.377927
LIX1L	1	0	1.15068	-1.78081	6.13397	0.447719	0					0					0
LKAAEAR1	2	3	-0.0616095	-1.8835	1.60967	0.941952	0	1.5677	-3.34838	3.9554	0.394351	0	-0.480602	-5.3906	1.88438	0.738285	1	0.194783	-2.17882	2.06323	0.848448
LMAN1L	2	8	-0.621482	-2.30053	0.68867	0.371503	0	0.70853	-4.1608	2.8221	0.661378	0	-1.06139	-5.92586	1.03131	0.392898	1	-0.211893	-2.46197	1.30338	0.808444
LMNA	6	16	-0.496404	-1.49977	0.390341	0.280964	0	-0.707604	-5.57101	1.36837	0.588552	2	-0.175191	-1.79877	1.00424	0.794136	3	-0.342564	-1.70407	0.733267	0.557621
LMNB2	4	1	1.19241	-0.517134	3.50419	0.178217	2	3.15749	0.839924	5.8235	0.00824204	1	1.44776	-1.09432	3.9898	0.235201	1	1.27827	-1.23735	3.79399	0.284705
LMO2	0	4	-2.0188	-6.91815	0.275375	0.0919202	0	-0.534511	-5.50681	2.14699	0.728821	0	-0.715588	-5.613	1.56221	0.602515	0	-0.960053	-5.85599	1.31433	0.470745
LMO3	3	7	-0.242792	-1.69802	1.03158	0.715724	0	-0.129804	-5.01584	2.07565	0.929298	2	0.602965	-1.10464	1.97875	0.445038	1	-0.379926	-2.66561	1.21318	0.670025
LMO4	1	3	-0.415877	-2.82608	1.60317	0.68695	0	1.02291	-3.95144	3.7598	0.566694	1	0.807648	-1.59227	2.79175	0.456346	0	-0.621805	-5.56619	1.95085	0.674212
LMX1B	1	3	0.13076	-2.2114	1.94873	0.895039	0	2.08925	-2.83085	4.49773	0.284149	0	0.0842065	-4.81893	2.42507	0.95612	0	-0.259359	-5.16417	2.08777	0.859872
LNX2	3	12	-0.460063	-1.84199	0.668571	0.442535	0	0.496196	-4.36389	2.55737	0.75058	1	-0.0433641	-2.27103	1.4035	0.960204	2	0.0829601	-1.57452	1.34068	0.908062
LONP2	5	6	0.166455	-1.02664	1.32391	0.776312	1	1.19996	-1.1607	2.90805	0.269631	1	0.155314	-2.116	1.73415	0.867217	2	0.327874	-1.37544	1.70599	0.670158
LONRF1	0	1	-0.269759	-5.25299	2.66159	0.865982	0	2.58534	-2.39912	5.51973	0.215705	0	0.835598	-4.14788	3.76758	0.635428	0	0.478237	-4.50512	3.40991	0.778947
LONRF3	11	13	0.233008	-0.613805	1.0709	0.58444	1	0.677562	-1.59941	2.21145	0.490541	0	-1.44455	-6.30217	0.603453	0.20944	8	0.735792	-0.232767	1.6587	0.132338
LPA	35	34	0.431106	-0.0423693	0.912122	0.074314	4	0.685257	-0.462574	1.61006	0.214186	7	0.412518	-0.448975	1.13582	0.322533	19	0.601965	0.0319671	1.15909	0.0387517
LPAR1	1	4	-0.464625	-2.82483	1.35943	0.631493	0	0.764022	-4.19485	3.33884	0.657348	0	-0.363773	-5.26925	1.97219	0.802023	0	-0.344527	-5.24506	1.9764	0.811797
LPAR5	2	2	0.189764	-1.72219	2.09485	0.836663	0	0.205726	-4.75788	2.86959	0.899741	1	1.24211	-1.15429	3.26581	0.265825	1	0.646373	-1.76867	2.69775	0.551207
LPCAT2	2	4	-0.345232	-2.14891	1.22493	0.671342	0	0.90211	-4.05324	3.43096	0.604931	1	0.692896	-1.62951	2.4224	0.49647	1	-0.234096	-2.69502	1.63017	0.821835
LPCAT3	3	3	0.383857	-1.17859	1.94589	0.61591	0	1.43029	-3.48337	3.82374	0.429547	2	1.32001	-0.492977	2.982	0.140273	1	0.557586	-1.80494	2.40523	0.590673
LPCAT4	1	5	-0.953401	-3.24681	0.683382	0.2708	0	0.923071	-3.96054	3.12589	0.582278	0	-0.605106	-5.48531	1.58405	0.656897	0	-1.19342	-6.07291	0.992781	0.342126
LPGAT1	1	2	-0.272212	-2.67208	1.75724	0.791431	0	0.705649	-4.26496	3.42011	0.682568	0	-0.10354	-5.04799	2.47023	0.946957	1	0.633509	-1.75903	2.65242	0.553255
LRCH4	2	1	1.27806	-0.910456	3.82789	0.251134	1	3.10567	-0.465876	6.68271	0.0954391	1	2.26243	-0.405921	4.93148	0.0902472	0	1.46193	-3.5218	4.39454	0.435334
LRFN3	7	15	-0.447108	-1.43089	0.466108	0.34169	1	0.242189	-2.02102	1.75078	0.793958	1	-0.407033	-2.63467	1.02923	0.623403	5	0.0462829	-1.0968	1.06568	0.932121
LRFN4	22	37	-0.0036332	-0.550938	0.527972	0.9894	0	-1.6528	-6.50668	0.367571	0.13227	9	0.597228	-0.133287	1.25008	0.104343	8	-0.415841	-1.28129	0.346714	0.296522
LRIG3	0	3	-1.3454	-6.24705	0.989193	0.297937	0	1.15113	-3.76914	3.53923	0.512751	0	-0.115539	-5.0225	2.23616	0.938517	0	-0.335131	-5.24469	2.03733	0.818877
LRP11	3	2	0.909228	-0.7476	2.71945	0.274718	0	2.90028	-2.04323	5.46911	0.17295	0	0.368337	-4.56068	2.88498	0.819865	1	1.26565	-1.13038	3.28947	0.257622
LRP2	2	1	1.3068	-0.748237	3.72436	0.205741	0	2.39721	-2.59782	5.35797	0.244129	1	1.91389	-0.59936	4.42734	0.121091	0	1.69431	-3.29436	4.63917	0.377754
LRP4	0	1	-0.824574	-5.80776	2.10667	0.592424	0	1.4143	-3.5696	4.34733	0.448349	0	0.218834	-4.76453	3.15053	0.895391	0	0.136923	-4.8464	3.06851	0.933961
LRP8	10	14	0.0237858	-0.829392	0.845186	0.955114	1	0.0530864	-2.25625	1.65533	0.955246	1	-0.477993	-2.69699	0.940392	0.55663	7	0.401172	-0.610732	1.33823	0.422325
LRRC37B	18	33	-0.157467	-0.759916	0.416739	0.595294	2	0.0688638	-1.56858	1.24991	0.921421	5	-0.0390326	-1.06737	0.796549	0.933001	5	-0.465052	-1.49959	0.379319	0.298624
LRRC3B	7	5	0.525334	-0.595062	1.70468	0.355983	2	1.50764	-0.46299	3.14387	0.123231	1	0.3501	-1.93685	1.9805	0.715549	4	0.955147	-0.405679	2.2545	0.160389
LRRC47	1	5	-1.05752	-3.40982	0.704208	0.252196	0	-1.00185	-5.99614	2.12499	0.520729	0	-0.535138	-5.42527	1.70119	0.700746	1	-0.0964422	-2.58319	1.77676	0.927857
LRRC4B	11	18	-0.035565	-0.832386	0.72651	0.927929	2	0.357737	-1.33103	1.66053	0.637246	1	-0.73657	-2.95826	0.676989	0.348876	4	-0.00885407	-1.20968	0.988463	0.987098
LRRC4C	2	2	0.0608733	-1.87401	2.00608	0.948316	0	-1.21902	-6.20946	1.8957	0.426269	1	1.21504	-1.18086	3.23818	0.275307	1	0.37713	-2.18647	2.58046	0.747555
LRRC58	4	7	-0.260197	-1.57561	0.92641	0.672672	0	-0.500246	-5.39544	1.74983	0.722227	1	0.0724171	-2.1821	1.60292	0.936304	3	0.292257	-1.20623	1.56705	0.676216
LRRC7	21	26	0.38977	-0.208912	0.980321	0.199291	2	0.646136	-1.0212	1.85915	0.397041	5	0.268295	-0.777212	1.13317	0.585005	9	0.42773	-0.388502	1.16174	0.289101
LRRC73	4	5	0.143432	-1.22315	1.48179	0.830824	0	0.564295	-4.36116	2.935	0.732009	1	0.290274	-2.03819	2.00019	0.768615	2	0.382157	-1.40118	1.92569	0.644157
LRRC8A	24	38	0.0409305	-0.496074	0.561126	0.878929	6	0.920594	-0.087413	1.78479	0.0712741	3	-0.596889	-1.90178	0.371611	0.250214	11	0.207165	-0.513805	0.853752	0.55567
LRRC8D	1	1	0.347962	-2.17837	2.87427	0.765813	0	2.32354	-2.66075	5.25751	0.25415	0	1.03162	-3.95194	3.96379	0.565784	1	1.00402	-1.51412	3.52211	0.395955
LRRK2	2	3	-0.286916	-2.15134	1.44891	0.742625	0	-0.0118053	-4.95978	2.57795	0.994023	2	0.995016	-0.860217	2.73825	0.270406	0	-0.906128	-5.82594	1.5107	0.514674
LRRTM3	1	2	-0.0335057	-2.43179	1.9943	0.974221	0	1.1438	-3.8274	3.86567	0.526117	1	1.17154	-1.2226	3.19286	0.290899	0	-0.0589687	-4.98594	2.45073	0.969445
LRWD1	1	1	0.401869	-2.17843	2.98253	0.739123	0	2.99222	-1.99881	5.94299	0.167986	0	0.89306	-4.09187	3.82862	0.614607	1	1.32306	-1.2323	3.879	0.278437
LSM11	6	6	0.379266	-0.765899	1.52406	0.508033	0	0.0107846	-4.89059	2.31176	0.994313	2	0.671394	-1.09007	2.12176	0.415798	3	0.392624	-1.06571	1.68372	0.57046
LSM12	0	1	-0.162188	-5.14548	2.76932	0.919853	0	3.29211	-1.69286	6.22777	0.139008	0	0.857784	-4.12586	3.79017	0.627248	0	0.636167	-4.34731	3.56814	0.712958
LSM14A	1	1	0.0182582	-2.52751	2.56397	0.987644	0	1.74696	-3.23743	4.68118	0.364795	0	0.278233	-4.70528	3.21031	0.867936	1	0.840096	-1.73934	3.41941	0.489713
LSM14B	8	8	0.447111	-0.566837	1.46486	0.381862	1	2.03371	-0.224545	3.565	0.0708998	0	-0.779822	-5.6449	1.31501	0.547988	3	0.367606	-1.10901	1.63928	0.597803
LSM2	3	0	2.39978	0.0468231	7.30587	0.0450189	1	4.10603	1.17306	9.08992	0.0083384	1	2.37472	-0.557875	7.35845	0.109556	1	2.53717	-0.394098	7.52037	0.0876349
LSM4	0	3	-1.49765	-6.41788	0.920385	0.254988	0	1.17925	-3.77247	3.75846	0.510678	0	-0.245596	-5.15927	2.1435	0.868666	0	-0.719456	-5.63871	1.69483	0.611677
LSM6	1	4	-0.61262	-2.9337	1.11261	0.505712	0	0.850354	-4.06622	3.2158	0.615894	0	-0.482962	-5.37801	1.79532	0.732329	0	-0.822642	-5.72158	1.46209	0.544926
LSM7	5	4	0.307695	-1.01301	1.68296	0.644686	1	1.60711	-0.817424	3.50124	0.166155	3	1.57452	0.0394481	3.02874	0.0448952	1	-0.054039	-2.47176	1.7823	0.957926
LSM8	0	1	-0.690971	-5.67417	2.24031	0.65628	0	1.58377	-3.40022	4.51702	0.403736	0	0.627693	-4.35574	3.55954	0.716391	0	0.268554	-4.7148	3.20021	0.872366
LTA	5	2	1.09431	-0.380935	2.84063	0.147574	0	2.24749	-2.70345	4.85218	0.261604	3	1.99123	0.291033	3.83187	0.022956	1	0.256252	-2.42306	2.55602	0.837921
LTB	3	11	-0.680387	-2.0784	0.469938	0.258049	1	1.14442	-1.14622	2.70123	0.271543	0	-1.19916	-6.05969	0.864982	0.319696	2	-0.249352	-1.94074	1.04405	0.727769
LTB4R	10	15	0.0791071	-0.704409	0.848055	0.839232	1	0.308805	-1.10825	1.60888	0.632215	4	0.46035	-0.751063	1.47475	0.425045	4	-0.0512427	-1.28115	0.98902	0.927662
LTBP4	14	25	-0.0395018	-0.731969	0.618597	0.907853	1	-0.213885	-2.49177	1.28105	0.809268	5	0.34376	-0.704052	1.21293	0.488778	5	-0.183048	-1.25418	0.715418	0.706216
LTBR	9	14	0.49253	-0.42236	1.37358	0.283625	3	1.6295	0.0942867	2.89737	0.0387555	2	0.530131	-1.12251	1.76953	0.478689	2	0.0624116	-1.63166	1.3822	0.93307
LTF	0	1	-1.54919	-6.53252	1.38239	0.300057	0	1.13584	-3.849	4.07117	0.531651	0	0.0487383	-4.93504	2.98144	0.9763	0	-0.898926	-5.88247	2.03321	0.558014
LYL1	2	3	0.115284	-1.71471	1.80524	0.892972	0	1.34022	-3.57364	3.72251	0.454557	1	0.823453	-1.53024	2.65947	0.433995	1	0.72354	-1.62411	2.55335	0.486787
LYN	12	11	0.673968	-0.16325	1.52412	0.113656	3	1.47408	0.0104851	2.71228	0.0485663	1	-0.319622	-2.55484	1.14567	0.705985	7	0.980579	-0.024994	1.936	0.0556411
LYPLA2	1	0	1.40084	-1.53055	6.38409	0.350773	0					0					1	2.29971	-0.632138	7.28312	0.120989
LZTR1	1	2	-0.490424	-2.89153	1.54191	0.632273	0	0.542216	-4.43719	3.34354	0.751023	0	-0.328842	-5.25818	2.1888	0.826304	0	-0.554389	-5.48246	1.95897	0.704556
LZTS3	11	9	0.672524	-0.20476	1.57302	0.131897	0	-0.585743	-5.48516	1.64156	0.674487	3	0.644384	-0.758531	1.81525	0.335618	3	0.464395	-0.942433	1.64207	0.482749
MAB21L1	0	3	-1.37813	-6.28495	0.978712	0.288957	0	1.4607	-3.45246	3.84826	0.421299	0	-0.202423	-5.11174	2.16057	0.891633	0	-0.514518	-5.41994	1.8354	0.718175
MAB21L2	8	20	-0.555372	-1.42814	0.232297	0.171034	1	0.554361	-1.6546	1.94213	0.547904	1	-0.802002	-3.00416	0.569005	0.289986	3	-0.752152	-2.11143	0.310245	0.177266
MACF1	21	33	0.0302125	-0.540754	0.581425	0.915554	4	0.618325	-0.590145	1.60873	0.288659	3	-0.46546	-1.77721	0.515762	0.383717	7	-0.0518744	-0.944338	0.711156	0.900412
MACO1	14	15	0.600828	-0.170852	1.37745	0.125875	1	0.787548	-1.49792	2.33191	0.430789	4	0.747088	-0.466574	1.77293	0.208255	6	0.768158	-0.269867	1.71371	0.13948
MAD2L2	2	1	0.646262	-1.44975	3.08144	0.53986	0	3.19782	-1.7906	6.14209	0.147651	1	1.7505	-0.765978	4.26703	0.152882	1	0.61802	-2.19354	3.42741	0.657108
MAEA	4	12	-0.707142	-1.93323	0.345068	0.194116	0	-1.23573	-6.15901	1.10538	0.355628	1	-0.44972	-2.68238	1.00514	0.588339	2	-0.439167	-2.10618	0.82687	0.524172
MAF1	10	9	0.586423	-0.344329	1.53464	0.21469	1	0.635107	-1.74163	2.33215	0.542779	3	0.893706	-0.550228	2.11236	0.204754	4	0.515235	-0.781974	1.67505	0.412938
MAFF	6	11	0.00400853	-1.06409	0.987549	0.993784	0	-0.915467	-5.8857	1.66005	0.538974	2	0.37584	-1.27654	1.62022	0.609714	3	0.0972106	-1.35696	1.27992	0.882899
MAFG	1	3	-0.0055127	-2.38614	1.94121	0.995689	0	1.93987	-2.98652	4.37852	0.313378	1	1.34872	-1.03943	3.29646	0.228445	0	-0.283799	-5.20838	2.20885	0.849767
MAFK	4	6	0.00877767	-1.31462	1.235	0.988938	0	0.0559311	-4.89013	2.49687	0.971784	0	-0.798383	-5.67321	1.35444	0.543691	1	-0.469384	-2.80315	1.18804	0.610331
MAGED1	7	11	0.0667516	-0.925429	1.00404	0.890605	1	0.833352	-1.44515	2.38855	0.405188	3	0.569815	-0.822935	1.70999	0.386697	2	-0.0554251	-1.71322	1.20073	0.937665
MAGED2	1	1	0.270814	-2.3488	2.89029	0.826286	1	2.3606	-0.696182	5.41738	0.129831	0	0.966599	-4.01714	3.89922	0.588203	0	0.525684	-4.45785	3.4578	0.758729
MAGEH1	2	0	2.0447	-0.515665	6.98558	0.124375	1	2.3448	-0.592865	7.33059	0.114704	0					1	2.75814	-0.173739	7.74158	0.0642675
MAGI1	0	1	-0.301927	-5.28546	2.63016	0.849857	0	3.16556	-1.82391	6.11244	0.150722	0	0.83897	-4.14531	3.77292	0.634323	0	0.685751	-4.29827	3.61906	0.693156
MAGI2	17	23	0.116989	-0.545251	0.762535	0.724677	1	0.356827	-1.86891	1.77206	0.695093	3	-0.1217	-1.45342	0.899212	0.83216	6	-0.0303589	-1.03112	0.834705	0.94828
MAGI3	16	13	0.534746	-0.199089	1.287	0.152672	2	0.964201	-0.775451	2.31904	0.245377	7	1.06776	0.105898	1.95599	0.0307936	4	0.250914	-0.95743	1.27273	0.657685
MAGOH	1	0	0.920921	-2.01105	5.9044	0.54793	1	3.06994	0.131996	8.05584	0.0411901	0					0
MAGOHB	1	3	-0.235154	-2.57411	1.57734	0.807622	0	1.56759	-3.34024	3.92894	0.392803	0	-0.162643	-5.07166	2.19953	0.913225	1	0.555669	-1.78456	2.3705	0.586423
MALL	2	7	-0.666509	-2.36575	0.684597	0.349223	0	0.398908	-4.48833	2.59452	0.799573	0	-1.06939	-5.94886	1.09233	0.400778	1	-0.3333	-2.60092	1.22076	0.704619
MAN2B1	2	4	0.0418365	-1.83554	1.71158	0.96162	0	1.41998	-3.49202	3.79466	0.431994	0	-0.135971	-5.04158	2.2044	0.927406	1	0.745786	-1.584	2.52739	0.468975
MANEAL	8	3	1.04563	-0.191252	2.48186	0.0988905	0	1.86753	-3.05032	4.25944	0.326549	4	2.33775	0.909084	3.85173	0.00203105	4	0.880131	-0.706002	2.53547	0.274882
MAOA	1	0	1.5715	-1.35986	6.55473	0.292834	0					1	2.6372	-0.294813	7.6207	0.0762977	0
MAP1LC3A	2	3	-0.276089	-2.09202	1.39094	0.742254	1	1.16278	-1.27328	3.1476	0.304456	0	-0.422329	-5.33352	1.94622	0.770859	0	-0.84095	-5.75711	1.54562	0.545478
MAP1LC3B	4	6	0.106604	-1.2155	1.34605	0.867323	1	2.0375	-0.336235	3.77225	0.0833288	1	0.563954	-1.71048	2.15204	0.561673	1	-0.418405	-2.74789	1.26988	0.653419
MAP2	2	8	-0.835372	-2.54647	0.525428	0.240483	0	-0.0805352	-4.9891	2.20134	0.957278	0	-0.954409	-5.82604	1.1713	0.455007	2	-0.00101292	-1.75596	1.39908	0.998959
MAP2K1	7	13	-0.0689678	-0.940008	0.767676	0.87132	1	1.00038	-1.22497	2.43632	0.310924	0	-1.5727	-6.42702	0.458192	0.159396	5	0.361031	-0.617971	1.2938	0.454525
MAP2K4	16	16	0.501865	-0.217464	1.22556	0.169987	1	0.895881	-1.32426	2.31644	0.356439	2	-0.0269833	-1.65604	1.16476	0.968696	8	0.699173	-0.225284	1.55951	0.133004
MAP2K5	2	10	-1.03159	-2.71261	0.26986	0.126109	0	-1.02158	-6.0216	1.62335	0.50137	1	-0.378716	-2.67467	1.17785	0.670163	1	-0.557119	-2.81015	0.952741	0.50865
MAP2K6	2	4	0.0252787	-1.73413	1.5513	0.974759	0	0.644867	-4.29412	3.08927	0.700812	2	1.28433	-0.475964	2.81201	0.137762	0	-0.727695	-5.61516	1.51253	0.591175
MAP2K7	12	13	0.454479	-0.350814	1.25569	0.264527	1	0.576937	-1.6962	2.10546	0.551832	2	0.0425337	-1.59713	1.25795	0.951638	3	0.108885	-1.26303	1.21737	0.860406
MAP3K1	4	6	-0.174557	-1.48509	1.05212	0.780716	0	0.431427	-4.46458	2.69311	0.785951	0	-0.727592	-5.60957	1.45579	0.587454	3	0.3659	-1.10958	1.67874	0.601772
MAP3K10	14	22	-0.286984	-0.997048	0.393617	0.411262	0	-1.30454	-6.1826	0.811038	0.284351	3	-0.260203	-1.59439	0.7659	0.6465	7	-0.2164	-1.1492	0.608895	0.619684
MAP3K11	10	17	-0.092162	-0.941856	0.725038	0.826178	0	-0.965547	-5.83797	1.15716	0.4493	2	0.0608441	-1.57372	1.26297	0.930594	8	0.58199	-0.35836	1.46204	0.21614
MAP3K12	11	10	0.552996	-0.32413	1.44023	0.214115	0	-0.184871	-5.06192	1.95	0.897628	4	0.792199	-0.442878	1.86666	0.19238	3	0.265367	-1.18913	1.47493	0.694015
MAP3K13	18	17	0.562974	-0.123517	1.25582	0.107397	2	0.724073	-0.938625	1.9663	0.3465	6	0.649909	-0.359045	1.5417	0.193691	6	0.376363	-0.637081	1.27607	0.444663
MAP3K21	11	16	0.0156582	-0.776893	0.775201	0.968116	3	1.56977	0.179677	2.68	0.0296204	3	0.171164	-1.17837	1.23	0.777813	5	0.186908	-0.898611	1.11849	0.71516
MAP3K3	2	2	0.280591	-1.60055	2.16073	0.756297	0	1.37909	-3.55762	3.92423	0.448347	0	0.131631	-4.80005	2.65756	0.933538	2	1.14882	-0.740464	3.03991	0.216735
MAP3K4	4	20	-0.814796	-1.99653	0.153598	0.102944	1	0.784394	-1.43662	2.19872	0.413093	1	-0.643148	-2.84846	0.736598	0.409177	2	-0.608056	-2.24218	0.585618	0.347186
MAP3K5	1	4	-0.278795	-2.60598	1.48536	0.769192	0	1.60099	-3.29855	3.88667	0.382963	0	-0.106289	-5.00483	2.19754	0.943031	0	-0.507785	-5.40972	1.82132	0.72076
MAP3K6	2	10	-0.723945	-2.4008	0.570134	0.290757	2	1.46715	-0.436284	3.03251	0.121414	0	-0.928145	-5.79195	1.1548	0.463295	0	-1.37081	-6.23922	0.72925	0.250012
MAP3K7	7	11	0.223499	-0.789185	1.19701	0.655458	1	0.255893	-2.16676	2.10478	0.808634	4	0.959785	-0.287225	2.05295	0.122764	2	0.202304	-1.46652	1.48824	0.783291
MAP3K8	1	2	0.289859	-2.11138	2.31955	0.783283	0	2.06663	-2.89911	4.74822	0.295569	0	0.504934	-4.43269	3.05205	0.759911	0	-0.0980638	-5.02903	2.4251	0.94917
MAP4K1	18	25	0.200615	-0.437803	0.823632	0.532135	2	0.502694	-1.13775	1.69563	0.49505	6	0.487575	-0.479745	1.31331	0.300387	7	0.0388351	-0.895269	0.862468	0.930288
MAP4K3	5	12	-0.475398	-1.63451	0.568466	0.379741	0	-1.76092	-6.7377	0.88979	0.21845	1	-0.156808	-2.38954	1.30019	0.855546	2	-0.653294	-2.38341	0.71241	0.369792
MAP4K4	9	23	-0.452443	-1.27121	0.290301	0.238417	2	0.541633	-1.11206	1.75957	0.469309	2	-0.54953	-2.15581	0.590265	0.379687	2	-0.801063	-2.40797	0.340386	0.186801
MAP6	2	5	-0.651767	-2.3905	0.805081	0.388462	0	0.598236	-4.30759	2.8947	0.714094	0	-0.728249	-5.61001	1.46753	0.587397	2	0.194646	-1.5744	1.70101	0.809921
MAP7D1	14	18	0.136302	-0.590727	0.84442	0.708036	1	0.5588	-1.67532	2.00169	0.552413	4	0.227207	-0.952657	1.1919	0.67744	8	0.447142	-0.448254	1.26233	0.312589
MAPK1	3	3	0.355277	-1.20544	1.91643	0.641929	1	0.738788	-1.7187	2.81447	0.50807	2	1.2401	-0.559394	2.88501	0.160475	0	-0.283871	-5.18576	2.05195	0.845883
MAPK10	7	6	0.500813	-0.57451	1.60266	0.356364	1	1.06342	-1.2737	2.76039	0.316355	1	0.276924	-1.99614	1.85816	0.768755	4	0.839121	-0.459159	2.04929	0.192821
MAPK11	8	14	-0.118822	-1.03533	0.739201	0.789272	1	0.44709	-1.83735	1.97625	0.642075	3	0.327701	-1.04228	1.42132	0.602616	4	0.0724717	-1.15805	1.11874	0.899025
MAPK14	2	3	-0.125484	-1.93926	1.53532	0.881141	1	1.38586	-1.07534	3.39337	0.233526	1	0.550778	-1.80855	2.39048	0.594124	0	-0.863485	-5.77325	1.50427	0.530639
MAPK3	3	4	0.513299	-1.06577	2.00496	0.503844	0	1.1998	-3.70431	3.50329	0.494137	2	1.33425	-0.461982	2.89544	0.132141	0	-0.429144	-5.32857	1.87555	0.764004
MAPK4	1	2	-0.278619	-2.77675	1.98508	0.804669	1	1.34157	-1.17264	3.8465	0.262673	0	-0.395867	-5.37579	2.414	0.801747	0	-0.393315	-5.38105	2.57108	0.805167
MAPK6	1	5	-1.15952	-3.44773	0.472985	0.173513	0	0.129696	-4.81551	2.58476	0.935122	0	-0.867288	-5.75537	1.35885	0.514217	1	-0.382169	-2.69705	1.29436	0.678707
MAPK8	4	6	-0.0473318	-1.38299	1.20113	0.941247	0	0.0151539	-4.93646	2.49357	0.992351	2	0.811213	-0.912926	2.21633	0.318435	2	0.0204628	-1.72658	1.46099	0.979123
MAPK8IP3	2	4	-0.317951	-2.12259	1.30594	0.700622	1	1.67852	-0.659025	3.4459	0.135185	1	0.659351	-1.70446	2.50807	0.528621	0	-1.14281	-6.05554	1.23956	0.394922
MAPK9	1	0	1.3134	-1.61781	6.29656	0.38305	0					0					1	1.94231	-0.989136	6.92558	0.190712
MAPKAP1	1	3	0.0374504	-2.35678	1.99731	0.97104	0	2.14429	-2.77081	4.54212	0.273674	0	0.170971	-4.74988	2.62158	0.913329	0	0.0416151	-4.8822	2.52743	0.978611
MAPKAPK2	1	3	-0.301825	-2.67959	1.59823	0.762639	0	0.806815	-4.17007	3.55897	0.644793	1	1.03458	-1.32806	2.89556	0.336642	0	-0.399152	-5.32245	2.02969	0.786568
MAPKBP1	8	7	0.55065	-0.455187	1.57637	0.279082	2	1.92523	0.135134	3.37115	0.0370269	2	0.592986	-1.09619	1.92888	0.44535	3	0.665171	-0.76186	1.89332	0.331432
MAPRE2	3	6	0.147142	-1.30029	1.42121	0.827613	1	1.7196	-0.579193	3.35316	0.120905	2	1.01209	-0.69232	2.3926	0.215129	0	-0.855208	-5.72939	1.29829	0.511754
MAPRE3	3	3	0.120997	-1.48301	1.72688	0.877976	1	1.82366	-0.860477	3.97997	0.166342	0	-0.0525554	-4.955	2.28524	0.972119	2	0.453751	-1.459	2.20947	0.618835
MAPT	18	24	0.23234	-0.400366	0.849039	0.465449	1	0.190239	-2.0608	1.63909	0.834163	3	0.00254112	-1.32441	1.01363	0.996498	8	0.309505	-0.546929	1.06847	0.457838
MARK1	20	21	0.508868	-0.133731	1.15261	0.119806	1	-0.324024	-2.56559	1.142	0.703396	5	0.465123	-0.59701	1.35804	0.36266	9	0.494909	-0.343478	1.26599	0.236177
MARK2	14	19	0.213866	-0.511466	0.919519	0.556571	1	0.627969	-1.61332	2.07925	0.509876	4	0.457069	-0.719158	1.4166	0.411791	6	0.216297	-0.795017	1.10103	0.654961
MARK3	7	5	1.01154	-0.177371	2.27371	0.095199	0	0.402614	-4.51753	2.84738	0.802879	2	1.06796	-0.750646	2.66575	0.226781	3	1.26754	-0.293772	2.74753	0.106228
MARK4	9	10	0.0902779	-0.8323	0.99999	0.844776	0	-0.83644	-5.74589	1.43834	0.541366	3	0.470205	-0.91516	1.60758	0.468577	2	-0.517922	-2.21384	0.791767	0.463684
MAST2	12	35	-0.631858	-1.33708	0.0111058	0.0542266	2	0.2555	-1.38871	1.44459	0.721887	4	-0.335666	-1.47641	0.55763	0.490213	4	-0.81576	-1.97603	0.101971	0.0848137
MAST3	33	57	-0.0953773	-0.548043	0.34266	0.672557	5	0.00399234	-1.07699	0.900146	0.993594	10	0.114939	-0.610157	0.742731	0.739687	5	-1.09666	-2.12192	-0.277794	0.00665094
MAT1A	2	2	0.163334	-1.44252	1.5176	0.810325	0	1.25359	-1.3947	2.7431	0.234736	0	0.323158	-2.6278	1.80273	0.71877	2	0.703165	-0.880258	2.07394	0.326776
MAT2A	0	2	-1.26766	-6.2084	1.29149	0.363222	0	1.90436	-3.04134	4.47632	0.323814	0	0.161036	-4.78382	2.73597	0.919851	0	-0.21399	-5.1411	2.29613	0.887585
MATR3	18	34	-0.201148	-0.794445	0.358312	0.486763	1	-0.136455	-2.30803	1.14017	0.86472	8	0.339539	-0.470019	1.03336	0.386116	6	-0.259035	-1.19444	0.509633	0.532164
MAU2	14	23	-0.0419805	-0.747	0.63515	0.904323	2	0.173143	-1.56981	1.50902	0.823329	5	0.279093	-0.774934	1.16068	0.574628	5	-0.0606422	-1.1403	0.847539	0.902539
MAX	2	17	-1.18	-2.80648	0.00300613	0.050653	0	-0.262836	-5.13234	1.82639	0.851988	2	0.0665821	-1.55918	1.24814	0.923361	0	-2.00191	-6.85353	0.012225	0.0518945
MAZ	6	17	-0.572713	-1.57116	0.305335	0.207663	0	-1.09045	-5.96748	1.03623	0.386512	3	0.0418326	-1.30627	1.09719	0.944171	1	-1.09888	-3.30799	0.291866	0.136011
MBD1	2	4	-0.219506	-1.98242	1.3045	0.78155	0	-0.835777	-5.82481	2.04689	0.590892	1	0.608938	-1.71358	2.32834	0.546796	1	0.228827	-2.07548	1.9236	0.812584
MBLAC1	10	11	0.0497424	-0.822876	0.911973	0.909349	1	1.03155	-1.21841	2.53156	0.305014	4	0.641316	-0.5924	1.70635	0.284767	4	-0.0772001	-1.33504	1.01137	0.894618
MBNL1	14	12	0.590022	-0.213038	1.41696	0.149472	1	0.904359	-1.38797	2.50459	0.374374	3	0.510971	-0.878553	1.64782	0.433991	7	0.874024	-0.14057	1.83107	0.0889143
MBNL2	3	7	-0.259781	-1.70124	0.992398	0.692406	0	-0.228069	-5.12695	2.03533	0.87613	1	0.164043	-2.10456	1.72571	0.859507	1	-0.105802	-2.37675	1.46536	0.90681
MBTD1	6	5	0.558363	-0.655786	1.81528	0.363058	1	1.08929	-1.37161	3.10189	0.340665	1	0.541882	-1.76008	2.2088	0.584115	3	0.738647	-0.850766	2.18114	0.338812
MCM3AP	8	15	-0.0793885	-0.985795	0.763243	0.856388	0	-0.373964	-5.23851	1.69678	0.786083	3	0.375671	-0.982164	1.45109	0.547912	3	-0.0516364	-1.41322	1.02928	0.931577
MCOLN1	15	24	-0.0398338	-0.724441	0.617276	0.906536	2	-0.108083	-1.86989	1.26575	0.888562	1	-1.00695	-3.20814	0.359511	0.170093	10	0.450015	-0.347865	1.18134	0.257146
MCU	1	0	1.65305	-1.27826	6.63626	0.267582	0					0					1	2.33956	-0.592106	7.32291	0.114718
MDGA1	14	26	-0.13689	-0.813373	0.501076	0.678843	0	-1.48313	-6.36035	0.634592	0.211502	9	0.745857	-0.0557396	1.46213	0.0668383	4	-0.425896	-1.57734	0.488334	0.385398
MDGA2	5	13	-0.583029	-1.69427	0.395971	0.25014	1	0.699418	-1.56242	2.20515	0.473182	1	-0.36537	-2.59061	1.06968	0.660422	2	-0.705064	-2.36759	0.551382	0.292496
MDM4	3	3	0.0653902	-1.49874	1.63177	0.93185	1	1.59197	-0.93631	3.644	0.190271	0	-0.484643	-5.39248	1.87218	0.735439	2	0.561054	-1.27216	2.2385	0.5188
MEAF6	3	4	0.61385	-0.937803	2.0859	0.41788	0	0.850089	-4.0468	3.13485	0.611956	1	0.752528	-1.58445	2.51139	0.466726	2	1.01804	-0.791568	2.62611	0.245169
MECOM	5	8	-0.0845643	-1.23755	0.984081	0.878294	1	1.17472	-1.09229	2.71732	0.254875	1	0.025637	-2.21685	1.52072	0.977033	2	-0.0895912	-1.78215	1.23333	0.90266
MED10	2	2	1.50566	-0.672291	3.68265	0.171449	1	2.89179	0.0739709	5.49381	0.0448472	0	0.964404	-4.00068	3.64652	0.584909	0	0.221531	-4.76213	3.08986	0.894187
MED12	15	25	0.0264682	-0.659379	0.685268	0.938086	1	0.225735	-1.99471	1.63309	0.800059	7	0.615477	-0.293447	1.41123	0.172868	6	0.0857327	-0.908128	0.93998	0.854504
MED13	11	20	-0.228913	-0.999767	0.494759	0.540526	2	0.572935	-1.08397	1.78963	0.446231	5	0.296093	-0.762497	1.18466	0.554328	3	-0.451027	-1.78774	0.58193	0.41917
MED13L	18	16	0.549372	-0.147287	1.25493	0.12159	2	0.327212	-1.3637	1.6148	0.664953	3	0.226045	-1.12433	1.28739	0.711309	4	-0.280122	-1.51729	0.764581	0.616315
MED14	3	15	-1.2652	-2.62996	-0.187246	0.0197246	0	-1.04782	-5.91209	1.02992	0.398808	1	-0.81599	-3.02923	0.586793	0.29004	1	-1.2796	-3.51123	0.153061	0.0856131
MED23	32	63	-0.135269	-0.581693	0.293581	0.540804	1	-0.66161	-2.85501	0.675539	0.38407	9	-0.0481806	-0.802823	0.593412	0.890581	14	-0.0476841	-0.670529	0.509856	0.872697
MED24	10	3	1.31534	0.171913	2.70352	0.0232559	0	1.76852	-3.15595	4.19374	0.348869	2	1.03952	-0.781341	2.70811	0.239724	4	1.54481	0.103124	3.06627	0.0363341
MED25	1	3	-0.479311	-2.94859	1.53646	0.65099	0	0.847755	-4.10687	3.39827	0.624687	1	1.10925	-1.25537	2.97986	0.306457	0	-1.01746	-5.98504	1.67282	0.49174
MED31	0	1	-1.25737	-6.24076	1.67437	0.404753	0	0.333309	-4.6515	3.26859	0.843012	0	-0.11421	-5.09807	2.81869	0.943754	0	-0.154159	-5.13782	2.77827	0.923879
MED9	2	4	-0.849458	-2.6511	0.746013	0.296396	0	0.12931	-4.79091	2.54132	0.933992	1	0.301108	-2.01669	2.01637	0.75887	1	-1.10526	-3.47625	0.783141	0.254301
MEF2A	2	4	-0.331877	-2.10018	1.20501	0.675872	0	0.642033	-4.25372	2.92774	0.693988	0	-0.54976	-5.44023	1.70265	0.692826	1	0.2133	-2.09584	1.91932	0.825565
MEF2B	0	2	-1.03399	-5.96127	1.47686	0.458809	0	1.31051	-3.64334	3.90554	0.47135	0	0.256793	-4.67182	2.7713	0.872234	0	0.173092	-4.7579	2.69729	0.913031
MEF2C	7	12	-0.296745	-1.22381	0.549715	0.495677	1	0.412485	-1.74591	1.71492	0.628649	2	0.0317191	-1.51523	1.12251	0.96	4	-0.0587454	-1.2249	0.912379	0.910204
MEF2D	4	5	0.108283	-1.21587	1.37985	0.866301	0	0.821654	-4.06143	3.02548	0.619793	0	-0.688379	-5.56769	1.49684	0.608805	3	0.740479	-0.733143	2.07739	0.301255
MEIS1	4	3	0.603887	-0.841958	2.13509	0.406834	1	2.06923	-0.437026	4.1108	0.0955451	1	0.725908	-1.61968	2.54852	0.48475	0	-0.635081	-5.54269	1.72085	0.652145
MEIS2	4	10	-0.330936	-1.57829	0.760275	0.562909	0	-0.0097425	-4.88257	2.11543	0.994705	1	0.0391878	-2.20275	1.5226	0.964902	3	0.432036	-0.990026	1.61759	0.517405
MEMO1	3	0	2.50408	0.116326	7.41921	0.0385708	0					1	3.18875	0.25668	8.17227	0.0342046	1	2.37692	-0.554518	7.36018	0.109085
MEN1	25	27	0.314302	-0.251455	0.877909	0.274056	5	0.897849	-0.206993	1.83885	0.104825	7	0.357861	-0.537611	1.13242	0.409395	6	-0.160561	-1.13912	0.672733	0.720537
MEPCE	16	39	-0.540939	-1.15758	0.0319246	0.064592	3	0.320684	-1.02649	1.35199	0.600674	2	-1.04372	-2.63021	0.0503027	0.0634447	11	-0.0704131	-0.800457	0.58195	0.839487
MEST	6	7	-0.100341	-1.22563	1.00151	0.856931	1	1.11083	-1.24471	2.77955	0.301233	3	1.18089	-0.255768	2.42063	0.0999981	2	-0.546387	-2.27062	0.853024	0.46024
MET	1	3	-0.381556	-2.73104	1.44703	0.693005	0	1.24392	-3.68513	3.68478	0.485949	1	0.887015	-1.46198	2.72046	0.400582	0	-0.505693	-5.40768	1.83023	0.722035
METAP2	1	5	-0.88546	-3.21484	0.826864	0.328837	0	0.369358	-4.52959	2.65807	0.815153	1	0.649007	-1.66595	2.32856	0.519698	0	-1.30452	-6.21314	1.01142	0.316512
METTL16	11	14	0.470428	-0.38999	1.3222	0.279382	2	1.09704	-0.710344	2.49728	0.208374	3	0.513804	-0.864696	1.62387	0.426599	3	-0.222236	-1.6393	0.943635	0.724636
METTL2A	13	16	0.380903	-0.386584	1.13606	0.325222	1	0.745607	-1.49586	2.21316	0.440821	2	0.0325735	-1.59557	1.22292	0.962437	5	0.288285	-0.832581	1.25955	0.590177
METTL2B	18	13	0.50274	-0.209738	1.24049	0.166877	1	-0.0135567	-2.27269	1.49438	0.987955	6	0.761677	-0.259281	1.68281	0.136001	7	0.561532	-0.423488	1.47188	0.251728
METTL3	7	9	0.233795	-0.794658	1.22471	0.646196	0	0.481257	-4.39638	2.63727	0.760326	3	0.915877	-0.486474	2.08537	0.181081	2	0.0327026	-1.6645	1.35181	0.964838
METTL9	3	3	0.784695	-0.80268	2.39227	0.319011	0	1.71152	-3.21478	4.2223	0.36206	1	1.3439	-1.00954	3.1926	0.221601	2	1.23257	-0.592668	2.92241	0.16941
MEX3A	19	30	0.0442034	-0.561458	0.628573	0.883671	1	0.181077	-2.03151	1.56808	0.836912	5	0.158888	-0.875638	1.00541	0.74002	10	0.262987	-0.518095	0.96725	0.491667
MEX3B	1	2	-0.142685	-2.55931	1.91696	0.891733	0	1.19761	-3.75408	3.80336	0.504966	0	0.0700999	-4.87955	2.66745	0.964876	1	0.678538	-1.74849	2.7544	0.535668
MEX3C	3	4	0.375221	-1.15626	1.82761	0.612354	1	1.78213	-0.697013	3.75117	0.138791	0	-0.212235	-5.11288	2.08714	0.885197	1	0.490582	-1.82618	2.20616	0.62255
MFAP1	11	16	-0.167772	-0.969205	0.601636	0.671008	2	0.485111	-1.2338	1.78618	0.534253	4	0.455328	-0.730628	1.43357	0.418301	3	-0.647347	-2.03776	0.47102	0.272955
MFN2	3	2	0.904778	-0.917454	2.92284	0.32951	1	2.52861	-0.560618	5.14032	0.108364	0	0.674265	-4.301	3.43555	0.696011	1	0.597449	-2.20518	3.31036	0.665952
MFSD14A	0	2	-2.17291	-7.15262	0.625714	0.132907	0	1.39146	-3.58952	4.13953	0.453933	0	0.0674035	-4.86325	2.58802	0.965664	0	-1.69215	-6.67877	1.19872	0.258309
MFSD14B	10	12	0.187534	-0.694891	1.05436	0.671481	0	0.27199	-4.58874	2.33622	0.857268	3	0.748942	-0.630519	1.86344	0.257674	2	-0.715147	-2.41239	0.601581	0.306635
MFSD3	6	10	-0.226669	-1.11767	0.659823	0.606111	1	0.92227	-1.12427	2.19431	0.293013	0	-0.957522	-5.77497	0.856184	0.397556	2	-0.431625	-1.63687	0.565296	0.398618
MGAT1	10	10	0.550283	-0.352127	1.4622	0.228875	0	0.440613	-4.42382	2.52666	0.77673	2	0.379488	-1.28752	1.66105	0.611413	5	0.88461	-0.271484	1.94642	0.126937
MGAT3	11	24	-0.440067	-1.20253	0.268364	0.227435	0	-1.23235	-6.08608	0.789193	0.296413	3	-0.13181	-1.46735	0.894436	0.819061	4	-0.540607	-1.72169	0.416525	0.285814
MGAT5	8	7	0.524382	-0.487789	1.557	0.305726	2	2.11384	0.378152	3.51812	0.0208935	1	0.263411	-1.99531	1.80264	0.776697	3	0.405494	-1.0581	1.68102	0.558451
MGAT5B	16	20	0.257146	-0.428463	0.930999	0.456824	1	0.187794	-2.06563	1.66224	0.836964	4	0.329194	-0.849284	1.29148	0.550185	7	0.386884	-0.545417	1.21391	0.395307
MIA3	7	9	0.304159	-0.727179	1.30292	0.552957	0	0.451883	-4.41965	2.57538	0.772688	2	0.597852	-1.07627	1.88924	0.435876	3	0.221436	-1.23806	1.46562	0.744976
MIB1	2	10	-0.731893	-2.38901	0.529408	0.273185	0	0.248768	-4.61515	2.32973	0.869243	2	0.496463	-1.16033	1.75424	0.507306	0	-1.49903	-6.36152	0.580671	0.194884
MIB2	0	1	-0.482578	-5.46584	2.44887	0.75915	0	2.69687	-2.28784	5.63188	0.201199	0	0.580323	-4.40326	3.51255	0.735861	0	0.425149	-4.5583	3.35703	0.802014
MID1	11	10	0.597083	-0.265406	1.47129	0.172722	0	-0.0535479	-4.96111	2.19118	0.971629	4	0.837859	-0.393345	1.90663	0.168119	6	0.961049	-0.1081	1.9606	0.076189
MIER1	2	2	0.643702	-1.3587	2.77551	0.517431	0	1.90221	-3.05673	4.54974	0.326564	0	0.752048	-4.22235	3.50616	0.665227	2	1.45679	-0.581144	3.71606	0.15482
MIF	2	4	-0.51499	-2.29615	1.03351	0.51817	0	0.104699	-4.83503	2.57227	0.947237	0	-0.790416	-5.68528	1.48316	0.560463	1	-0.236154	-2.56088	1.49672	0.80307
MINK1	37	22	0.838683	0.314211	1.38541	0.00164256	1	-0.05561	-2.2899	1.38747	0.949135	9	0.874254	0.0546609	1.61811	0.0373905	14	0.703449	0.00226389	1.37386	0.0492928
MKLN1	4	1	1.36642	-0.338107	3.67476	0.119364	0	1.0109	-3.97515	3.94922	0.573327	1	1.29818	-1.21815	3.81445	0.277869	1	1.06131	-1.55276	3.67531	0.394568
MKNK2	11	21	-0.310164	-1.08447	0.4163	0.40777	1	-0.157726	-2.39857	1.30099	0.855605	1	-0.923152	-3.12431	0.444618	0.214292	4	-0.454129	-1.64371	0.516736	0.379826
MKRN1	6	12	-0.171985	-1.22692	0.797649	0.73307	0	-0.64679	-5.52143	1.49163	0.629865	2	-0.0268219	-1.67453	1.20729	0.96955	3	0.0569122	-1.36313	1.21728	0.929502
MKX	9	10	0.118025	-0.804053	1.02733	0.797963	0	-0.295499	-5.16742	1.82256	0.83364	2	0.333541	-1.32304	1.58961	0.65045	4	-0.0122637	-1.26174	1.08024	0.983216
MLEC	4	5	0.314465	-1.02748	1.59999	0.631306	1	2.13747	-0.187391	3.81822	0.0667407	1	0.712574	-1.56986	2.33265	0.472926	1	0.144789	-2.1467	1.7818	0.878279
MLF2	8	11	0.00407472	-0.945386	0.914219	0.993047	0	-0.0703961	-4.93344	2.00762	0.961039	1	-0.42616	-2.66323	1.04044	0.611047	5	0.315959	-0.831505	1.34163	0.5682
MLLT1	5	5	0.600503	-0.639045	1.8387	0.332419	1	1.81987	-0.624387	3.63803	0.125811	0	-0.336437	-5.21577	1.84982	0.811744	3	0.986763	-0.489227	2.32782	0.175572
MLLT10	1	1	0.0536347	-2.49417	2.60128	0.963759	1	2.95254	0.290621	5.61281	0.0322723	0	0.863806	-4.11987	3.79626	0.625039	0	-0.102835	-5.08629	2.82908	0.949379
MLLT3	5	7	0.428827	-0.827368	1.67407	0.49363	0	0.56427	-4.34133	2.85071	0.728537	1	0.266977	-2.04418	1.94038	0.783409	4	1.25272	-0.0991792	2.5482	0.067928
MLXIPL	5	10	-0.0693209	-1.22745	0.998491	0.900537	0	0.0166896	-4.87524	2.21326	0.991114	0	-1.08515	-5.94903	1.00198	0.379972	5	0.828158	-0.349125	1.91713	0.159214
MLYCD	0	2	-1.82089	-6.77512	0.797351	0.185948	0	2.29138	-2.64004	4.81584	0.251691	0	0.296777	-4.66111	2.93296	0.856424	0	-1.45685	-6.44285	1.439	0.333604
MMD	0	2	-1.81485	-6.7793	0.861721	0.196931	0	1.24463	-3.72658	3.94802	0.494669	0	0.277281	-4.65051	2.78996	0.862375	0	-1.1262	-6.09709	1.59445	0.446167
MMGT1	1	0	1.92307	-1.00832	6.90632	0.19522	0					0					0
MMP14	0	3	-1.97152	-6.8845	0.403601	0.113374	0	-0.516845	-5.48442	2.13277	0.736267	0	-0.757806	-5.67149	1.61995	0.588158	0	-1.13199	-6.05707	1.29562	0.407973
MMP16	8	19	-0.617585	-1.50234	0.184404	0.13389	1	0.0794551	-2.15133	1.51815	0.928368	2	-0.543547	-2.16557	0.62627	0.395972	3	-0.732834	-2.10348	0.343046	0.195331
MMP21	2	1	0.548423	-1.51497	2.96897	0.598057	0	2.49579	-2.49229	5.43923	0.228616	1	1.62754	-0.902778	4.15806	0.183571	1	0.67281	-2.10944	3.45473	0.622708
MMRN2	3	7	-0.436627	-1.89247	0.821613	0.506555	1	1.96664	-0.326304	3.57419	0.0826858	0	-0.930074	-5.80019	1.19408	0.467397	1	-0.441846	-2.73608	1.14993	0.619896
MOB1A	1	0	1.26652	-1.67	6.25185	0.402066	0					0					0
MOB4	2	0	1.38567	-1.13297	6.3153	0.308479	0					0					1	1.89843	-1.0334	6.88185	0.201204
MOBP	0	1	-1.26237	-6.24568	1.66919	0.402765	0	1.08175	-3.90313	4.01718	0.549278	0	0.182909	-4.80082	3.1155	0.912236	0	-0.413189	-5.39672	2.51891	0.793956
MORC2	16	26	-0.0945117	-0.751754	0.537883	0.771704	0	-2.04588	-6.92337	0.0804076	0.0622478	6	0.294036	-0.66846	1.11183	0.522086	7	0.152514	-0.744609	0.930658	0.72083
MORC3	8	27	-0.679797	-1.52226	0.0557852	0.0712118	3	0.745262	-0.616868	1.79807	0.252283	1	-1.08883	-3.27924	0.243977	0.123768	3	-0.614135	-1.93116	0.371502	0.244075
MOS	1	1	-0.303593	-2.94791	2.34027	0.808508	0	0.0107073	-4.97844	2.95676	0.994797	0	0.223918	-4.76266	3.16356	0.893261	1	0.336467	-2.47102	3.14357	0.808785
MOV10	2	2	0.552352	-1.36611	2.47551	0.553141	0	1.7325	-3.22507	4.34531	0.362973	1	1.72181	-0.699173	3.77572	0.141227	0	-0.838168	-5.77102	1.69251	0.557886
MOV10L1	1	0	1.39115	-1.54	6.37429	0.354222	0					0					0
MPPE1	6	10	0.0895168	-0.978645	1.08705	0.863058	0	0.109092	-4.76607	2.24562	0.941859	2	0.36256	-1.30704	1.6406	0.627239	4	0.523735	-0.746041	1.63849	0.393515
MPPED1	2	1	0.434366	-1.60899	2.84255	0.673846	0	2.09004	-2.89428	5.0241	0.294263	1	1.58655	-0.926017	4.09899	0.190363	1	0.922546	-1.58908	3.43417	0.432457
MPPED2	0	3	-1.44715	-6.35944	0.938292	0.267307	0	1.06038	-3.88593	3.5731	0.547941	0	0.0338365	-4.87826	2.41603	0.982391	0	-0.552966	-5.46615	1.83224	0.699484
MPRIP	9	15	-0.135844	-0.998442	0.673512	0.745817	2	1.1521	-0.592965	2.45741	0.171909	0	-1.61631	-6.46643	0.391063	0.140394	3	-0.304457	-1.67498	0.778259	0.606132
MRAS	2	9	-0.944645	-2.60262	0.321811	0.152002	0	-0.288301	-5.17106	1.87511	0.839634	0	-1.36872	-6.22973	0.702789	0.244372	2	-0.104235	-1.76449	1.16617	0.883046
MRFAP1	4	5	-0.157234	-1.51224	1.14147	0.810819	1	1.1324	-1.20756	2.88803	0.290301	0	-0.928334	-5.81745	1.29411	0.481765	2	-0.174336	-1.97458	1.37425	0.831064
MRGBP	19	13	0.91376	0.207754	1.64892	0.01119	3	0.903344	-0.606644	2.2012	0.221888	4	0.646508	-0.557708	1.66078	0.267819	5	0.692091	-0.408002	1.65751	0.202238
MRM1	7	27	-0.796033	-1.70725	-0.000762396	0.0497702	1	-0.0783363	-2.35667	1.43009	0.930949	4	-0.000810935	-1.15885	0.923629	0.998753	1	-1.39648	-3.59571	-0.0349561	0.0433458
MROH6	5	3	0.339931	-1.01723	1.83164	0.625078	1	1.23865	-1.21772	3.35161	0.282252	1	0.58499	-1.77955	2.43367	0.57375	2	0.682598	-1.19455	2.41292	0.448792
MRPL43	3	5	0.187981	-1.28886	1.53028	0.787911	0	0.866494	-4.01963	3.09047	0.603565	1	0.560844	-1.73117	2.19858	0.568802	1	0.0768552	-2.21084	1.70765	0.934594
MRPL45	8	11	-0.0354905	-0.97396	0.86462	0.938713	1	0.127522	-2.18846	1.75245	0.894273	2	0.0733139	-1.57775	1.31672	0.918075	2	-0.404181	-2.05879	0.840079	0.553123
MRPS34	7	5	0.41896	-0.710518	1.61148	0.466399	1	0.153994	-2.28517	2.1846	0.886227	2	1.16534	-0.562623	2.60708	0.165476	1	-0.150658	-2.47961	1.55437	0.874253
MRTFA	3	5	-0.307658	-1.81197	1.09351	0.665245	1	0.791634	-1.58166	2.65185	0.456433	0	-0.954122	-5.84894	1.31819	0.473329	2	0.292999	-1.4928	1.84037	0.722552
MRTFB	4	3	0.383546	-1.05512	1.90624	0.59631	0	0.597297	-4.32428	3.05394	0.717616	2	1.16735	-0.650513	2.84124	0.189401	2	0.447207	-1.37955	2.12829	0.604428
MSANTD2	4	8	-0.173869	-1.49821	1.03491	0.7821	2	2.07062	0.338628	3.46294	0.0229192	1	-0.0229888	-2.28316	1.50856	0.979633	1	-0.990163	-3.26586	0.580365	0.236562
MSC	5	2	1.01818	-0.436435	2.75641	0.172787	2	2.61191	0.40876	4.79765	0.0212618	1	1.08419	-1.3219	3.12461	0.328531	2	1.25988	-0.782807	3.24472	0.212668
MSI1	5	2	1.81003	0.171821	3.70712	0.0297876	0	3.10355	-1.83319	5.64622	0.151789	2	2.53999	0.356649	4.66531	0.0240588	3	2.51388	0.5778	4.62144	0.0110002
MSI2	7	10	0.157854	-0.85255	1.12517	0.751406	1	0.702799	-1.57607	2.2522	0.476442	4	0.909993	-0.330826	1.99217	0.139824	2	-0.0481849	-1.7514	1.27558	0.948061
MSL3	1	0	1.17861	-1.75275	6.16184	0.436206	0					0					0
MSN	9	16	0.0583804	-0.829042	0.902484	0.893748	0	-0.260852	-5.1301	1.82569	0.85308	2	0.0752358	-1.55708	1.27577	0.91421	5	0.313678	-0.828659	1.31124	0.566905
MST1	6	18	-0.608345	-1.60868	0.268697	0.179829	1	0.863119	-1.36961	2.30408	0.376071	3	0.199204	-1.1404	1.23849	0.740565	2	-0.873626	-2.51293	0.327418	0.167629
MSTO1	29	39	0.0425083	-0.457814	0.532535	0.865941	3	0.236578	-1.09527	1.24582	0.692119	7	0.0563195	-0.816758	0.793431	0.890059	11	-0.19901	-0.932868	0.459375	0.566125
MSX1	1	6	-1.00418	-3.27503	0.572246	0.229139	0	0.43689	-4.47138	2.71352	0.785196	0	-0.769559	-5.64408	1.38145	0.559763	1	-0.127688	-2.39851	1.44791	0.887448
MTA1	23	13	1.06706	0.376786	1.79728	0.00233285	2	1.28969	-0.448575	2.64243	0.130372	7	1.39736	0.429228	2.29372	0.00605255	9	0.735845	-0.206656	1.63853	0.122817
MTA2	3	5	0.0677616	-1.4978	1.49244	0.927232	0	0.773445	-4.13853	3.10262	0.644222	2	1.0289	-0.717647	2.50211	0.221173	0	-1.76503	-6.72629	0.798142	0.200531
MTCH1	9	10	0.1589	-0.764238	1.06801	0.730639	1	0.583043	-1.76809	2.25321	0.56887	2	0.228762	-1.42969	1.48894	0.753877	5	0.404745	-0.757498	1.45256	0.473623
MTCP1	0	1	-0.379506	-5.36271	2.5518	0.810819	0	1.82245	-3.16168	4.75603	0.347945	0	0.595813	-4.38763	3.5277	0.729441	0	0.649251	-4.3341	3.58092	0.707649
MTF1	6	9	0.0736247	-1.01483	1.10526	0.889931	2	1.2802	-0.432914	2.64461	0.127704	1	-0.268916	-2.51845	1.23143	0.756177	1	-0.503666	-2.77144	1.02554	0.557746
MTF2	0	3	-1.3764	-6.27969	0.964275	0.286661	0	1.47686	-3.42597	3.81629	0.414973	0	-0.052534	-4.96502	2.32141	0.972378	0	-0.601126	-5.50299	1.73444	0.66879
MTM1	0	2	-0.786857	-5.71406	1.72362	0.581519	0	1.75536	-3.19212	4.34161	0.356012	0	0.457253	-4.47151	2.97293	0.779547	0	0.0981251	-4.82906	2.60853	0.950066
MTMR1	0	2	-0.888123	-5.81514	1.62172	0.529873	0	2.02054	-2.90999	4.54222	0.298502	0	0.370497	-4.55781	2.88463	0.81878	0	-0.173301	-5.10029	2.3365	0.909247
MTMR3	10	17	-0.00715975	-0.84656	0.787059	0.986145	0	-0.945194	-5.82971	1.22525	0.46843	3	0.214773	-1.14041	1.28226	0.726064	5	0.173611	-0.960825	1.14554	0.745773
MTMR4	8	11	0.207309	-0.732149	1.10793	0.655682	0	-0.758552	-5.68077	1.5933	0.590576	0	-1.30535	-6.16365	0.747985	0.268426	4	0.537627	-0.677382	1.57696	0.357535
MTOR	38	49	0.252951	-0.185987	0.685169	0.256087	2	-0.0109548	-1.61762	1.11654	0.986936	9	0.134365	-0.630974	0.792442	0.712243	14	0.13285	-0.501837	0.707205	0.667864
MTPN	1	1	0.397259	-2.13381	2.92838	0.734703	0	2.65055	-2.33791	5.59493	0.207557	0	0.661777	-4.32234	3.59534	0.70274	0	0.595603	-4.3883	3.52862	0.729599
MTREX	6	5	0.723578	-0.454288	1.93427	0.224125	0	0.651332	-4.2792	3.04556	0.696455	2	1.24256	-0.49118	2.69337	0.143133	3	0.753459	-0.791858	2.16418	0.318385
MTURN	1	5	-0.956277	-3.26401	0.707795	0.277161	1	1.31708	-1.37935	3.34006	0.310434	0	-0.572926	-5.45401	1.62	0.675761	0	-1.10297	-5.9892	1.11071	0.390761
MTX1	9	20	-0.309713	-1.15799	0.470107	0.443887	0	-1.01547	-5.87085	1.01757	0.408503	1	-0.905781	-3.11213	0.476316	0.228604	5	-0.021706	-1.11092	0.901152	0.965574
MUS81	2	1	2.28838	-0.206527	4.82288	0.0700096	0	3.82347	-1.16877	6.77737	0.100787	1	3.2723	0.731053	5.81367	0.0161284	1	1.85587	-1.84624	5.56491	0.438316
MXRA8	5	9	-0.214174	-1.40867	0.896457	0.708869	1	0.916953	-1.47467	2.62933	0.395183	0	-1.08504	-5.95038	1.00922	0.381279	2	-0.358965	-2.14519	1.11212	0.649219
MYB	9	18	-0.269183	-1.1131	0.510511	0.505512	0	-0.959954	-5.82465	1.11143	0.445588	3	-0.0810647	-1.42868	0.969025	0.890457	4	-0.0897151	-1.27451	0.88203	0.866312
MYBL1	4	10	-0.552371	-1.78516	0.519447	0.321023	0	-0.770496	-5.66015	1.43203	0.567058	2	0.172675	-1.48921	1.43746	0.812445	0	-1.6369	-6.49622	0.423854	0.144652
MYBL2	4	6	0.052118	-1.248	1.26434	0.933415	1	1.04653	-1.41417	2.94263	0.356722	1	0.312202	-1.96782	1.90706	0.742595	1	-0.110046	-2.38042	1.46812	0.903097
MYBPC1	6	13	-0.268375	-1.31503	0.678553	0.586977	0	-0.147444	-5.01405	1.94577	0.917865	2	0.229619	-1.42074	1.45988	0.750692	1	-0.969347	-3.29672	0.591245	0.253644
MYCL	2	0	1.85147	-0.661863	6.77954	0.159846	0					0					1	2.16675	-0.764679	7.15001	0.143891
MYCN	5	19	-0.983996	-2.05612	-0.0760351	0.032855	1	-0.876332	-3.18053	0.721932	0.310695	1	-0.830453	-3.03426	0.545303	0.27268	1	-1.33902	-3.57566	0.0882712	0.0690439
MYH1	13	28	-0.379175	-1.06371	0.250689	0.243507	3	0.331597	-1.01918	1.35852	0.589681	1	-1.19753	-3.38237	0.115335	0.0797431	6	-0.0692396	-1.0114	0.71256	0.87167
MYH10	32	83	-0.475	-0.906593	-0.0655018	0.0225575	0	-2.51285	-7.35763	-0.541837	0.00548377	9	-0.372272	-1.11833	0.256186	0.260623	15	-0.341145	-0.936017	0.189949	0.216224
MYH11	14	20	0.0334452	-0.686518	0.732909	0.925833	1	-0.59663	-2.89776	0.982875	0.498276	2	-0.261587	-1.87627	0.896807	0.690313	6	0.228394	-0.778911	1.11164	0.636162
MYH2	8	10	0.128554	-0.823022	1.05108	0.785228	1	1.19638	-1.08228	2.7618	0.250328	1	-0.0458474	-2.2771	1.41315	0.958084	5	0.706971	-0.416779	1.71963	0.20375
MYH3	14	28	-0.241123	-0.87343	0.346622	0.427751	6	1.10275	0.235704	1.85052	0.0152314	3	-0.410242	-1.70824	0.541975	0.434033	2	-1.21679	-2.82071	-0.095047	0.0312354
MYH6	19	55	-0.588176	-1.12809	-0.0873444	0.02072	1	-1.27033	-3.49099	0.128254	0.0803146	4	-0.49659	-1.49567	0.286479	0.232375	11	-0.316973	-1.02726	0.309119	0.33412
MYH7	61	93	0.00151888	-0.335308	0.331663	0.992864	4	-0.182521	-1.30994	0.68158	0.706341	19	0.246339	-0.279097	0.721227	0.344017	25	-0.0525419	-0.523565	0.383387	0.818838
MYH8	5	20	-0.881654	-1.97289	0.0547837	0.0657897	0	-1.21689	-6.09193	0.896534	0.32281	2	-0.311963	-1.93259	0.857362	0.635131	2	-0.773683	-2.42248	0.439626	0.231268
MYH9	23	52	-0.260261	-0.760556	0.21234	0.285004	4	0.174035	-0.99446	1.09912	0.744322	5	-0.511103	-1.51854	0.28745	0.226661	10	-0.0830521	-0.769561	0.516229	0.796258
MYL12A	3	1	1.2062	-0.636163	3.56298	0.201865	1	2.80972	0.099717	5.52013	0.0431077	0	0.564956	-4.41863	3.49719	0.742247	1	1.43068	-1.10855	3.97077	0.239787
MYL12B	0	3	-0.87035	-5.79231	1.56425	0.534452	0	1.80624	-3.10486	4.18479	0.338294	0	0.317354	-4.61023	2.75639	0.843242	0	0.0179435	-4.9111	2.49647	0.990788
MYLK	2	3	0.925251	-0.966389	2.71876	0.315759	0	1.93409	-3.00604	4.4325	0.316848	0	0.572677	-4.38959	3.18086	0.7351	0	0.410643	-4.55937	3.07563	0.806339
MYO18A	5	31	-1.32622	-2.37914	-0.452245	0.00209607	0	-0.944707	-5.79403	1.05406	0.442181	1	-0.988278	-3.18462	0.364507	0.175159	0	-3.15359	-8.00584	-1.13887	0.000214682
MYO1F	1	0	1.00197	-1.92966	5.98531	0.511479	0					0					0
MYO5A	12	21	-0.18641	-0.940553	0.529755	0.613828	1	-0.173776	-2.44134	1.33558	0.844849	5	0.4228	-0.643899	1.32167	0.408364	3	-0.607511	-1.98786	0.472351	0.2911
MYO9B	8	12	0.116072	-0.810524	0.995807	0.798922	1	0.82792	-1.42148	2.32276	0.399209	2	0.178851	-1.46622	1.40769	0.802748	2	-0.179833	-1.82081	1.04133	0.793295
MYPOP	7	15	-0.314081	-1.26659	0.554106	0.485939	1	0.134586	-2.11886	1.62973	0.882284	1	-0.831231	-3.05215	0.589648	0.285776	4	0.0313232	-1.16412	1.02514	0.954318
MYRF	15	28	-0.0975127	-0.759989	0.530088	0.764422	2	0.37488	-1.35168	1.66768	0.629329	3	-0.168801	-1.48701	0.826271	0.763338	6	-0.0815264	-1.04138	0.730438	0.853418
MYSM1	4	9	-0.441352	-1.68827	0.652852	0.438321	0	-0.0377136	-4.91718	2.1091	0.97954	1	-0.110353	-2.35007	1.37298	0.899484	2	-0.295422	-2.01038	1.02797	0.684873
MYT1	10	15	0.132285	-0.70126	0.932719	0.748868	1	0.795448	-1.4484	2.25392	0.414027	1	-0.536181	-2.75109	0.872728	0.504142	6	0.544126	-0.463061	1.44207	0.272128
MYT1L	20	30	-0.0541086	-0.643521	0.516309	0.85382	1	-0.814711	-3.09702	0.69692	0.328865	7	0.251995	-0.635582	1.01324	0.553032	9	-0.0124718	-0.814199	0.698589	0.973906
MZF1	9	8	0.584986	-0.382334	1.56879	0.232869	1	0.682857	-2.10016	2.70639	0.607064	1	0.145606	-2.10775	1.66659	0.873161	5	0.978926	-0.220979	2.09559	0.10536
MZT2B	9	12	0.351105	-0.585886	1.2664	0.454769	0	-1.03764	-5.9529	1.27515	0.44263	4	0.80863	-0.419531	1.86292	0.181072	3	-0.0924386	-1.55828	1.11127	0.888884
NAA10	5	6	0.224328	-1.00684	1.42135	0.711981	2	2.29532	0.478108	3.79735	0.016918	0	-0.918876	-5.81084	1.3008	0.487897	1	-0.225351	-2.51798	1.39994	0.805265
NAA15	1	4	-0.281292	-2.61283	1.48524	0.767942	0	0.864305	-4.06046	3.23765	0.612238	1	0.927326	-1.40249	2.6863	0.375198	0	-0.45308	-5.36419	1.91973	0.753978
NAA25	4	5	0.32527	-1.02347	1.6303	0.622945	0	0.34037	-4.5429	2.54227	0.826733	0	-0.942781	-5.83114	1.29012	0.474458	3	0.994998	-0.516692	2.39722	0.18354
NAA30	3	1	1.25874	-0.576302	3.61008	0.180628	0	1.87245	-3.1126	4.8083	0.337387	0	1.08492	-3.89901	4.01803	0.548044	1	1.00119	-1.64889	3.65087	0.430235
NAA35	1	4	-0.179955	-2.55021	1.67979	0.856488	0	1.42967	-3.48155	3.79424	0.429194	0	0.181278	-4.72816	2.54034	0.907306	1	0.747471	-1.65481	2.65836	0.488158
NAA50	1	4	-0.528884	-2.84445	1.19257	0.566088	0	1.18921	-3.72634	3.54635	0.499836	0	-0.431375	-5.32489	1.83638	0.761048	1	0.254375	-2.06245	1.97979	0.794695
NAB2	8	13	0.102932	-0.805389	0.955531	0.816782	0	0.283856	-4.57251	2.32509	0.850841	1	-0.336749	-2.55251	1.07621	0.683251	5	0.53991	-0.551133	1.49228	0.309569
NABP2	0	2	-0.873711	-5.84805	1.87916	0.56334	0	1.45858	-3.47236	3.9822	0.42548	0	0.435702	-4.52782	3.10584	0.794288	0	0.0747518	-4.91179	2.99742	0.96385
NACA	1	1	0.76952	-0.687494	3.16513	0.293068	0	2.55653	-2.43147	5.49978	0.220075	0	1.45051	-3.53431	4.3858	0.438625	1	1.30915	-0.17209	4.425	0.081386
NACC1	10	12	0.307968	-0.559396	1.15869	0.47899	1	0.876597	-1.39205	2.38807	0.380027	1	-0.360145	-2.58995	1.0873	0.666983	6	0.662993	-0.373574	1.61077	0.198551
NACC2	0	1	2.11811	-2.86878	5.05851	0.289524	0	4.85217	-0.159217	7.85436	0.0549415	0	3.34389	-1.64932	6.30004	0.135297	0	3.06162	-1.93172	6.01812	0.161119
NAGS	5	10	-0.0284927	-1.20593	1.07376	0.960081	0	-1.06193	-5.97882	1.34395	0.436596	3	0.741866	-0.689145	1.96913	0.28299	1	-0.245676	-2.50464	1.29326	0.780049
NAIF1	20	16	0.702388	0.0373117	1.38309	0.0385103	3	1.03545	-0.395928	2.19977	0.142028	9	1.18339	0.333407	1.97749	0.00765137	4	-0.0973266	-1.30385	0.900525	0.858306
NALCN	30	49	-0.0911135	-0.56959	0.37247	0.702686	1	-0.874611	-3.07036	0.473301	0.237024	10	0.217163	-0.514431	0.854861	0.539073	14	-0.0442427	-0.690798	0.54233	0.887
NAMPT	2	16	-1.46195	-3.08993	-0.274801	0.0133178	1	0.332732	-1.92346	1.83183	0.721075	0	-1.66995	-6.52082	0.340544	0.124832	1	-1.07873	-3.29706	0.332148	0.150438
NANOG	4	3	0.567132	-0.859831	2.07627	0.428863	0	1.72226	-3.19995	4.14947	0.358808	1	1.14145	-1.20972	2.9769	0.290179	0	-0.899486	-5.8587	1.68733	0.540488
NANOS3	0	5	-1.80601	-6.69811	0.445677	0.132068	0	-0.646896	-5.60685	1.936	0.666591	0	-0.514673	-5.40049	1.71088	0.711144	0	-0.658417	-5.54511	1.57335	0.629612
NAPB	0	1	-0.359403	-5.34265	2.57199	0.820927	0	2.70652	-2.27801	5.64107	0.199968	0	0.836207	-4.14732	3.7683	0.635211	0	0.397544	-4.58584	3.32929	0.81416
NASP	4	3	0.571064	-0.884736	2.11329	0.436448	0	1.32868	-3.64284	4.01079	0.46991	1	0.986928	-1.38829	2.8679	0.361059	0	-1.07271	-5.99523	1.35893	0.434792
NAT8L	7	9	0.081294	-0.935546	1.06261	0.871292	1	0.59225	-1.70041	2.18284	0.547906	0	-1.13693	-5.99856	0.938274	0.351714	3	0.0366807	-1.40049	1.24731	0.95556
NAV1	25	43	-0.0755017	-0.595617	0.425572	0.770357	5	0.587878	-0.516851	1.50866	0.274116	2	-1.07277	-2.65812	0.0181547	0.0545908	14	0.297439	-0.354231	0.893462	0.357308
NBEA	20	20	0.439476	-0.169505	1.05661	0.156188	1	0.0606501	-2.3192	1.64599	0.950523	3	-0.0930297	-1.44387	0.956977	0.87451	11	0.778484	0.0515726	1.48229	0.0363643
NBPF10	7	7	0.353213	-0.704998	1.40802	0.505196	0	0.541282	-4.37346	2.84902	0.739994	0	-0.870735	-5.74033	1.2517	0.499716	5	0.959466	-0.253378	2.10119	0.115959
NBPF11	28	23	0.726848	0.154916	1.31053	0.0127934	2	0.883144	-0.781999	2.09584	0.258583	5	0.417112	-0.633307	1.29214	0.406002	16	0.960951	0.268366	1.63527	0.00715754
NBPF12	168	286	-0.0965049	-0.295626	0.0997006	0.336599	17	-0.0992426	-0.651557	0.389608	0.70396	47	0.00109767	-0.321387	0.301535	0.994477	73	-0.0657854	-0.339562	0.195516	0.627411
NBPF15	28	40	0.240683	-0.268642	0.739971	0.350221	3	0.0268619	-1.43103	1.18142	0.967366	9	0.423572	-0.359399	1.10828	0.271823	14	0.515332	-0.139369	1.11862	0.118855
NBPF19	25	30	0.248575	-0.310222	0.802651	0.380229	3	0.414128	-1.01422	1.55903	0.53442	3	-0.256215	-1.5735	0.737132	0.643642	15	0.621882	-0.0517472	1.26059	0.069568
NBPF3	14	14	0.321084	-0.390808	1.05042	0.375254	2	0.922524	-0.762328	2.21812	0.24764	1	-0.62612	-2.84406	0.789729	0.431832	5	0.13207	-0.981232	1.10244	0.801966
NBPF9	6	9	-0.0020996	-1.13328	1.09289	0.996999	2	1.37089	-0.448429	2.92936	0.127818	0	-1.05748	-5.93544	1.09678	0.405748	2	-0.00410558	-1.76515	1.42858	0.995835
NCALD	1	1	-0.212569	-2.85566	2.42977	0.865089	0	1.79879	-3.18507	4.73171	0.353084	0	0.393369	-4.58995	3.32495	0.816	1	0.3514	-2.48956	3.1911	0.804876
NCAN	2	2	0.702579	-1.26783	2.69767	0.467642	1	3.3697	0.926794	5.48001	0.0117128	0	0.301791	-4.62677	2.81676	0.850839	1	0.794074	-1.6475	2.88328	0.475063
NCBP1	16	13	0.670117	-0.0769912	1.43674	0.0785973	1	0.468969	-1.77391	1.94556	0.616789	6	1.09132	0.0570151	2.0302	0.0394554	6	0.691682	-0.353446	1.6431	0.184067
NCBP2	5	7	-0.0886804	-1.27981	1.04107	0.878037	0	0.455183	-4.43581	2.67131	0.774289	0	-0.932782	-5.80252	1.18881	0.4656	3	0.32284	-1.11934	1.56768	0.633494
NCBP3	0	2	-1.26452	-6.19871	1.26997	0.360101	0	1.99757	-2.96835	4.66834	0.308696	0	-0.0661101	-4.99978	2.4663	0.965919	0	-0.250853	-5.18806	2.29454	0.869118
NCCRP1	5	5	0.371251	-0.871415	1.60733	0.547671	0	0.33036	-4.58653	2.69057	0.835774	1	0.45994	-1.83579	2.10172	0.6378	0	-0.848755	-5.7294	1.34342	0.519724
NCDN	22	15	0.749041	0.0817575	1.44181	0.0277444	2	1.31062	-0.468358	2.63998	0.132566	5	0.929335	-0.155983	1.86712	0.0887661	11	0.881185	0.0535978	1.68282	0.0373385
NCK2	4	7	-0.261811	-1.58412	0.94187	0.674523	0	0.360398	-4.52723	2.56055	0.817717	1	0.284977	-1.97697	1.83049	0.760115	3	0.165196	-1.36201	1.51808	0.819371
NCKAP1	10	10	0.2217	-0.666744	1.11157	0.620454	2	0.0257182	-1.75101	1.55453	0.97466	4	0.875996	-0.360513	1.95445	0.152707	2	-0.424993	-2.12434	0.890325	0.552165
NCKIPSD	3	1	1.11742	-0.73186	3.48579	0.240564	0	3.36321	-1.63211	6.32458	0.133863	2	2.0322	-0.0123625	4.44516	0.0513119	1	1.43541	-1.209	4.08185	0.262273
NCL	9	20	-0.261293	-1.10368	0.512811	0.516179	1	0.648004	-1.59347	2.10039	0.497664	3	0.145484	-1.19305	1.18098	0.807513	5	-0.105085	-1.19964	0.826287	0.834782
NCOA1	11	11	0.413314	-0.4379	1.26447	0.336664	4	1.5993	0.241098	2.82149	0.0228704	3	0.596588	-0.788423	1.72687	0.362864	3	0.0261228	-1.35458	1.14989	0.966425
NCOA2	10	15	0.0223232	-0.83128	0.845144	0.957919	0	-1.33541	-6.23976	0.937592	0.298722	3	0.321384	-1.04431	1.41303	0.608224	6	0.501969	-0.53552	1.43596	0.324884
NCOR1	23	37	-0.0354897	-0.57602	0.48596	0.895108	0	-2.07015	-6.94279	0.0305213	0.0545249	6	0.038449	-0.897297	0.811599	0.928863	13	0.249043	-0.426481	0.865959	0.454697
NCS1	1	4	-0.841713	-3.14716	0.85417	0.346254	0	0.595545	-4.30136	2.87215	0.713699	1	0.581573	-1.72048	2.27151	0.558743	0	-1.059	-5.94868	1.1916	0.416467
NCSTN	8	8	0.23242	-0.777874	1.24411	0.647169	1	1.1863	-1.08981	2.75991	0.253277	2	0.389768	-1.30148	1.72314	0.609967	5	0.63734	-0.562311	1.75832	0.283414
NDFIP1	3	2	0.5309	-1.1325	2.34396	0.525012	0	0.436074	-4.51048	3.01861	0.791579	0	-0.779873	-5.71147	1.7456	0.587036	3	1.39546	-0.269308	3.21346	0.0979237
NDFIP2	3	8	-0.698269	-2.11511	0.498097	0.260834	0	0.0605759	-4.83401	2.26518	0.968006	0	-1.27536	-6.13906	0.813373	0.288098	2	-0.0443344	-1.72319	1.26748	0.951409
NDN	0	2	-1.61142	-6.5809	1.09843	0.261611	0	-0.261381	-5.25118	2.69421	0.871163	0	0.134181	-4.79497	2.65105	0.932135	0	-0.229791	-5.20536	2.52348	0.88494
NDST1	1	6	-1.22059	-3.49157	0.360776	0.138638	0	0.257368	-4.63775	2.51808	0.868334	1	-0.0137163	-2.28869	1.57514	0.988061	0	-1.39977	-6.27529	0.758134	0.247681
NDUFA1	1	0	1.62341	-1.30862	6.60691	0.276711	0					1	3.1675	0.233554	8.15177	0.0354125	0
NEBL	0	5	-1.9554	-6.84487	0.270479	0.093992	0	0.342577	-4.55362	2.60811	0.827377	0	-0.877917	-5.76366	1.33076	0.506644	0	-1.02194	-5.91615	1.22987	0.437151
NEDD4L	24	39	-0.0644181	-0.59541	0.448142	0.807457	0	-1.21393	-6.05928	0.760698	0.296156	5	-0.132359	-1.15014	0.684913	0.769558	12	0.129999	-0.563966	0.756233	0.700005
NEK6	11	13	0.188953	-0.644423	1.00789	0.651087	2	1.04191	-0.675788	2.35937	0.205885	1	-0.399085	-2.61766	1.0203	0.62706	6	0.351986	-0.697201	1.29947	0.491093
NEK9	12	6	1.15641	0.220657	2.18559	0.0151749	1	1.69579	-0.623644	3.34626	0.128572	5	1.47765	0.273968	2.64524	0.0177481	3	0.710071	-0.733661	1.98132	0.308549
NELFB	4	7	-0.211177	-1.48619	0.949202	0.724802	0	0.224177	-4.66024	2.40982	0.883637	1	-0.024402	-2.28124	1.51051	0.978334	2	-0.143213	-1.84258	1.20778	0.845995
NES	22	28	0.0956574	-0.481976	0.662879	0.742232	0	-1.72207	-6.57614	0.298879	0.11262	9	0.5578	-0.242883	1.27125	0.162943	8	0.0124765	-0.831948	0.753417	0.975104
NEURL1	12	15	0.0325367	-0.741493	0.786662	0.932789	2	0.674132	-1.0255	1.97029	0.391194	3	0.14672	-1.20691	1.21342	0.809254	7	0.339333	-0.612165	1.19898	0.465146
NEURL2	6	3	1.38903	0.0364161	2.92728	0.0440938	0	2.39307	-2.51881	4.7691	0.233421	1	1.40387	-0.98215	3.34525	0.211445	2	1.12586	-0.90415	3.04017	0.259007
NEUROD6	3	0	2.50172	0.164691	7.40401	0.034173	0					3	3.70576	1.37009	8.60765	0.00116103	0
NEUROG2	1	3	-0.433111	-2.79813	1.41265	0.656834	1	1.66448	-1.07675	3.84135	0.215693	0	-0.370848	-5.28645	2.01385	0.800243	0	-0.712583	-5.62052	1.64512	0.609974
NF1	45	41	0.364696	-0.0737846	0.806308	0.102933	8	0.961641	0.0695683	1.74605	0.0356554	14	0.702119	0.0565509	1.2927	0.0338856	17	0.206424	-0.407129	0.780072	0.498264
NF2	1	2	-0.132543	-2.53932	1.90326	0.898447	1	1.9983	-1.01157	4.54724	0.191327	0	0.216809	-4.71084	2.72876	0.891435	0	-0.35854	-5.28553	2.15124	0.80989
NFAT5	4	6	0.216153	-1.09868	1.45512	0.734384	0	0.65208	-4.23111	2.84028	0.687297	2	0.794481	-0.928712	2.21058	0.327835	1	-0.116027	-2.40506	1.50962	0.8997
NFATC1	11	16	-0.163646	-0.962678	0.603512	0.677692	2	0.30102	-1.40179	1.59365	0.691637	2	-0.102902	-1.72662	1.07716	0.879233	7	0.117094	-0.858244	1.00353	0.804018
NFIA	11	13	0.173073	-0.645627	0.975347	0.672695	0	-0.453345	-5.31593	1.61579	0.738636	5	0.792946	-0.300527	1.74773	0.14475	5	0.258245	-0.857388	1.23663	0.628055
NFIB	7	17	-0.448338	-1.38105	0.389886	0.30191	2	0.659299	-1.03085	1.95523	0.398372	0	-1.75043	-6.59995	0.252622	0.101348	3	-0.260372	-1.60823	0.794707	0.652884
NFIC	7	11	0.0854131	-0.902446	1.01633	0.859601	0	-0.79783	-5.70953	1.48253	0.563219	2	0.0985697	-1.56023	1.3552	0.891123	4	0.424549	-0.795389	1.4721	0.465658
NFIX	6	18	-0.602232	-1.58278	0.249957	0.171842	0	-1.64258	-6.60026	0.813327	0.227297	2	-0.301166	-1.91384	0.854532	0.644088	2	-0.715053	-2.32949	0.444043	0.250098
NFKB1	7	12	-0.0166755	-1.01478	0.927745	0.972716	1	0.0161842	-2.35006	1.78151	0.987055	3	0.575141	-0.817774	1.71371	0.382508	1	-0.732677	-2.97776	0.754484	0.370419
NFKB2	9	10	0.0495636	-0.874107	0.962777	0.914571	1	-0.0521787	-2.42616	1.66285	0.957827	0	-1.35646	-6.21528	0.702192	0.247072	6	0.582583	-0.514777	1.60375	0.284824
NFKBID	5	6	0.130507	-1.07739	1.30449	0.826079	1	0.760465	-1.92311	2.78595	0.546913	0	-0.921681	-5.79322	1.21685	0.473362	2	0.317463	-1.39767	1.71019	0.682607
NFKBIL1	1	1	1.66795	-1.28199	4.62352	0.265095	0	3.98049	-1.02661	6.97194	0.0924302	1	2.91391	0.0637869	5.77754	0.0455327	0	2.6903	-2.30152	5.64302	0.202854
NFYA	2	5	-0.123815	-1.90648	1.39318	0.877339	0	0.549389	-4.40406	3.04883	0.743259	0	-0.508762	-5.39347	1.69654	0.713889	1	-0.118601	-2.48806	1.60417	0.903414
NFYB	4	1	1.4005	-0.309108	3.71507	0.111305	2	2.89037	0.543368	5.52893	0.0164703	0	1.02324	-3.96042	3.95565	0.56865	1	1.27167	-1.2633	3.80667	0.291638
NFYC	6	8	0.51109	-0.666347	1.67441	0.387743	1	0.831035	-1.62844	2.86665	0.461876	1	0.395298	-1.92055	2.04694	0.688086	3	0.931385	-0.631037	2.33444	0.225801
NGEF	3	2	0.926017	-0.852732	2.95272	0.307754	0	1.07972	-3.909	4.03695	0.550849	1	1.27969	-1.20206	3.53581	0.275077	1	0.490295	-2.0847	3.09644	0.684326
NHLH1	1	3	-0.348843	-2.75628	1.54688	0.729748	1	2.59166	0.186349	4.48874	0.0375049	0	0.226972	-4.67848	2.57571	0.884363	0	-0.781157	-5.72	1.69661	0.587916
NHLH2	2	7	-0.538686	-2.23675	0.820841	0.454021	0	0.414311	-4.4672	2.59721	0.791621	1	0.28112	-1.99064	1.85194	0.7651	0	-1.21954	-6.09397	0.927613	0.324257
NIPBL	26	52	-0.179166	-0.672743	0.291883	0.460964	3	0.446188	-0.866661	1.42132	0.458046	4	-0.725888	-1.8513	0.138448	0.106162	12	-0.0331163	-0.708532	0.566862	0.917992
NIPSNAP1	1	0	1.59332	-1.33785	6.57648	0.285888	0					0					1	2.36659	-0.564778	7.34982	0.110601
NKAP	2	0	2.42139	-0.115809	7.35631	0.0622748	0					1	2.79833	-0.133572	7.78178	0.0606728	1	3.26288	0.330486	8.24654	0.0306171
NKX2-2	0	1	0.0503881	-4.93281	2.98166	0.975491	0	3.59	-1.39436	6.52416	0.115693	0	1.1368	-3.8466	4.06858	0.531056	0	0.769549	-4.21377	3.70113	0.660339
NLGN2	28	44	-0.0435502	-0.540642	0.438756	0.860868	3	0.233749	-1.14189	1.28693	0.706651	10	0.386967	-0.350971	1.03408	0.286807	9	-0.435776	-1.22707	0.254542	0.225858
NLGN3	8	14	-0.179684	-1.05661	0.617689	0.665273	1	-0.453269	-2.76729	1.14713	0.617989	3	0.131773	-1.17207	1.12216	0.817471	1	-0.781495	-2.97159	0.533243	0.286216
NLGN4X	37	54	0.145541	-0.293909	0.575706	0.512083	5	0.634088	-0.415101	1.48514	0.215195	6	-0.33252	-1.25493	0.417916	0.409085	19	0.304402	-0.263926	0.833508	0.284433
NLK	3	8	-0.580898	-2.009	0.630301	0.358181	0	-0.376932	-5.32156	2.06127	0.802749	0	-1.23851	-6.1085	0.877734	0.310599	1	-0.708175	-2.99788	0.868428	0.412701
NMNAT2	7	15	-0.471152	-1.41301	0.383225	0.285583	0	-1.18194	-6.06302	0.970862	0.345801	2	-0.236497	-1.86512	0.953377	0.724428	2	-0.656495	-2.29859	0.546057	0.311291
NMT1	9	8	0.496181	-0.454084	1.46267	0.302277	0	0.0336797	-4.8534	2.22743	0.98204	3	0.777391	-0.639213	1.97639	0.256108	4	0.609098	-0.657296	1.74156	0.323583
NNAT	0	1	-0.901719	-5.88491	2.02955	0.556602	0	1.57756	-3.40655	4.5111	0.405318	0	0.2273	-4.7561	3.15907	0.891451	0	0.0727797	-4.91054	3.00436	0.964675
NOA1	4	7	0.0146278	-1.31969	1.27995	0.981948	2	1.31786	-0.591049	2.96698	0.162448	0	-0.941938	-5.82494	1.25677	0.470823	1	-0.178967	-2.48061	1.4888	0.847188
NOG	5	10	-0.265648	-1.39527	0.751639	0.61604	1	0.684668	-1.59215	2.23884	0.486706	0	-1.45341	-6.31896	0.631793	0.213902	3	0.084721	-1.30583	1.22778	0.893137
NOL4	13	31	-0.45207	-1.1395	0.183245	0.166475	0	-1.34545	-6.20055	0.674466	0.245559	4	-0.148393	-1.29253	0.75106	0.766719	4	-0.682981	-1.83587	0.22714	0.151245
NOL4L	3	1	0.563134	-1.2521	2.90365	0.553635	1	2.23397	-0.43566	4.90717	0.0941032	0	-0.0969695	-5.08087	2.83604	0.952301	2	1.18136	-0.941386	3.64386	0.269041
NOM1	8	10	0.135418	-0.851954	1.10825	0.783829	1	0.978786	-1.35964	2.64603	0.352821	2	0.558475	-1.12458	1.8569	0.467848	3	-0.0295366	-1.49254	1.23508	0.965145
NONO	1	3	-0.633496	-2.97114	1.17736	0.502789	0	0.552145	-4.35387	2.90085	0.734002	0	-0.541578	-5.44415	1.79639	0.702174	1	0.313462	-2.03196	2.13862	0.755507
NOS1	13	11	1.10777	0.226258	2.01805	0.01387	1	1.21063	-1.21281	2.9684	0.281328	3	1.21883	-0.201802	2.4138	0.087072	7	1.42013	0.300439	2.51477	0.013904
NOS1AP	15	12	0.886086	0.115045	1.67852	0.0244645	3	1.89392	0.371239	3.13812	0.0177597	6	1.25366	0.217939	2.19724	0.019561	4	0.780005	-0.455038	1.84611	0.198673
NOS2	2	10	-1.09585	-2.75609	0.166271	0.0923542	0	-0.232773	-5.13298	1.98757	0.873417	1	-0.340414	-2.57548	1.12618	0.687131	1	-0.858349	-3.10514	0.62836	0.287877
NOSIP	1	2	-0.159791	-2.56538	1.87513	0.877523	0	1.73609	-3.1925	4.25113	0.356903	0	0.250451	-4.67722	2.76246	0.87519	1	0.733746	-1.65835	2.75205	0.494891
NOTCH1	15	24	0.0286506	-0.653393	0.684438	0.93264	3	0.541891	-0.87352	1.68728	0.417427	3	-0.109177	-1.44624	0.918793	0.850337	7	0.125015	-0.799499	0.938009	0.777006
NOTCH2	1	2	-0.0934825	-2.6029	2.39498	0.935523	0	2.73654	-2.2393	5.46753	0.195241	0	1.35119	-3.61025	4.00342	0.461298	1	0.616653	-1.89534	3.19028	0.596909
NOTCH3	9	21	-0.285322	-1.1428	0.49734	0.484022	3	1.36171	-0.126551	2.52001	0.0698157	2	-0.282693	-1.89561	0.869078	0.664921	2	-0.966812	-2.66563	0.285901	0.141949
NOTCH4	3	2	0.738373	-0.913196	2.5412	0.372713	1	2.38129	-0.1034	4.51145	0.0584658	1	1.28212	-1.11671	3.30889	0.252715	1	0.706678	-1.68526	2.72479	0.510168
NOVA1	1	0	1.52029	-1.41099	6.50349	0.309479	0					0					0
NOXA1	1	0	0.995524	-1.93596	5.97881	0.514309	0					0					1	1.83741	-1.09453	6.82087	0.216448
NPAS1	1	2	0.0444512	-2.35393	2.07066	0.965903	1	3.13706	0.741014	5.1608	0.0156442	0	0.27109	-4.65578	2.78047	0.865233	0	-0.115502	-5.04375	2.39846	0.93989
NPAS2	8	12	0.253502	-0.68839	1.15643	0.587228	0	-0.245922	-5.12906	1.92846	0.863902	3	0.545393	-0.838293	1.6711	0.402591	4	0.527468	-0.704625	1.59124	0.374091
NPAS3	11	21	-0.0810968	-0.869607	0.665589	0.833931	2	0.654649	-1.02484	1.91525	0.396807	1	-0.72812	-2.93519	0.656251	0.345702	5	0.0585472	-1.02794	0.98927	0.908139
NPAS4	1	0	1.20969	-1.72178	6.19297	0.423628	0					0					1	2.11072	-0.821175	7.09416	0.154668
NPEPPS	26	27	0.521105	-0.0395363	1.08324	0.06832	3	0.946954	-0.466567	2.03238	0.168749	7	0.570057	-0.330155	1.35231	0.200315	13	0.630534	-0.0771585	1.29386	0.0792716
NPFFR1	6	17	-0.633849	-1.64028	0.250639	0.165104	0	-0.899037	-5.78323	1.26752	0.492934	2	-0.146336	-1.7661	1.02437	0.827199	2	-0.830469	-2.49536	0.40377	0.204562
NPHS1	1	5	-0.762241	-3.0487	0.865867	0.382017	0	0.951497	-3.93544	3.16991	0.57281	0	-0.696165	-5.57674	1.49515	0.605003	1	0.0327205	-2.25682	1.66635	0.972058
NPLOC4	12	24	-0.10205	-0.831734	0.580922	0.773968	1	0.290458	-1.94347	1.71505	0.749081	4	0.188384	-0.970574	1.11575	0.72255	3	-0.547813	-1.88002	0.472094	0.316712
NPM1	2	5	-0.454599	-2.21611	1.02282	0.556996	0	-0.627309	-5.60427	2.05708	0.684083	1	0.299525	-2.01087	1.96666	0.758152	1	-0.0699369	-2.38251	1.61743	0.941059
NPR1	8	8	0.626949	-0.407528	1.66717	0.231042	0	0.37628	-4.50024	2.52175	0.808658	1	0.099749	-2.16039	1.63664	0.913015	3	0.560962	-0.902291	1.83744	0.423417
NPR2	5	7	0.201386	-0.97994	1.32302	0.727046	1	0.962698	-1.45982	2.778	0.382645	1	0.221351	-2.03388	1.75354	0.810217	1	-0.13769	-2.39489	1.39848	0.876796
NPTN	5	8	-0.0996164	-1.26861	0.995435	0.859644	1	0.278308	-2.03795	1.93551	0.775322	2	0.420868	-1.26186	1.73963	0.580079	0	-1.53301	-6.40292	0.587298	0.190719
NPY	0	1	-0.753492	-5.73674	2.1779	0.626157	0	2.57911	-2.40529	5.51337	0.216542	0	0.548701	-4.43485	3.48085	0.749038	0	-0.099317	-5.08271	2.83244	0.951119
NPY1R	1	3	-0.482951	-2.82453	1.33664	0.613418	0	0.162957	-4.78263	2.67971	0.918882	0	-0.275558	-5.18363	2.08294	0.851402	1	0.579747	-1.7703	2.41198	0.573631
NR1D1	16	21	0.0361298	-0.644955	0.702361	0.915688	2	0.498066	-1.18115	1.76108	0.512722	4	0.256852	-0.916152	1.20801	0.636427	9	0.244714	-0.614418	1.03517	0.561941
NR2C1	4	3	0.753678	-0.787223	2.43937	0.337559	1	1.37236	-1.37222	3.82387	0.306384	2	1.7097	-0.201418	3.53192	0.0763922	1	0.135191	-2.30842	2.10077	0.899171
NR2C2	9	5	0.988022	-0.0599952	2.13421	0.0647179	0	0.826753	-4.0679	3.08998	0.620272	4	1.58864	0.257747	2.86809	0.0211921	4	1.00178	-0.337594	2.2871	0.135791
NR2E1	6	7	0.224487	-0.9153	1.35168	0.692665	0	-0.333827	-5.23675	1.94863	0.817874	1	0.180569	-2.09413	1.75118	0.846485	3	0.57727	-0.908351	1.89498	0.418875
NR2F2	6	11	0.0989833	-0.953438	1.07019	0.845861	0	0.101402	-4.7669	2.20652	0.945565	2	0.507768	-1.15096	1.76296	0.498678	3	0.229625	-1.17714	1.38844	0.722793
NR2F6	23	28	0.140099	-0.438188	0.710229	0.63135	2	0.311675	-1.33248	1.51215	0.666661	8	0.499011	-0.343935	1.23924	0.23089	8	-0.217755	-1.08557	0.551301	0.592072
NR3C1	6	9	-0.125814	-1.20701	0.896292	0.810632	0	-0.152155	-5.02908	2.00187	0.916119	2	0.215523	-1.45965	1.5093	0.770998	4	0.194522	-1.08341	1.32422	0.748371
NR3C2	3	6	-0.136356	-1.60571	1.16987	0.841382	0	-0.221156	-5.20237	2.46503	0.889895	0	-0.571483	-5.44799	1.59062	0.674617	3	0.819919	-0.66032	2.14676	0.2565
NR4A2	2	1	1.05171	-0.974921	3.44942	0.300574	0	2.19214	-2.79197	5.12568	0.275969	0	0.674522	-4.30889	3.60632	0.697522	1	1.40737	-1.11736	3.93205	0.243753
NR5A1	0	3	-2.16997	-7.09047	0.260067	0.0844157	0	-0.080115	-5.02299	2.46052	0.958968	0	-0.509679	-5.42209	1.87791	0.723182	0	-1.66648	-6.62321	0.921286	0.229409
NR6A1	5	11	-0.166815	-1.31111	0.866306	0.757573	0	0.387492	-4.48252	2.49132	0.802386	3	0.856241	-0.533562	1.996	0.20416	1	-0.590039	-2.84441	0.910031	0.4815
NRARP	2	4	-0.0239109	-1.80843	1.52867	0.976515	1	1.426	-1.56143	3.69913	0.347285	0	-0.295252	-5.18309	1.94666	0.83697	1	0.561778	-1.76005	2.30611	0.57716
NRAS	0	2	-1.43177	-6.37681	1.1451	0.301926	0	-0.391377	-5.38117	2.71305	0.806106	0	-0.345891	-5.30672	2.30758	0.822987	0	-0.326831	-5.25379	2.18285	0.826992
NRBP1	5	3	1.33593	-0.0680856	2.862	0.0620098	0	0.499115	-4.41922	2.928	0.759297	1	0.52954	-1.82278	2.36366	0.606362	4	2.10194	0.55498	3.72475	0.00864878
NRF1	5	12	-0.455604	-1.60204	0.553161	0.386813	0	-0.558124	-5.45882	1.64725	0.689895	1	-0.331887	-2.5548	1.10033	0.690414	3	-0.278553	-1.78669	0.948641	0.677903
NRG2	16	22	-0.0951225	-0.771205	0.562338	0.777778	1	-0.215641	-2.46427	1.26	0.803803	3	-0.0762826	-1.41028	0.948592	0.895164	8	-0.11323	-1.01186	0.698857	0.79173
NRK	4	9	-0.405645	-1.67078	0.715931	0.486579	0	0.0582638	-4.80903	2.16361	0.968486	0	-1.23064	-6.09396	0.854899	0.308168	3	0.0516649	-1.4055	1.27518	0.938274
NRL	0	3	-1.67466	-6.60294	0.760753	0.200856	0	-0.0632142	-5.01911	2.50363	0.968048	0	-0.199686	-5.1057	2.15228	0.892791	0	-0.464445	-5.38973	1.95835	0.751293
NRP2	3	4	0.217312	-1.33505	1.68641	0.771205	0	1.1257	-3.80065	3.51832	0.522215	2	1.25883	-0.507314	2.79259	0.146332	1	-0.00910071	-2.40601	1.83843	0.992859
NRXN1	5	4	0.514609	-0.790293	1.8723	0.434118	1	2.53164	0.194652	4.29533	0.0369202	3	1.45363	-0.0566419	2.88246	0.0583384	1	0.175653	-2.15285	1.92695	0.857885
NRXN2	18	23	0.232769	-0.405288	0.857259	0.468912	0	-0.928949	-5.80911	1.19247	0.472294	1	-0.959966	-3.15853	0.39965	0.191774	12	0.727676	-0.0151659	1.42519	0.0546351
NRXN3	1	7	-0.935522	-3.19068	0.596068	0.253332	0	0.658396	-4.21947	2.82132	0.683652	0	-0.743656	-5.61256	1.37384	0.571137	0	-1.16995	-6.03745	0.941526	0.341382
NSA2	4	1	1.70341	-0.0382814	4.0395	0.0554628	1	2.59494	-0.366483	5.5572	0.0840339	0	0.860731	-4.12292	3.79313	0.626164	2	2.10397	0.0434851	4.52484	0.0456464
NSD1	8	9	0.274791	-0.707526	1.24262	0.57576	0	-0.436881	-5.33215	1.79143	0.757809	3	0.751786	-0.644886	1.91576	0.263323	2	-0.269307	-2.04536	1.11609	0.724405
NSD2	15	33	-0.382963	-1.03598	0.22975	0.224306	0	-2.10416	-6.98955	0.059695	0.0586588	7	0.25763	-0.629414	1.01647	0.543953	6	-0.387045	-1.36875	0.442585	0.378679
NSD3	10	14	0.0581849	-0.795054	0.883608	0.89078	0	-1.3562	-6.24788	0.8604	0.278756	3	0.290935	-1.07993	1.38933	0.643226	3	-0.0670207	-1.43842	1.0354	0.912287
NSF	10	12	0.475354	-0.396192	1.33552	0.279288	2	1.21503	-0.522886	2.59364	0.151815	3	0.551738	-0.83058	1.67787	0.397002	4	0.649446	-0.572557	1.69837	0.273933
NSMCE4A	4	6	-0.223757	-1.54627	1.00762	0.722817	0	1.48153	-3.39893	3.66114	0.409232	1	0.344185	-1.93041	1.92911	0.717038	1	-0.398771	-2.75744	1.28669	0.672787
NSMF	1	2	-0.0110964	-2.42739	2.03874	0.991575	0	1.82146	-3.15151	4.55757	0.346111	1	1.29792	-1.10566	3.33078	0.24859	0	-0.140743	-5.06753	2.36837	0.926489
NSUN2	4	2	0.790108	-0.749056	2.56315	0.315404	0	0.195963	-4.77207	2.89241	0.904764	0	-0.197106	-5.12725	2.32308	0.896877	3	1.45263	-0.218305	3.27123	0.0864367
NSUN5	10	14	0.218902	-0.62524	1.0324	0.602401	1	0.821146	-1.44405	2.32383	0.406994	4	0.660313	-0.53934	1.66529	0.256247	5	0.427516	-0.687125	1.40063	0.427243
NTF3	9	16	0.137305	-0.716181	0.935767	0.742888	1	0.685146	-1.61147	2.25182	0.491931	2	-0.0205759	-1.64459	1.15878	0.975997	5	0.451367	-0.625817	1.37477	0.384697
NTM	1	6	-1.34388	-3.62739	0.260657	0.105675	0	-0.813668	-5.78586	1.76488	0.587005	0	-1.16182	-6.07327	1.12768	0.379233	0	-1.68605	-6.59747	0.606925	0.17619
NTNG1	0	1	-1.4309	-6.41501	1.50263	0.340482	0	1.18437	-3.80409	4.12873	0.516978	0	0.602742	-4.38341	3.54133	0.72702	0	-1.00693	-5.99135	1.92736	0.509721
NTNG2	17	33	-0.153037	-0.781664	0.446456	0.621062	0	-1.49377	-6.34944	0.536984	0.187741	4	-0.158817	-1.3096	0.751646	0.752858	10	0.168995	-0.613101	0.876107	0.657178
NTRK2	7	16	-0.269775	-1.20865	0.579372	0.542352	1	0.197861	-2.12079	1.80281	0.837732	2	-0.131908	-1.75976	1.05556	0.845769	3	-0.179982	-1.52816	0.878377	0.758094
NTSR2	5	10	-0.059204	-1.19787	0.976736	0.912957	0	-1.49792	-6.4929	1.42019	0.329256	3	0.827797	-0.560436	1.97169	0.217959	2	0.213527	-1.45342	1.49507	0.771415
NUCKS1	0	4	-2.41152	-7.33541	0.00789755	0.0508637	0	-0.0857418	-5.01307	2.38869	0.955425	0	-0.54978	-5.45102	1.74867	0.696577	0	-1.58412	-6.50541	0.8233	0.22486
NUDT11	2	8	-0.904152	-2.60165	0.436163	0.195462	0	0.0902516	-4.78788	2.24915	0.951897	1	0.045546	-2.20664	1.56206	0.959671	1	-0.558121	-2.83618	1.0053	0.519893
NUDT21	4	11	-0.343941	-1.57257	0.706911	0.535369	0	0.199482	-4.66201	2.26802	0.894017	1	-0.0491928	-2.27515	1.39263	0.954741	3	0.132857	-1.29085	1.28521	0.837174
NUDT3	0	4	-1.55364	-6.45012	0.724577	0.211998	0	1.03495	-3.86128	3.31424	0.545871	0	-0.144575	-5.03743	2.11705	0.921706	0	-0.574294	-5.47231	1.72356	0.681962
NUDT4	5	1	1.95025	0.29059	4.25301	0.0200906	0	2.67389	-2.31039	5.60786	0.20406	3	2.60873	0.755119	4.97589	0.00628822	2	1.9583	-0.0915511	4.37052	0.0604348
NUMB	9	8	0.520227	-0.448989	1.5046	0.289217	1	0.644939	-1.66684	2.31602	0.521455	3	0.927192	-0.486868	2.12601	0.180195	3	0.0105024	-1.46554	1.27572	0.987699
NUMBL	19	26	0.154017	-0.469952	0.763884	0.623543	3	0.810539	-0.614631	1.93405	0.238155	2	-0.593677	-2.2019	0.546311	0.340473	8	0.191074	-0.678917	0.965482	0.649424
NUS1	16	22	0.344493	-0.339863	1.01432	0.318543	3	1.19521	-0.255696	2.37195	0.0990095	3	0.148752	-1.18824	1.18163	0.803021	5	0.27495	-0.816238	1.19676	0.59452
NUTF2	1	0	1.15933	-1.77203	6.14257	0.444119	0					0					1	2.02889	-0.902843	7.01228	0.171436
NXF1	1	4	-0.843732	-3.15659	0.864475	0.348608	0	0.255289	-4.70808	2.83731	0.876318	1	0.38749	-1.91641	2.08079	0.692071	0	-0.991437	-5.88362	1.26598	0.452044
NXN	0	1	-0.536819	-5.52004	2.39452	0.732096	0	2.2769	-2.70746	5.21106	0.261708	0	0.429453	-4.55402	3.3614	0.800132	0	0.344626	-4.63873	3.2763	0.837761
NXPH2	1	2	-0.0473593	-2.49903	2.10082	0.965225	0	1.43311	-3.52894	4.09507	0.438616	1	1.31645	-1.13042	3.4468	0.253373	0	-0.370232	-5.35547	2.52718	0.816036
NXPH4	12	17	0.411174	-0.362672	1.15972	0.290614	4	1.98846	0.777388	2.98767	0.0027981	1	-0.480194	-2.69358	0.920637	0.551433	5	0.341288	-0.754877	1.28481	0.515
NXT1	4	4	0.746949	-0.732117	2.2241	0.314228	1	2.40282	0.0128449	4.22122	0.0490232	0	-0.131172	-5.04589	2.21473	0.93052	2	1.01886	-0.992687	2.89524	0.303017
NYAP1	0	5	-2.05528	-6.95576	0.220405	0.0828566	0	1.01243	-3.8806	3.26117	0.552839	0	-0.479845	-5.36401	1.72819	0.730444	0	-1.15555	-6.0769	1.20239	0.391475
OBP2B	8	11	0.252259	-0.69614	1.16177	0.591615	2	1.5508	-0.23536	2.94274	0.0828124	2	0.395381	-1.25525	1.63684	0.591452	2	-0.0005867	-1.66678	1.25629	0.999346
OBSCN	34	45	0.241654	-0.226827	0.703013	0.308965	4	0.59349	-0.608817	1.55467	0.303386	11	0.507145	-0.199227	1.13315	0.151225	14	0.299528	-0.352302	0.895954	0.354225
OBSL1	3	6	-0.347275	-1.81075	0.945468	0.604799	0	0.877822	-4.01705	3.12542	0.60115	0	-0.640734	-5.51446	1.50832	0.633276	2	0.0401315	-1.73739	1.52162	0.960186
OCLN	14	23	0.149782	-0.567158	0.841885	0.675741	0	-0.840419	-5.70182	1.20873	0.50967	4	0.427755	-0.748485	1.38404	0.440876	8	0.480066	-0.423918	1.30189	0.283999
OCM	3	18	-1.19892	-2.5398	-0.160388	0.0217588	0	-0.838064	-5.74565	1.38818	0.538054	1	-0.765445	-2.97958	0.630069	0.323064	2	-0.574501	-2.18899	0.583574	0.363221
OCM2	15	13	0.564171	-0.189419	1.33316	0.14153	0	-0.0724601	-4.93282	1.98853	0.959773	5	0.946203	-0.157685	1.91673	0.0887428	7	0.706662	-0.276765	1.61792	0.152027
OCRL	6	12	-0.137037	-1.1812	0.817788	0.783252	0	0.0352566	-4.82285	2.08632	0.980694	1	-0.389695	-2.61928	1.05834	0.640276	3	-0.00231008	-1.41357	1.14848	0.9971
OGA	3	6	-0.137078	-1.63892	1.213	0.844891	0	0.928873	-3.96102	3.1596	0.581521	0	-0.710905	-5.59493	1.49216	0.598265	3	0.575779	-0.961307	1.94831	0.43605
OGDH	27	44	-0.00326362	-0.503633	0.480896	0.989586	6	0.991471	0.0380359	1.7874	0.0423691	6	-0.111816	-1.04121	0.650337	0.78953	9	-0.225315	-1.00445	0.451167	0.530766
OGFOD3	2	3	0.0949787	-1.72101	1.75551	0.910479	1	2.23056	-0.616752	4.49733	0.118284	0	-0.072842	-4.97709	2.27236	0.96133	1	0.658204	-1.68941	2.48592	0.524749
OGT	2	3	0.0912813	-1.7067	1.73518	0.912872	0	1.23831	-3.66932	3.59963	0.483196	2	1.23792	-0.562209	2.88434	0.161324	0	-0.723753	-5.6263	1.61444	0.601551
OLFM1	27	24	0.511254	-0.0512744	1.07909	0.0747111	2	0.539862	-1.15255	1.78642	0.482298	5	0.258299	-0.789306	1.12674	0.599645	10	0.33625	-0.456063	1.06189	0.390359
OLFM2	7	7	0.460371	-0.589599	1.50992	0.382482	1	0.529347	-1.82102	2.26974	0.60468	2	0.691428	-1.01373	2.04905	0.383344	2	0.214484	-1.48262	1.56284	0.77689
OLIG1	6	6	0.188584	-0.963479	1.33878	0.743116	1	2.39308	0.0700746	4.04488	0.0448443	1	0.52412	-1.74375	2.09606	0.586227	4	0.527403	-0.907089	1.8792	0.457852
OLIG3	0	5	-2.03593	-6.9317	0.234244	0.0852055	0	0.0910942	-4.86383	2.60487	0.954623	0	-0.836934	-5.73055	1.42223	0.534229	0	-1.17399	-6.06936	1.09823	0.365285
ONECUT1	2	1	0.916211	-1.10227	3.30841	0.365142	0	1.80771	-3.17614	4.7406	0.351116	2	2.14052	0.107877	4.54288	0.0397387	0	0.170499	-4.81276	3.10193	0.918053
ONECUT2	1	2	-0.27709	-2.70514	1.78397	0.791678	0	1.82583	-3.10413	4.3456	0.33748	0	0.044913	-4.88295	2.55762	0.977009	1	0.378323	-2.10455	2.50294	0.734394
OPA3	1	0	1.01832	-1.91327	6.00164	0.504264	0					0					1	1.91847	-1.01363	6.902	0.196434
OPCML	2	7	-0.01439	-1.76991	1.44778	0.985439	0	1.68367	-3.19843	3.86943	0.36016	0	-0.13288	-5.01376	2.05215	0.927229	1	0.408958	-1.91258	2.10743	0.680249
OPHN1	5	11	-0.20445	-1.38883	0.881508	0.717633	2	1.21377	-0.575647	2.66174	0.164789	0	-0.98997	-5.8516	1.08113	0.427832	3	0.187362	-1.28985	1.44341	0.785792
OPLAH	6	15	-0.798029	-1.81428	0.111864	0.0866804	0	-1.86473	-6.81656	0.626105	0.162432	2	-0.0991781	-1.74942	1.12546	0.886879	3	-0.657555	-2.04162	0.461579	0.264043
OPN1LW	4	3	0.715613	-0.737337	2.24135	0.326999	0	0.496154	-4.45808	3.05941	0.766319	2	1.2215	-0.633639	2.91209	0.179708	1	0.619819	-1.72132	2.43694	0.546287
OPN5	1	0	0.972338	-1.95906	5.95558	0.524623	0					0					1	1.87289	-1.05891	6.8563	0.207467
OPRD1	2	12	-1.3211	-2.96514	-0.0929248	0.0337812	0	-0.639434	-5.53754	1.56021	0.643205	1	-0.343845	-2.57187	1.10201	0.681338	1	-1.10579	-3.34861	0.363181	0.155507
OR11H12	103	106	0.288324	0.020807	0.557077	0.0346692	8	-0.253187	-0.977335	0.367291	0.441316	28	0.410838	0.00381713	0.788073	0.0479819	44	0.339123	-0.0192836	0.681994	0.0632885
OR2T33	11	41	-0.792768	-1.51101	-0.150548	0.0145712	2	0.114984	-1.50667	1.27052	0.867858	2	-0.945002	-2.53113	0.148449	0.0974832	6	-0.440828	-1.38149	0.338451	0.284164
OR2T35	26	29	0.305861	-0.263869	0.875386	0.29106	0	-1.04085	-5.8972	0.989931	0.39522	7	0.603542	-0.300667	1.38881	0.17839	9	0.0416534	-0.802068	0.810151	0.91872
OR51A2	4	17	-0.653724	-1.84527	0.333933	0.204479	0	-0.646721	-5.53152	1.50011	0.633384	1	-0.581206	-2.79752	0.827364	0.466799	2	-0.3484	-1.97567	0.839962	0.598452
OR6B2	1	3	-0.834763	-3.23182	1.09055	0.402495	0	1.43354	-3.47234	3.78487	0.427087	0	0.105818	-4.79679	2.4446	0.944998	1	-0.378351	-2.82762	1.68683	0.723887
OR6B3	6	7	0.557852	-0.633151	1.7487	0.352044	2	2.02439	0.139175	3.60197	0.0369308	1	0.505394	-1.78047	2.11619	0.603859	3	0.783274	-0.728208	2.15615	0.288683
ORAI2	4	6	-0.249167	-1.57605	0.996302	0.695225	0	-0.831834	-5.81752	1.94053	0.589514	1	0.0713746	-2.21173	1.67681	0.938893	1	-0.246968	-2.52376	1.3421	0.783147
ORM1	14	13	0.65581	-0.113406	1.43676	0.0941375	0	-0.267477	-5.14152	1.84514	0.850051	3	0.492804	-0.869904	1.58383	0.438511	6	0.631412	-0.403993	1.57578	0.219239
ORM2	14	18	0.571081	-0.173813	1.30246	0.130796	2	1.20023	-0.443606	2.41206	0.133252	5	0.824983	-0.253637	1.7474	0.124853	4	0.384751	-0.817851	1.38985	0.49867
ORMDL3	1	2	-0.221964	-2.62052	1.80479	0.829332	0	1.1788	-3.76537	3.741	0.509184	0	-0.0141277	-4.9522	2.53147	0.992782	1	0.680299	-1.72797	2.72068	0.529537
OSBP	14	26	-0.0552505	-0.738617	0.591213	0.869282	3	0.874964	-0.549436	1.9839	0.204845	6	0.47503	-0.484175	1.28798	0.307773	3	-0.588045	-1.9174	0.426309	0.278029
OSBP2	2	8	-0.854703	-2.53824	0.464403	0.215045	0	0.195067	-4.68076	2.34025	0.89754	0	-1.30071	-6.16723	0.801881	0.279537	1	-0.543214	-2.79321	0.968464	0.519329
OSBPL1A	1	4	-0.877749	-3.18614	0.824421	0.326757	0	-0.144576	-5.0946	2.35321	0.925945	0	-0.776363	-5.66638	1.47332	0.565432	1	0.0807409	-2.23658	1.79376	0.93315
OSBPL2	1	0	1.8655	-1.06569	6.84866	0.2092	0					0					1	2.6978	-0.233628	7.68106	0.0699885
OSBPL8	4	3	0.502644	-0.965363	2.05563	0.497329	1	0.563145	-1.98941	3.15083	0.636648	1	0.972682	-1.41115	2.86064	0.369724	2	0.730392	-1.16679	2.45403	0.421709
OSBPL9	6	8	0.389308	-0.72644	1.46442	0.481655	1	1.76368	-0.555617	3.3737	0.116213	3	1.16848	-0.252825	2.38056	0.0996815	1	-0.367719	-2.71428	1.29388	0.694675
OSCP1	2	7	-0.648501	-2.33082	0.678691	0.354295	0	-0.205339	-5.1162	2.07472	0.889878	1	0.244084	-2.01007	1.77356	0.791477	1	-0.329	-2.58072	1.19514	0.703795
OSGEP	5	6	0.435914	-0.798004	1.64507	0.476859	1	1.37436	-1.39116	3.42204	0.307496	1	0.592521	-1.68371	2.18824	0.54383	2	0.606527	-1.12851	2.04073	0.452229
OSR1	4	5	0.401904	-0.948347	1.70497	0.544414	0	0.671581	-4.21869	2.90966	0.680661	1	0.463845	-1.82276	2.09583	0.633005	3	0.885591	-0.655058	2.30797	0.242622
OSR2	1	0	1.22479	-1.70656	6.20801	0.417563	0					0					0
OTOA	0	1	-0.990223	-5.97342	1.94104	0.516627	0	1.2444	-3.7396	4.17764	0.497587	0	0.0937387	-4.88965	3.0255	0.954596	0	-0.099966	-5.08328	2.83159	0.950795
OTOP1	1	1	1.42456	-1.24682	4.09698	0.272091	0	3.58642	-1.40617	6.54124	0.116517	0	2.13645	-2.84997	5.07574	0.286141	0	2.17371	-2.81298	5.11368	0.279569
OTP	6	6	0.703645	-0.460071	1.88095	0.230634	1	1.80442	-0.497618	3.45194	0.107029	3	1.54336	0.0661536	2.86399	0.0415613	1	0.206961	-2.09288	1.85499	0.828808
OTUB1	10	11	0.224092	-0.645353	1.08386	0.607464	1	0.309883	-1.95766	1.82838	0.740923	3	0.377201	-1.00043	1.49696	0.554565	3	-0.0254455	-1.40266	1.09344	0.967032
OTUD5	3	6	-0.148704	-1.60154	1.13585	0.824502	0	0.652086	-4.23354	2.84672	0.687741	1	0.226969	-2.04649	1.81166	0.808731	2	0.319896	-1.38942	1.70986	0.679195
OTUD6A	2	1	1.12781	-0.945617	3.56388	0.279543	0	3.0606	-1.92522	5.9984	0.160511	1	1.68394	-0.899437	4.26772	0.180195	1	1.70878	-0.832792	4.25053	0.166522
OTULIN	8	8	0.438522	-0.55226	1.42764	0.378893	0	-0.723447	-5.68717	1.81471	0.629061	3	0.768065	-0.646125	1.96305	0.260558	4	0.677864	-0.597696	1.82018	0.277693
OTX2	1	4	-0.607397	-2.92233	1.10266	0.506342	0	1.33806	-3.55081	3.58388	0.449996	0	-0.298823	-5.19116	1.95985	0.835704	0	-0.80215	-5.69029	1.44062	0.550302
OVOL2	0	2	-0.124846	-5.05977	2.41261	0.93536	0	2.56895	-2.35939	5.08335	0.210952	0	1.09035	-3.84578	3.63237	0.535964	0	0.821991	-4.13092	3.43559	0.634108
OXCT1	1	1	0.698417	-1.84804	3.24445	0.557165	0	3.24502	-1.75343	6.21434	0.144257	1	2.08374	-0.42821	4.59578	0.0946601	0	0.74561	-4.23977	3.68228	0.669924
OXSR1	3	4	0.200948	-1.36056	1.67384	0.789228	0	0.323601	-4.59575	2.73749	0.83935	2	0.961166	-0.843752	2.54348	0.26906	1	-0.0295994	-2.42217	1.78759	0.976626
OXTR	1	1	0.390321	-2.34381	3.12561	0.768511	0	1.45341	-3.53794	4.40498	0.439106	0	1.05712	-3.92917	3.99603	0.55774	1	1.33186	-1.8088	4.47966	0.431815
P2RX2	4	5	0.419381	-1.00622	1.8408	0.555102	0	1.00301	-3.9042	3.33189	0.559127	0	-0.47177	-5.37921	1.86693	0.74239	1	0.58428	-1.7907	2.42249	0.577001
P2RY8	16	17	0.474537	-0.198598	1.15132	0.165021	2	0.771336	-0.88019	1.9121	0.304684	5	0.611465	-0.404572	1.47183	0.21638	4	0.110311	-1.01452	1.01991	0.827524
P3H1	4	5	0.431763	-0.925131	1.77096	0.519286	0	0.716167	-4.19136	3.05189	0.665983	3	1.41029	-0.0981126	2.81563	0.0651911	0	-0.925342	-5.81854	1.34019	0.487251
P3H2	3	6	0.23993	-1.22331	1.53878	0.727763	0	1.39926	-3.47685	3.55771	0.430284	0	-0.460602	-5.33664	1.70147	0.738954	2	0.736084	-0.985233	2.15187	0.361804
P3H4	3	3	0.488228	-1.06502	2.04144	0.521368	0	1.74641	-3.18517	4.19099	0.355047	1	0.977391	-1.36369	2.79442	0.355648	0	-0.425038	-5.3275	1.91263	0.767276
P4HA3	3	3	0.150697	-1.4266	1.7227	0.844923	1	3.11975	0.752315	4.98484	0.0153316	0	-0.287139	-5.19624	2.07433	0.84517	1	0.266398	-2.10626	2.12239	0.794292
P4HTM	10	20	-0.0277254	-0.838345	0.732842	0.944168	2	1.25548	-0.411047	2.48188	0.12332	3	0.134421	-1.20784	1.17877	0.822492	4	0.0717291	-1.11475	1.04585	0.894725
PA2G4	1	5	-0.640479	-2.99571	1.13747	0.499018	0	0.877626	-4.0282	3.19986	0.603565	0	-0.161172	-5.05241	2.09007	0.912424	1	0.229008	-2.14571	2.05183	0.822039
PABPC1	3	3	0.591867	-0.990894	2.1668	0.446855	1	1.74912	-1.31285	4.23017	0.266289	1	1.071	-1.26876	2.88534	0.314986	0	-0.515914	-5.42015	1.82863	0.717013
PABPC4	4	4	0.692357	-0.737671	2.14355	0.333529	0	1.51628	-3.40594	3.89421	0.408521	2	1.479	-0.324764	3.07654	0.100081	2	0.903347	-0.993519	2.58339	0.322981
PABPC5	1	3	-0.407281	-2.7488	1.40866	0.670926	0	0.988428	-3.92579	3.36801	0.565676	1	0.681664	-1.66582	2.50531	0.510698	0	-0.658332	-5.56319	1.68848	0.638331
PABPN1	0	1	-0.566861	-5.55013	2.36459	0.717198	0	1.79906	-3.1857	4.73418	0.353181	0	0.661023	-4.32262	3.59338	0.702961	0	0.517209	-4.46624	3.44912	0.762307
PACS1	10	23	-0.367135	-1.1491	0.349219	0.322075	2	0.55349	-1.11845	1.7719	0.464908	1	-1.03825	-3.23481	0.31679	0.151809	3	-0.491484	-1.8182	0.521152	0.368688
PACSIN1	8	7	0.455285	-0.557153	1.48928	0.373848	0	0.0234734	-4.86497	2.23006	0.987484	1	0.0362425	-2.22313	1.57866	0.968121	5	1.0015	-0.189898	2.13889	0.0960805
PAF1	13	15	0.311883	-0.422065	1.03155	0.396739	2	0.843096	-0.84716	2.02185	0.28174	1	-0.465273	-2.65717	0.853742	0.548909	5	0.359681	-0.687642	1.25041	0.468017
PAFAH1B1	10	10	0.357387	-0.534396	1.24953	0.426934	0	-0.100252	-4.96793	2.00073	0.94455	2	0.31967	-1.33265	1.57026	0.662494	4	0.257716	-0.997514	1.34783	0.664432
PAIP2	0	1	-0.346281	-5.32948	2.58499	0.827518	0	2.21867	-2.76567	5.15276	0.271446	0	0.895216	-4.08822	3.82707	0.613542	0	0.426873	-4.55645	3.35846	0.801244
PAK1	15	16	0.278038	-0.441973	0.992424	0.444546	3	1.37842	-0.100915	2.53932	0.0653546	6	0.767274	-0.22912	1.64426	0.123753	3	-0.513846	-1.90507	0.595783	0.386931
PAK2	9	12	0.128446	-0.752122	0.976363	0.768323	0	-0.478304	-5.3543	1.6434	0.727969	2	0.110149	-1.52983	1.32815	0.876177	4	0.193036	-1.01329	1.21485	0.731555
PAK3	5	14	-0.587417	-1.68261	0.364237	0.234169	0	-0.42899	-5.2902	1.63295	0.752688	3	0.168543	-1.19288	1.25053	0.783899	1	-1.03806	-3.2664	0.397352	0.175893
PAN3	3	5	-0.0699535	-1.56204	1.28638	0.920455	1	0.781523	-1.64446	2.69598	0.475429	0	-0.787596	-5.671	1.41647	0.555092	2	0.447045	-1.33508	1.93049	0.587051
PANK1	1	3	-0.562772	-2.95869	1.34459	0.573222	1	1.97089	-0.462249	4.00036	0.100127	0	-0.27684	-5.19424	2.11782	0.852082	0	-0.538306	-5.45504	1.8533	0.708507
PANK3	0	2	-1.5319	-6.46485	0.997741	0.257411	0	-0.204734	-5.19284	2.7098	0.899121	0	0.297909	-4.62938	2.80867	0.852536	0	-0.433935	-5.36781	2.10008	0.770749
PANX2	21	36	-0.0795626	-0.64599	0.464742	0.777094	3	0.492346	-0.857029	1.53392	0.432072	5	-0.0855053	-1.11048	0.743257	0.852316	10	0.0675526	-0.696398	0.748908	0.854015
PAPOLA	4	7	-0.28606	-1.5677	0.882892	0.635103	0	-1.24968	-6.18039	1.22404	0.361638	1	-0.0938877	-2.3568	1.45321	0.916647	2	0.113113	-1.57497	1.45094	0.879321
PAPOLG	1	1	0.552636	-1.95839	3.06366	0.634439	0	2.16409	-2.81981	5.0971	0.280838	1	1.7541	-0.761196	4.26937	0.151916	0	0.246987	-4.73628	3.17843	0.882308
PAQR9	29	20	0.678317	0.12337	1.26137	0.0162538	0	-1.08797	-5.96284	1.01618	0.38505	13	1.25929	0.536199	1.95129	0.000947055	11	0.580149	-0.132308	1.29412	0.109471
PARD6A	3	4	0.176583	-1.14302	1.36568	0.76815	1	1.85268	0.0256935	3.23446	0.0477769	0	-0.00129116	-4.22626	1.50995	0.99898	2	0.365592	-1.19254	1.63338	0.587853
PARD6G	10	17	0.00922715	-0.826921	0.801901	0.982097	1	0.657695	-1.63671	2.2039	0.50717	3	0.25783	-1.09682	1.32408	0.675212	6	0.395091	-0.646167	1.31639	0.435348
PARP10	1	1	0.083001	-2.48455	2.65046	0.944605	0	2.47829	-2.51171	5.42647	0.231387	0	1.54673	-3.4393	4.48501	0.41351	0	-1.05007	-6.03384	1.8826	0.490584
PARP14	5	11	-0.416197	-1.53763	0.584551	0.423359	0	-0.338795	-5.2024	1.73861	0.80671	1	-0.619756	-2.85787	0.849311	0.450023	4	0.230104	-1.00205	1.28901	0.691475
PARP6	12	10	0.825107	-0.0342371	1.70694	0.0597425	1	0.959571	-1.33181	2.52022	0.34756	4	0.973327	-0.273133	2.05992	0.117714	3	0.554238	-0.8601	1.7287	0.407761
PARP8	5	1	1.93577	0.309308	4.22128	0.0184547	0	1.94132	-3.04289	4.87512	0.323006	2	2.42678	0.40298	4.82308	0.0206424	2	1.71198	-0.322043	4.11685	0.0960158
PATZ1	5	13	-0.509262	-1.61473	0.464104	0.313702	0	-0.448249	-5.31085	1.62532	0.741744	1	-0.511163	-2.73107	0.912787	0.528634	0	-2.00778	-6.86379	0.0324213	0.0549989
PAX1	10	15	0.140048	-0.693937	0.937802	0.734572	0	0.134977	-4.71693	2.15191	0.926871	4	0.643217	-0.552633	1.63821	0.266142	2	-0.429051	-2.05678	0.759593	0.512999
PAX2	6	12	-0.128344	-1.15717	0.80959	0.793252	2	1.5297	-0.145498	2.80375	0.0693879	2	0.191217	-1.45114	1.41614	0.789181	2	-0.256088	-1.90353	0.979939	0.70918
PAX3	10	8	0.739449	-0.198213	1.70906	0.12138	1	0.963506	-1.37596	2.65885	0.36032	3	0.909806	-0.516077	2.12628	0.191815	4	0.738974	-0.566485	1.9225	0.250492
PAX5	2	8	-0.944252	-2.62754	0.369308	0.167082	0	-0.497026	-5.39793	1.7639	0.72562	0	-1.19635	-6.06825	0.924577	0.331615	2	-0.143534	-1.84836	1.18791	0.84527
PAX6	2	7	-0.77154	-2.4935	0.633045	0.291738	0	-0.035018	-4.96077	2.35281	0.981833	1	0.277627	-2.00978	1.88259	0.770707	1	-0.68295	-2.99953	0.979757	0.448736
PAX8	7	13	0.212075	-0.765384	1.12276	0.657565	2	1.24563	-0.458068	2.5572	0.134551	0	-1.34183	-6.19986	0.706826	0.251834	3	0.388823	-0.989344	1.506	0.542938
PAX9	6	9	-0.184651	-1.27676	0.851255	0.728057	0	-0.572524	-5.47958	1.69004	0.684797	1	-0.206888	-2.44376	1.26931	0.810137	3	0.0812973	-1.42907	1.36266	0.907447
PAXBP1	1	2	-0.146447	-2.54504	1.88	0.887186	0	1.29358	-3.65586	3.88801	0.475488	0	0.00393609	-4.92295	2.51337	0.997975	1	0.637777	-1.76459	2.66876	0.55307
PBX1	4	6	-0.08541	-1.38059	1.11955	0.890082	0	0.522347	-4.35567	2.69207	0.742054	0	-0.87185	-5.74364	1.26738	0.500839	4	0.797639	-0.495421	2.00068	0.212702
PBX2	0	9	-2.37975	-7.24389	-0.2909	0.020231	0	-0.206911	-5.11876	2.07062	0.88911	0	-1.10228	-5.96967	0.999071	0.374028	0	-1.52115	-6.38494	0.56664	0.188421
PBX3	6	1	1.79846	0.225725	4.06691	0.023415	1	3.1486	0.479546	5.81687	0.0241665	0	0.766172	-4.21709	3.69763	0.661625	2	1.74726	-0.284407	4.14895	0.0892372
PC	19	29	0.0668522	-0.539995	0.654546	0.825589	0	-1.6719	-6.54642	0.431295	0.144479	6	0.28039	-0.672923	1.08272	0.536135	8	-0.0355278	-0.889522	0.71653	0.929865
PCBP1	7	12	-0.460651	-1.44697	0.461387	0.330353	1	0.687777	-1.58753	2.22967	0.484208	1	-0.482914	-2.71205	0.964064	0.557849	1	-1.35823	-3.60949	0.137388	0.0788947
PCBP2	7	4	1.03038	-0.167037	2.33719	0.0917286	0	-0.149746	-5.09333	2.33541	0.922777	2	1.04962	-0.718944	2.58393	0.219449	3	1.25915	-0.317424	2.74329	0.111326
PCDH11X	46	84	-0.1942	-0.570273	0.170455	0.299257	5	0.0365594	-1.00443	0.869724	0.938338	12	-0.179155	-0.82846	0.384235	0.550869	20	-0.116044	-0.639689	0.362409	0.644815
PCDH19	16	22	0.228914	-0.444166	0.883641	0.498342	4	1.37494	0.111614	2.42367	0.0345999	3	-0.0467508	-1.37668	0.972572	0.935554	7	0.409733	-0.510528	1.21903	0.361823
PCDHA6	0	1	-0.711673	-5.69494	2.21977	0.646274	0	2.28703	-2.69749	5.22157	0.260073	0	0.506632	-4.47693	3.43881	0.766819	0	-0.0216196	-5.00503	2.91019	0.989421
PCDHAC2	7	20	-0.610861	-1.53822	0.213603	0.150465	1	0.365406	-1.84818	1.76606	0.685802	2	-0.272965	-1.89107	0.891355	0.678436	2	-1.03111	-2.66655	0.16136	0.0954786
PCDHGC3	0	1	0.586185	-4.39773	3.51923	0.733487	0	2.34576	-2.64353	5.29223	0.251327	0	1.84907	-3.13622	4.78552	0.3424	0	1.97678	-3.00886	4.91412	0.316143
PCF11	7	3	1.27408	-0.0656988	2.84414	0.0628203	2	2.63177	0.243969	4.57217	0.032693	1	1.58697	-0.81349	3.52999	0.166634	1	1.12351	-1.32252	3.20269	0.323494
PCGF1	3	4	0.615502	-1.03861	2.2514	0.451944	0	2.2411	-2.68157	4.61915	0.258491	0	0.323422	-4.58881	2.69707	0.838568	1	0.822514	-1.57327	2.76167	0.446796
PCGF3	1	5	-0.750028	-3.07422	0.976806	0.413092	0	0.49728	-4.39794	2.76222	0.756138	0	-0.686627	-5.58028	1.57406	0.616867	1	0.244811	-2.11368	2.07359	0.808839
PCGF5	0	4	-1.61838	-6.50843	0.632239	0.185116	0	1.48536	-3.40332	3.73036	0.409905	0	-0.176891	-5.06697	2.07456	0.903624	0	-0.894967	-5.78536	1.35767	0.501464
PCID2	2	4	0.330122	-1.46008	1.89074	0.69068	0	0.962164	-3.93336	3.24265	0.570909	2	1.60924	-0.161015	3.14143	0.0711869	0	-0.63064	-5.55606	1.76647	0.660929
PCIF1	3	7	0.020666	-1.43692	1.2928	0.975594	0	0.974319	-3.90449	3.14726	0.563011	1	0.565338	-1.69394	2.11029	0.556263	1	0.062034	-2.21367	1.64829	0.946454
PCMT1	4	3	0.651269	-0.804965	2.18027	0.373331	1	2.78377	0.442455	4.60114	0.024997	1	0.838795	-1.50481	2.66007	0.423257	2	0.886706	-1.04109	2.61302	0.339576
PCMTD1	1	5	-0.997313	-3.332	0.712407	0.268991	0	1.17238	-3.73364	3.49962	0.503133	0	-0.58446	-5.47422	1.64321	0.672405	1	-0.187134	-2.55704	1.57524	0.848651
PCNA	4	5	0.323336	-1.02804	1.6423	0.626387	1	1.7037	-0.684761	3.49675	0.138779	1	0.515224	-1.78275	2.1733	0.600776	2	0.530244	-1.21952	2.02448	0.514717
PCSK1N	3	2	0.366851	-1.31467	2.19058	0.664241	0	1.87094	-3.05906	4.39078	0.328009	2	1.9149	0.00852818	3.82088	0.049088	0	-1.61422	-6.59347	1.18477	0.272322
PCSK2	29	40	0.148918	-0.356005	0.644461	0.559163	1	-0.520153	-2.73079	0.865182	0.514102	11	0.588907	-0.124643	1.22612	0.101682	12	0.0151164	-0.696991	0.661473	0.96497
PCSK5	27	39	0.136339	-0.377582	0.638074	0.598389	3	0.416809	-0.937879	1.45536	0.503634	2	-0.889707	-2.47685	0.205804	0.122477	15	0.406495	-0.237547	1.00284	0.208164
PCSK6	4	8	-0.403975	-1.65583	0.712329	0.484604	0	-0.142133	-5.0371	2.06782	0.92304	2	0.258326	-1.41405	1.55838	0.727924	2	-0.0727715	-1.74717	1.23006	0.919744
PCSK7	19	14	0.478278	-0.242369	1.2269	0.194232	1	0.0999257	-2.26242	1.8059	0.920144	2	0.265911	-1.37418	1.48011	0.711447	10	0.553475	-0.362866	1.44891	0.231808
PCYT1A	10	10	0.338821	-0.555666	1.23749	0.453138	2	0.890352	-0.960461	2.37478	0.312303	1	-0.293263	-2.54376	1.20695	0.734413	5	0.6157	-0.532269	1.6608	0.276492
PCYT1B	3	8	-0.640024	-2.04946	0.550287	0.301163	0	-0.653168	-5.55848	1.61445	0.639561	1	-0.288534	-2.53452	1.21381	0.737936	1	-0.498289	-2.74192	0.999249	0.553314
PCYT2	2	2	0.294477	-1.61111	2.19646	0.748486	0	2.03393	-2.91898	4.64652	0.299603	0	0.283532	-4.64559	2.80015	0.859538	2	1.26581	-0.623485	3.1559	0.175542
PDCD10	1	0	1.78271	-1.14901	6.76608	0.230781	0					0					0
PDCD6	4	15	-0.741037	-1.94635	0.269988	0.157179	0	-0.437451	-5.30402	1.65228	0.749299	0	-1.53711	-6.39219	0.494462	0.171961	2	-0.602067	-2.25126	0.62503	0.363526
PDCD6IP	5	11	-0.426299	-1.56016	0.583964	0.417088	0	-0.0676737	-4.95308	2.09776	0.963342	1	-0.29151	-2.52568	1.16741	0.731162	0	-1.86974	-6.72917	0.187358	0.0835217
PDE10A	17	9	1.17329	0.381833	2.02388	0.00353756	1	1.32667	-0.963918	2.89608	0.211154	4	1.16896	-0.0866169	2.27581	0.0661805	9	1.33634	0.380108	2.2883	0.00689957
PDE1B	8	5	1.11932	0.0373113	2.28088	0.0426634	0	0.431147	-4.52397	2.94235	0.794926	1	0.518714	-1.77207	2.15486	0.596374	5	1.50371	0.26731	2.74116	0.0184986
PDE2A	25	20	0.818503	0.211062	1.43938	0.00833727	2	0.457154	-1.26289	1.79621	0.560373	5	0.477207	-0.592321	1.38095	0.354698	15	1.23244	0.521037	1.92876	0.000901429
PDE3A	6	1	2.28409	0.570939	4.65144	0.00736166	1	4.04189	1.48607	6.60307	0.00487954	0	1.25505	-3.73099	4.19341	0.494773	3	3.1576	0.985982	5.70198	0.0050077
PDE4A	14	13	0.409871	-0.312819	1.15707	0.265383	1	0.322445	-1.95202	1.85836	0.732836	2	-0.134936	-1.77219	1.07456	0.844034	8	0.731535	-0.116351	1.57016	0.0890073
PDE4D	10	10	0.333311	-0.549277	1.21532	0.453601	1	1.04914	-1.19587	2.53716	0.296374	1	-0.259811	-2.49323	1.20223	0.760314	5	0.517885	-0.633753	1.55747	0.358162
PDE6D	3	7	-0.222461	-1.7034	1.08311	0.744764	0	0.50629	-4.36787	2.65292	0.748517	1	0.289685	-1.9823	1.86537	0.758515	2	-0.00937757	-1.79236	1.43284	0.99057
PDGFRA	2	2	0.275209	-1.59459	2.1451	0.75911	0	2.72838	-2.22382	5.32042	0.193534	2	1.66987	-0.212758	3.55582	0.0786	0	0.264141	-4.66548	2.78254	0.868819
PDGFRB	19	10	1.12325	0.371294	1.93236	0.00323912	3	1.34206	-0.103021	2.55248	0.0663795	5	1.13939	0.0180752	2.14927	0.0467238	8	1.15228	0.181219	2.09375	0.0211083
PDHA1	6	10	-0.119838	-1.19718	0.891118	0.818344	1	-0.0253257	-2.36036	1.64329	0.978956	0	-1.60082	-6.46982	0.508669	0.166023	3	0.0830159	-1.36706	1.29574	0.900645
PDIK1L	2	7	-0.817322	-2.50375	0.515308	0.240341	0	0.11245	-4.76638	2.26925	0.940292	2	0.620075	-1.06687	1.95707	0.425382	0	-1.7151	-6.59034	0.428369	0.137752
PDK3	2	5	-0.325993	-2.08317	1.16821	0.67637	0	1.33772	-3.56311	3.61744	0.452521	1	0.53506	-1.76749	2.20509	0.58883	1	0.369347	-1.95632	2.07123	0.709222
PDLIM4	12	12	0.360024	-0.484453	1.21139	0.400497	2	1.10387	-0.685354	2.52482	0.202107	4	0.749745	-0.477049	1.80296	0.212196	4	0.191389	-1.08588	1.31244	0.751869
PDPK1	23	29	0.0463909	-0.522952	0.606133	0.871443	1	-1.04248	-3.28393	0.424511	0.183377	5	-0.0238207	-1.06227	0.826442	0.959708	14	0.425016	-0.256261	1.06338	0.214008
PDS5A	11	21	0.00941424	-0.759166	0.728997	0.980023	2	1.05993	-0.597766	2.28539	0.181948	1	-0.756	-2.95792	0.613275	0.321349	4	-0.0383474	-1.20549	0.905639	0.941628
PDS5B	6	9	0.154317	-0.93222	1.1763	0.771278	1	0.55724	-1.84808	2.37572	0.601145	2	0.637061	-1.02544	1.91033	0.404012	2	0.106277	-1.59699	1.42015	0.886974
PDSS2	0	4	-1.41535	-6.21221	0.307967	0.128261	0	-0.0662037	-4.79849	1.56995	0.955233	0	-0.264963	-4.26328	1.2218	0.768829	0	-0.480566	-4.7183	1.02945	0.594327
PDX1	15	22	0.13002	-0.560238	0.798341	0.706265	2	0.735669	-0.939541	1.99151	0.343697	2	-0.408135	-2.02097	0.744514	0.525453	7	0.357596	-0.579819	1.18573	0.433292
PDXK	0	2	-1.04071	-5.98546	1.53499	0.465885	0	1.83646	-3.09672	4.36547	0.335779	0	0.398862	-4.54433	2.96738	0.807798	0	0.0484206	-4.89156	2.60436	0.975474
PDZD11	0	2	-1.42531	-6.35263	1.08554	0.29191	0	1.1405	-3.78962	3.66062	0.518445	0	-0.134019	-5.0631	2.38272	0.930187	0	-0.688844	-5.61891	1.83125	0.633774
PDZD2	4	14	-0.855299	-2.06166	0.159343	0.101315	1	0.332975	-1.92959	1.84417	0.722188	1	-0.585603	-2.80368	0.830926	0.464686	2	-0.684284	-2.34013	0.549542	0.300683
PDZD4	11	21	-0.34495	-1.12026	0.380621	0.356451	1	0.239708	-1.98946	1.67571	0.790112	2	-0.383737	-1.99302	0.762333	0.549832	7	-0.0522216	-0.994411	0.783575	0.906835
PDZD8	5	6	0.521622	-0.734456	1.76709	0.405878	1	1.24267	-1.20819	3.12658	0.277581	1	0.528079	-1.77453	2.17731	0.593018	3	1.13624	-0.371573	2.51569	0.130628
PDZK1	33	45	0.317686	-0.159355	0.788153	0.189878	5	0.825861	-0.258045	1.72892	0.125893	10	0.40327	-0.339809	1.05796	0.2714	9	-0.143899	-0.925614	0.538337	0.692962
PDZRN3	3	2	0.590283	-1.10982	2.42089	0.488197	2	2.9484	0.571455	5.16976	0.0164095	0	0.159655	-4.7714	2.68158	0.919634	1	1.11787	-1.27496	3.13725	0.31134
PDZRN4	5	5	-0.0521986	-1.30746	1.20546	0.933463	1	1.55058	-1.08608	3.5405	0.223313	1	0.795581	-1.50817	2.45799	0.433177	2	-0.401009	-2.19522	1.13462	0.617671
PEA15	2	6	-0.31087	-2.01394	1.06612	0.672426	0	0.695279	-4.21552	2.98603	0.674853	0	-0.820108	-5.69562	1.33697	0.53199	1	-0.0117429	-2.28276	1.56372	0.989735
PEAK3	5	3	0.325304	-1.03584	1.82319	0.641503	1	1.3591	-1.50719	3.68355	0.339833	0	-0.0559535	-4.96591	2.30871	0.970502	4	0.434522	-1.07282	2.04667	0.571131
PEG10	1	5	-1.0427	-3.32969	0.587384	0.223506	0	0.645327	-4.23927	2.852	0.690412	0	-1.00606	-5.88635	1.18339	0.435365	1	-0.187952	-2.47843	1.44998	0.83762
PELI1	0	2	-1.03322	-5.97413	1.52608	0.466971	0	2.59253	-2.34625	5.14786	0.209108	0	0.476222	-4.45582	3.00196	0.771617	0	0.0823792	-4.84711	2.59988	0.958073
PELI3	7	13	-0.0917874	-1.0623	0.804164	0.844213	3	1.74363	0.31766	2.90932	0.0197984	3	0.576212	-0.789803	1.66752	0.370218	1	-0.848724	-3.08312	0.602667	0.284093
PENK	2	5	-1.01998	-2.74927	0.42675	0.169285	0	-0.279285	-5.26504	2.51911	0.861589	0	-0.480908	-5.37866	1.77788	0.733812	2	-0.482539	-2.22995	0.998849	0.530934
PEX5L	3	3	0.578688	-1.04871	2.217	0.472155	1	1.43618	-1.33977	3.92947	0.292916	1	1.25899	-1.1046	3.1158	0.251169	1	0.911372	-1.46224	2.83129	0.396335
PEX6	2	5	-0.848159	-2.6165	0.681718	0.278713	0	-0.662733	-5.63332	1.97058	0.663099	0	-0.638496	-5.52572	1.59132	0.641028	1	-0.770918	-3.10813	0.988308	0.40673
PFDN6	1	0	1.46331	-1.4679	6.44648	0.328733	0					0					0
PFKFB2	3	9	-0.899417	-2.32493	0.296376	0.14507	2	1.03977	-0.733461	2.50258	0.224233	0	-1.2938	-6.15448	0.77658	0.276505	1	-1.18608	-3.46551	0.376735	0.148861
PFKM	2	2	0.614718	-1.25323	2.48268	0.495481	0	1.46724	-3.48595	4.07897	0.427615	0	0.183467	-4.74351	2.69321	0.907657	1	0.994192	-1.40201	3.01876	0.364611
PFN1	1	0	0.875518	-2.05642	5.85898	0.568772	0					0					0
PFN2	1	1	0.179606	-2.33547	2.69461	0.876793	0	3.32278	-1.68458	6.31433	0.138223	1	1.78422	-0.745006	4.31293	0.148058	0	0.622107	-4.36483	3.56264	0.71923
PFN3	0	1	-0.851275	-5.83584	2.08338	0.580418	0	0.353908	-4.63289	3.29409	0.833968	0	0.885147	-4.10264	3.8278	0.618018	0	0.731674	-4.25489	3.67127	0.675541
PGAM1	15	23	0.363368	-0.328764	1.03202	0.297016	3	1.70109	0.352349	2.75034	0.0172648	4	0.405712	-0.760788	1.34697	0.459171	6	0.438361	-0.546958	1.29327	0.359858
PGLYRP2	3	5	-0.277594	-1.76512	1.08432	0.690256	1	1.16569	-1.22554	2.93567	0.289965	0	-0.454221	-5.33825	1.75501	0.745175	2	0.135112	-1.62444	1.62375	0.865821
PGM2L1	2	4	-0.150246	-1.92136	1.39529	0.851376	0	1.08956	-3.81336	3.40305	0.529076	2	1.08994	-0.672828	2.61928	0.20198	0	-0.789063	-5.68662	1.49871	0.562703
PGM5	16	27	-0.0881191	-0.742376	0.540544	0.78566	4	0.899767	-0.347566	1.93608	0.145249	4	0.0891508	-1.06568	1.0093	0.864409	4	-0.513587	-1.69314	0.43866	0.309864
PHACTR1	1	1	0.62886	-1.89359	3.1513	0.591518	1	3.46914	0.935191	6.00313	0.0116717	0	1.08521	-3.89825	4.01713	0.547856	0	0.59445	-4.38889	3.52606	0.729985
PHACTR2	4	11	-0.284403	-1.53867	0.813819	0.622444	2	1.2735	-0.582298	2.80381	0.162642	1	0.0350264	-2.2077	1.51475	0.968616	1	-0.45635	-2.72431	1.07564	0.59769
PHACTR3	11	17	-0.115174	-0.909293	0.644677	0.768318	0	-1.2975	-6.19844	0.916534	0.307508	4	0.3033	-0.884876	1.28489	0.585237	5	-0.00917481	-1.09007	0.918112	0.985416
PHACTR4	7	11	-0.00970147	-1.00804	0.941373	0.984171	0	-0.637749	-5.55769	1.65643	0.653277	2	0.252224	-1.40401	1.51003	0.729728	4	0.43686	-0.807998	1.52865	0.464708
PHB2	1	1	0.527705	-1.98439	3.0398	0.649823	0	2.21548	-2.7685	5.14871	0.271937	0	0.855215	-4.12819	3.787	0.628149	0	0.0317307	-4.95155	2.96321	0.984541
PHC1	7	14	-0.175777	-1.15273	0.726097	0.707857	0	-1.43552	-6.3208	0.747588	0.240453	1	-0.485116	-2.71679	0.956944	0.556074	2	-0.437715	-2.08764	0.794059	0.51652
PHC3	4	8	-0.377864	-1.67928	0.803816	0.536119	3	2.11848	0.543446	3.4768	0.010879	0	-0.970022	-5.83877	1.14369	0.444573	1	-0.821163	-3.10099	0.761955	0.336104
PHF1	3	8	-0.220054	-1.67996	1.02845	0.73987	0	0.671119	-4.20278	2.80678	0.677582	1	0.267797	-1.98498	1.79059	0.772031	2	0.229853	-1.52164	1.61964	0.770192
PHF12	3	10	-0.627237	-2.03435	0.549689	0.307611	1	0.115545	-2.20296	1.7831	0.904565	0	-1.47784	-6.34232	0.609276	0.204495	1	-0.630729	-2.87071	0.852503	0.443797
PHF13	0	4	-1.73231	-6.62112	0.514346	0.150216	0	0.582299	-4.33963	2.96726	0.7238	0	-0.405615	-5.29907	1.86285	0.775649	0	-0.916301	-5.80418	1.32553	0.48856
PHF14	5	8	0.136886	-1.0416	1.24527	0.811189	0	0.115986	-4.76254	2.27659	0.938443	3	0.954261	-0.471004	2.17233	0.172389	1	-0.487572	-2.77184	1.08262	0.578484
PHF19	12	17	0.183543	-0.574805	0.91324	0.626978	1	0.421009	-1.80295	1.84485	0.646308	6	0.87327	-0.116853	1.74047	0.0806925	4	0.0226604	-1.15986	0.992236	0.966354
PHF20L1	4	6	0.253447	-1.04815	1.46947	0.687093	1	1.55748	-0.793485	3.26226	0.163288	1	0.338115	-1.93881	1.92577	0.722088	2	0.52854	-1.17377	1.90545	0.499021
PHF21A	6	7	0.34994	-0.802737	1.49244	0.543379	1	0.71902	-1.98201	2.71192	0.570878	3	1.1658	-0.274418	2.4212	0.104905	1	-0.467107	-2.7808	1.16324	0.606204
PHF6	2	2	0.813546	-1.15836	2.88801	0.404451	0	2.36128	-2.58038	4.92583	0.24224	1	1.5296	-0.928429	3.69583	0.193102	1	0.937108	-1.62657	3.47086	0.438365
PHF8	15	12	0.588014	-0.179113	1.3797	0.132728	2	1.21197	-0.482587	2.52685	0.142129	4	0.638594	-0.58157	1.68322	0.280725	7	0.709671	-0.271724	1.62947	0.149849
PHIP	8	19	-0.293818	-1.16373	0.491891	0.473246	0	-0.810085	-5.66477	1.21784	0.523312	4	0.350145	-0.81721	1.29569	0.521002	3	-0.358705	-1.69337	0.670917	0.523449
PHKA2	8	10	0.287553	-0.692125	1.24234	0.556509	1	0.545539	-1.88432	2.32315	0.611316	3	0.83127	-0.570107	1.99218	0.220868	4	0.396412	-0.883612	1.5308	0.519743
PHLDA1	0	1	1.38273	-3.60126	4.31596	0.457167	0	3.61451	-1.37514	6.56186	0.114328	0	2.22723	-2.7582	5.16405	0.270152	0	2.70591	-2.27987	5.64359	0.200188
PHLDA2	6	5	0.800721	-0.380524	2.02778	0.180913	0	0.484941	-4.40725	2.73936	0.761163	4	1.59027	0.235288	2.90797	0.0230984	2	0.659723	-1.09021	2.15155	0.421615
PHLDA3	13	9	0.39633	-0.457133	1.28759	0.363695	0	-0.0261941	-4.89824	2.09975	0.985719	5	1.27781	0.121072	2.33812	0.0317664	5	0.0216651	-1.17687	1.13998	0.970264
PHLDB1	12	21	-0.0820975	-0.82751	0.621895	0.822114	1	0.35884	-1.86232	1.77425	0.692697	3	-0.0524939	-1.38249	0.967417	0.927624	3	-0.363225	-1.6963	0.662193	0.516822
PHLPP1	2	1	0.123016	-1.92172	2.53664	0.906203	1	2.17401	-0.894749	5.25295	0.166323	1	2.19479	-0.343702	4.73312	0.083434	0	-1.21015	-6.19443	1.72382	0.423901
PHOX2B	5	14	-0.00653874	-1.15355	1.03447	0.990468	1	1.2701	-1.00382	2.80833	0.224589	2	0.530962	-1.13658	1.80721	0.483747	1	-0.363793	-2.62652	1.16535	0.675804
PHTF2	10	9	0.658808	-0.24731	1.5778	0.152137	0	0.463888	-4.40973	2.59652	0.767531	2	0.509771	-1.15755	1.79249	0.500551	7	1.0311	0.000622966	2.02342	0.0498685
PHYHIP	9	10	0.352895	-0.586882	1.28356	0.454973	3	1.39613	-0.191537	2.69504	0.0801283	2	0.383055	-1.27707	1.64898	0.605898	2	-0.0835965	-1.80708	1.24775	0.910782
PI4K2A	0	1	-0.137564	-5.12079	2.79379	0.932118	0	3.47521	-1.50943	6.41006	0.124158	0	1.06626	-3.91725	3.99831	0.554143	0	0.506595	-4.4768	3.43836	0.766811
PI4KA	27	45	-0.11811	-0.621405	0.368165	0.637152	4	0.272557	-0.932435	1.23762	0.62597	6	-0.174	-1.10342	0.588114	0.67564	13	0.00547528	-0.669283	0.615586	0.986581
PI4KB	20	41	-0.147102	-0.711976	0.388898	0.595936	5	0.840311	-0.235324	1.73335	0.117173	3	-0.553365	-1.85821	0.413979	0.288887	10	0.0579151	-0.687797	0.716407	0.870929
PIAS4	2	6	-0.621075	-2.33676	0.770303	0.395142	0	0.64053	-4.23347	2.79002	0.690368	1	0.248703	-2.02201	1.82547	0.790764	0	-1.57661	-6.45678	0.594453	0.185707
PICK1	10	6	0.662547	-0.314886	1.71402	0.184865	3	1.52004	-0.199402	3.02862	0.0805433	2	0.536063	-1.17794	1.92772	0.497016	3	0.529078	-0.935239	1.82782	0.450314
PIGF	7	19	-0.0897681	-0.848957	0.577171	0.798512	0	0.135954	-4.32613	1.55764	0.904771	3	0.328677	-0.667637	1.09874	0.469156	3	0.0231002	-1.16152	0.880402	0.962815
PIK3C3	10	20	-0.341338	-1.1405	0.400755	0.373035	3	0.737929	-0.711578	1.89613	0.288188	2	-0.427334	-2.04536	0.733425	0.507816	3	-0.565414	-1.9084	0.473545	0.308504
PIK3CA	12	8	0.727182	-0.15556	1.6568	0.10641	1	0.469458	-1.95791	2.37427	0.663873	4	1.16278	-0.111992	2.3036	0.0714794	4	0.400821	-0.888052	1.55623	0.518891
PIK3CD	40	48	0.222534	-0.206963	0.64857	0.307664	4	0.261759	-0.89631	1.1557	0.621219	4	-0.650658	-1.7663	0.195251	0.142897	24	0.563588	0.0524605	1.05332	0.0312157
PIK3R1	14	13	0.849651	0.0765995	1.63569	0.0314597	0	-0.0779883	-4.9473	2.01771	0.957038	6	1.21581	0.187845	2.1499	0.0222851	7	1.08503	0.107497	2.00036	0.0307198
PIK3R4	2	6	-0.374622	-2.1067	1.05459	0.620075	0	0.491048	-4.41224	2.78471	0.760233	0	-0.730383	-5.60932	1.44528	0.584511	2	0.514582	-1.22011	1.95377	0.520894
PIM1	4	6	-0.0431404	-1.34798	1.17175	0.944902	1	0.775798	-1.5799	2.51063	0.458458	1	0.152759	-2.12843	1.74483	0.870324	2	0.257096	-1.45418	1.64607	0.738681
PIM3	4	4	0.237677	-1.12892	1.60431	0.724666	1	2.11167	-0.329493	3.98255	0.0820589	1	0.701757	-1.60183	2.39494	0.48587	2	0.450479	-1.36276	2.02708	0.595094
PIN1	1	0	1.48727	-1.44401	6.47047	0.32055	0					1	2.90564	-0.0262082	7.88906	0.0519471	0
PIP4K2B	17	16	0.539364	-0.164129	1.24988	0.132035	3	1.206	-0.279029	2.42614	0.103966	6	0.785847	-0.227679	1.68549	0.121716	4	-0.0339111	-1.22916	0.958671	0.950248
PIP4P1	0	1	-0.641017	-5.62418	2.29017	0.680629	0	2.72778	-2.25617	5.66094	0.197264	0	0.583406	-4.3999	3.51496	0.734542	0	0.0884998	-4.89475	3.01989	0.957107
PIP5K1A	8	11	0.231594	-0.712272	1.14329	0.621082	0	-0.00174407	-4.87875	2.13016	0.999056	2	0.215589	-1.44354	1.4744	0.767405	4	0.513781	-0.713329	1.57482	0.384082
PIP5K1B	12	26	-0.145297	-0.87712	0.538828	0.682853	4	0.685255	-0.547714	1.70442	0.252342	5	0.271448	-0.771903	1.13345	0.579775	1	-1.40691	-3.60849	-0.0403372	0.0424227
PIP5K1C	20	33	-0.0947216	-0.678415	0.466677	0.743551	1	-0.541583	-2.77729	0.887178	0.507718	10	0.554086	-0.20112	1.22794	0.143023	5	-0.692181	-1.73682	0.163867	0.118701
PITHD1	0	2	-1.46188	-6.40472	1.10608	0.289279	0	0.901916	-4.02618	3.41537	0.599496	0	-0.259926	-5.20878	2.33366	0.865867	0	-0.561117	-5.51026	2.03396	0.707609
PITPNA	5	9	0.0125128	-1.13054	1.05843	0.981737	0	0.806393	-4.05724	2.89033	0.621516	1	-0.0670466	-2.31334	1.42745	0.939499	2	0.162503	-1.5	1.43584	0.823413
PITPNB	4	5	0.165009	-1.17649	1.45161	0.800469	1	1.63665	-0.667293	3.2979	0.137609	1	0.51341	-1.76905	2.13452	0.59776	1	-0.360003	-2.70515	1.34121	0.702711
PITPNC1	0	2	-1.03254	-5.98332	1.57049	0.473526	0	2.21878	-2.73216	4.82124	0.266378	0	0.279203	-4.682	2.93676	0.864983	0	-0.306918	-5.25176	2.26938	0.840543
PITPNM1	17	24	0.0895844	-0.566076	0.726965	0.784893	0	-1.44218	-6.30423	0.616682	0.213625	5	0.240502	-0.810491	1.11547	0.625921	5	-0.374822	-1.45121	0.527613	0.434679
PITPNM2	37	54	0.0316459	-0.412779	0.467945	0.887707	4	0.153185	-1.02061	1.0871	0.774966	9	0.0878508	-0.676418	0.743871	0.808115	16	0.0299342	-0.585349	0.595688	0.920564
PITX1	21	19	0.422493	-0.216035	1.06678	0.19366	2	0.153395	-1.52706	1.43518	0.835389	7	0.684288	-0.249108	1.51699	0.142658	11	0.696337	-0.0949684	1.44191	0.0828672
PITX2	8	8	0.188977	-0.80701	1.18345	0.705295	1	-0.0982443	-2.48111	1.70439	0.921886	1	-0.156712	-2.40581	1.35199	0.858324	3	0.220089	-1.26079	1.47233	0.749491
PITX3	6	5	0.801383	-0.375601	2.01231	0.178418	1	1.82821	-0.482232	3.49426	0.104454	1	0.707184	-1.58874	2.3502	0.479899	1	0.549922	-1.75598	2.2181	0.579797
PIWIL1	1	2	-0.0326292	-2.43389	1.99686	0.974937	0	1.65908	-3.27396	4.18935	0.375497	1	1.10338	-1.29283	3.12685	0.318011	0	-0.0680506	-4.99536	2.44279	0.964717
PJA2	1	2	-0.275083	-2.6893	1.77677	0.791603	0	1.49775	-3.4489	4.08175	0.418259	0	0.207641	-4.7244	2.73469	0.896242	1	0.492222	-1.92791	2.5531	0.648315
PKDCC	0	1	-0.617462	-5.6015	2.31589	0.692421	0	2.82233	-2.17035	5.77716	0.186902	0	0.678412	-4.30708	3.61535	0.696322	0	0.111392	-4.87358	3.04706	0.9462
PKM	1	1	0.368317	-2.17368	2.91034	0.754798	0	1.0564	-3.92804	3.99076	0.557617	0	0.401601	-4.58197	3.3338	0.812389	0	-0.268813	-5.25223	2.663	0.866477
PLAA	4	7	0.197797	-1.12287	1.44107	0.757293	0	0.479594	-4.39628	2.6344	0.760808	1	0.255482	-2.0121	1.82125	0.784753	1	-0.0353835	-2.3078	1.54653	0.969061
PLAG1	1	0	1.01725	-1.91442	6.00061	0.504746	0					0					1	2.09776	-0.834572	7.08138	0.157303
PLAGL2	1	0	0.996258	-1.93537	5.9796	0.514005	0					0					1	1.75218	-1.17999	6.73574	0.239191
PLAUR	4	10	-0.409249	-1.69584	0.727331	0.490286	1	0.531402	-1.77582	2.17781	0.592157	0	-1.3669	-6.23381	0.734961	0.251258	2	-0.197878	-1.94767	1.17554	0.794001
PLCB1	23	32	0.247594	-0.314343	0.796639	0.382772	1	0.125478	-2.07104	1.47856	0.884014	3	-0.399055	-1.71448	0.589199	0.461674	14	0.640099	-0.0415154	1.27745	0.0649449
PLCB3	12	38	-0.567814	-1.25583	0.0532796	0.0741022	2	0.295179	-1.32416	1.43885	0.675125	2	-0.972775	-2.55978	0.122665	0.0873487	5	-0.484207	-1.50349	0.336088	0.26527
PLCB4	1	1	0.617667	-1.89487	3.13018	0.595988	0	2.59447	-2.3911	5.53163	0.214612	1	1.88703	-0.631589	4.40578	0.126627	0	0.124321	-4.85935	3.05677	0.939977
PLCD3	2	8	-0.807885	-2.51818	0.583832	0.263955	0	-0.434811	-5.36459	1.94561	0.768029	0	-1.04199	-5.91893	1.12136	0.41373	2	0.152394	-1.56457	1.56081	0.843079
PLCG1	5	12	-0.58244	-1.69296	0.403194	0.252675	1	0.646399	-1.62105	2.17455	0.506777	4	0.810759	-0.413357	1.85835	0.178477	0	-2.2659	-7.12836	-0.193819	0.0274551
PLCG2	5	5	0.492217	-0.750855	1.73168	0.426978	1	2.74546	0.436456	4.41031	0.0251902	0	-0.376082	-5.25845	1.82284	0.789619	3	0.91662	-0.643795	2.30058	0.229949
PLCL2	1	1	0.855887	-1.65712	3.36862	0.465733	0	2.10803	-2.89537	5.08943	0.293932	0	0.596468	-4.39332	3.54405	0.730168	0	1.36099	-3.62893	4.30891	0.464482
PLD5	2	2	0.441727	-1.45371	2.33284	0.628887	1	2.60888	0.208649	4.63984	0.036194	0	0.284338	-4.64259	2.7939	0.858931	1	0.930743	-1.47027	2.961	0.395228
PLEKHA5	1	2	-0.0829927	-2.49055	1.95407	0.936462	0	2.05102	-2.8868	4.59836	0.293967	1	1.03743	-1.37178	3.07642	0.348936	0	-0.133827	-5.06091	2.37624	0.930163
PLEKHF1	1	1	0.0911943	-2.45145	2.63367	0.938237	0	1.84593	-3.13808	4.77923	0.342852	1	1.32488	-1.29188	3.9409	0.292381	0	0.0304137	-4.95288	2.96194	0.985181
PLEKHF2	0	1	-0.377135	-5.3603	2.55407	0.812004	0	2.70505	-2.27894	5.6383	0.20009	0	0.729448	-4.25387	3.66102	0.67584	0	0.340813	-4.64246	3.27227	0.839468
PLEKHH3	6	10	0.0348776	-1.04731	1.05946	0.94735	0	0.312999	-4.55937	2.43391	0.838459	4	1.06623	-0.194468	2.18303	0.0925227	0	-1.27211	-6.14009	0.837903	0.293749
PLEKHM1	11	18	0.142992	-0.65512	0.904704	0.717842	0	-1.13162	-6.05541	1.17256	0.401009	2	-0.042096	-1.67575	1.14971	0.951251	5	0.239143	-0.863043	1.18486	0.647359
PLEKHM3	11	20	-0.158956	-0.942063	0.576095	0.676509	0	-0.996748	-5.89513	1.18786	0.448145	1	-0.795658	-3	0.580749	0.295946	5	-0.143779	-1.23873	0.779861	0.773598
PLG	3	5	-0.118805	-1.60696	1.23546	0.864773	0	0.561152	-4.33342	2.82212	0.728028	0	-0.70572	-5.58842	1.49677	0.600688	3	0.866421	-0.607054	2.20571	0.229999
PLK1	14	11	0.619612	-0.183908	1.4454	0.130241	1	1.47483	-0.770723	2.96109	0.161986	2	0.371759	-1.2726	1.60215	0.610925	6	0.598651	-0.478784	1.5896	0.262519
PLK2	7	10	0.0547422	-0.953813	1.01551	0.911921	1	0.0410818	-2.54636	1.95903	0.971433	3	0.692955	-0.700336	1.8415	0.298364	1	-0.666237	-2.89827	0.794656	0.411262
PLP1	5	7	0.0325217	-1.16024	1.16398	0.955298	1	0.877816	-1.50723	2.60365	0.41253	1	0.0601489	-2.19418	1.59068	0.946999	2	0.158591	-1.53533	1.50469	0.832904
PLPPR2	0	4	-1.72191	-6.60994	0.520357	0.15234	0	0.931557	-3.96814	3.22856	0.582681	0	-0.478962	-5.36648	1.76138	0.732229	0	-0.928221	-5.81629	1.31456	0.482391
PLPPR5	8	5	0.751023	-0.351617	1.94725	0.182737	3	2.77697	0.838866	4.36604	0.00649163	1	0.558937	-1.75202	2.24948	0.575564	3	0.608846	-0.949431	2.05745	0.422235
PLRG1	5	10	-0.113831	-1.26113	0.92568	0.834245	0	0.399048	-4.46501	2.48388	0.796088	1	0.045542	-2.18537	1.50384	0.958812	2	-0.123124	-1.81224	1.18749	0.865599
PLS3	5	4	0.417669	-0.882094	1.76251	0.523019	0	0.549085	-4.36247	2.90432	0.736258	0	-0.743751	-5.64939	1.56376	0.590835	3	0.672909	-0.912693	2.16937	0.386594
PLXDC2	2	5	-0.35384	-2.09285	1.10115	0.643523	0	0.0900689	-4.86156	2.57912	0.95499	1	0.518549	-1.79347	2.18573	0.601741	0	-1.07896	-5.96497	1.13715	0.402698
PLXNA1	55	62	0.286614	-0.0909506	0.66249	0.136177	7	0.487109	-0.414104	1.25034	0.269274	13	0.23534	-0.405375	0.803933	0.452733	26	0.369769	-0.12312	0.836649	0.138225
PLXNA2	3	3	0.710801	-0.871595	2.29563	0.36334	0	1.18692	-3.7285	3.59191	0.500623	1	0.89926	-1.43979	2.71349	0.391717	0	-0.588553	-5.49272	1.75672	0.676628
PLXNA4	2	0	2.08872	-0.497867	7.03591	0.119734	1	4.57924	1.64478	9.56373	0.0039604	1	2.40792	-0.52441	7.39154	0.104727	0
PLXNB2	14	19	-0.0466698	-0.735338	0.617389	0.890981	2	0.298738	-1.34495	1.47345	0.678182	3	-0.164615	-1.47688	0.81431	0.766048	6	0.0177542	-0.946224	0.836037	0.968249
PLXNC1	17	30	-0.141094	-0.753725	0.437204	0.637554	2	-0.114646	-1.79794	1.1073	0.87203	5	0.0355273	-0.978222	0.845754	0.938089	7	-0.0812209	-0.964747	0.664846	0.841476
PLXND1	22	19	0.580582	-0.0599951	1.23712	0.0756376	2	0.808259	-0.977697	2.17619	0.337599	3	0.170947	-1.17679	1.2259	0.777636	12	0.874224	0.0820455	1.64082	0.0311393
PM20D2	5	5	-0.0708568	-1.30063	1.16163	0.90769	0	0.10012	-4.82023	2.49382	0.948683	0	-0.0936674	-4.9792	2.12056	0.949186	4	0.435779	-0.940266	1.77244	0.52088
PML	12	10	0.531585	-0.319506	1.40636	0.219693	0	-0.0130184	-4.89896	2.15789	0.993002	1	-0.179382	-2.42018	1.30311	0.83613	7	0.873173	-0.14184	1.84811	0.0895546
PMS2	20	32	0.0367664	-0.549817	0.603928	0.900104	2	0.210026	-1.40483	1.36047	0.762649	5	0.0579535	-0.974636	0.90101	0.902336	6	-0.246018	-1.19862	0.554986	0.566829
PNCK	1	1	1.03716	-1.62438	3.69954	0.417249	0	2.83903	-2.14991	5.78459	0.184566	0	1.51598	-3.4692	4.45215	0.421298	1	2.10168	-0.64079	4.84779	0.124002
PNN	8	19	-0.344294	-1.22427	0.455649	0.407177	1	-0.0461606	-2.29983	1.44266	0.958626	3	0.134013	-1.21159	1.18261	0.823613	1	-1.33309	-3.55355	0.0747686	0.0660142
PNPLA2	5	4	0.693709	-0.613631	2.04288	0.292024	1	0.537265	-2.12859	2.83708	0.669529	0	-0.3535	-5.24103	1.88693	0.803852	3	1.36082	-0.165292	2.8038	0.0775936
PNPLA6	51	74	0.132591	-0.238083	0.496216	0.479654	8	0.745173	-0.0772416	1.44451	0.0733237	11	-0.045494	-0.726656	0.542895	0.886666	20	0.137271	-0.388061	0.619035	0.59564
PNRC1	0	1	-0.380928	-5.36415	2.55041	0.810106	0	2.44035	-2.54404	5.37458	0.236208	0	0.999385	-3.98411	3.93139	0.576778	0	0.385491	-4.59787	3.31717	0.819498
POGK	23	24	0.534425	-0.054807	1.12231	0.0751229	2	0.658139	-0.993578	1.86227	0.384165	5	0.395656	-0.6476	1.25867	0.42571	11	0.648764	-0.107164	1.34908	0.090109
POGZ	1	2	-0.379002	-2.82402	1.71871	0.721488	0	1.05569	-3.93276	4.03323	0.558804	0	-0.0520258	-4.99381	2.51171	0.973411	1	0.383004	-2.18036	2.60631	0.744308
POLD1	0	4	-1.51829	-6.41851	0.784022	0.22849	0	0.881171	-4.02305	3.18274	0.601866	0	-0.228329	-5.11968	2.03083	0.875139	0	-0.480714	-5.38583	1.85573	0.736799
POLDIP3	4	8	-0.303826	-1.56527	0.825021	0.604348	1	0.663235	-1.78554	2.42822	0.543307	1	0.0170902	-2.22889	1.52013	0.984725	1	-0.418225	-2.6709	1.09873	0.625435
POLE	2	5	-0.159553	-1.89908	1.29717	0.836384	0	0.277161	-4.62962	2.57602	0.859908	0	-0.461983	-5.35013	1.76334	0.741897	2	0.832341	-0.913202	2.30007	0.314728
POLQ	1	2	0.726119	-1.668	2.74741	0.499711	0	3.1722	-1.76268	5.70904	0.145301	0	0.802012	-4.12828	3.32291	0.637153	1	1.43927	-0.955762	3.46183	0.203647
POLR1A	1	1	0.863226	-1.64782	3.37426	0.461573	0	2.77773	-2.20668	5.71203	0.191257	1	2.35538	-0.16293	4.87392	0.0639278	0	0.551655	-4.4317	3.48331	0.74777
POLR1B	7	4	0.795414	-0.366018	2.07169	0.179969	2	1.60257	-0.253927	3.32982	0.0857788	2	0.79715	-0.966266	2.32577	0.341034	2	0.579836	-1.18114	2.1042	0.481646
POLR2B	24	37	0.0334952	-0.486536	0.537583	0.897499	4	0.618143	-0.599005	1.59512	0.291042	6	0.165443	-0.685818	0.876713	0.678756	11	-0.0165671	-0.751334	0.643461	0.962493
POLR2C	1	2	-0.110255	-2.5225	1.94042	0.916003	1	0.97397	-2.23985	3.91952	0.588634	0	0.266021	-4.66398	2.78438	0.867951	0	0.259094	-4.67434	2.7924	0.871606
POLR2D	1	1	-0.13525	-2.68013	2.40921	0.908637	0	1.33673	-3.64758	4.27074	0.470331	0	0.480506	-4.50297	3.41248	0.777987	1	0.379993	-2.30575	3.06444	0.767548
POLR2E	5	3	0.695408	-0.660967	2.18613	0.314297	0	1.45748	-3.4659	3.88751	0.42419	1	1.00318	-1.34288	2.83205	0.345615	1	0.221207	-2.18036	2.12128	0.831599
POLR2G	11	11	0.287166	-0.56298	1.13971	0.503552	4	1.64692	0.383837	2.74983	0.0131808	4	0.7189	-0.506604	1.77273	0.229944	2	-0.33938	-1.99935	0.921143	0.623609
POLR2H	5	5	0.231351	-0.99736	1.46002	0.70466	1	1.79394	-0.510645	3.46564	0.109118	1	0.315674	-1.97038	1.944	0.741466	2	0.364061	-1.36584	1.80659	0.645291
POLR2I	8	13	-0.105403	-1.02511	0.758365	0.813564	1	0.322526	-1.93524	1.83687	0.729549	2	-0.0428848	-1.68261	1.17053	0.950767	3	-0.207314	-1.58193	0.894209	0.730513
POLR2J	7	16	-0.392074	-1.3432	0.471832	0.381283	2	-0.0189392	-1.73475	1.33088	0.979944	1	-0.673869	-2.88415	0.720946	0.389022	2	-0.610091	-2.24253	0.58209	0.344627
POLR3B	1	5	-0.583319	-2.88702	1.08532	0.517565	0	0.769351	-4.14622	3.1278	0.646582	0	-0.488299	-5.38817	1.78223	0.730316	0	-0.74025	-5.62945	1.49852	0.58478
POLR3F	1	0	1.35942	-1.57173	6.34257	0.365815	0					0					1	2.34533	-0.586023	7.32855	0.113795
POLRMT	7	10	-0.0302185	-1.0454	0.944968	0.951727	0	-1.33361	-6.21374	0.830733	0.277894	0	-1.56941	-6.43079	0.50215	0.168646	5	0.750818	-0.386532	1.78517	0.183982
POMZP3	15	24	-0.134129	-0.785169	0.491622	0.676268	0	-1.1727	-6.03003	0.841615	0.326514	2	-0.537424	-2.13304	0.567923	0.380286	10	0.24443	-0.517137	0.955259	0.515122
PORCN	1	3	-0.765327	-3.10534	1.04867	0.416584	0	0.224499	-4.67727	2.55963	0.885251	0	-0.648821	-5.55212	1.69211	0.642942	1	0.180101	-2.16388	2.00184	0.856505
POT1	3	4	0.151658	-1.42929	1.72191	0.844868	0	1.23277	-3.68442	3.64871	0.486912	0	-0.251191	-5.16827	2.15134	0.866087	2	0.499747	-1.36592	2.23331	0.574675
POU2F2	10	11	0.154062	-0.720298	1.01882	0.725291	0	-0.478705	-5.35949	1.68873	0.729694	1	-0.402323	-2.63713	1.06076	0.631317	6	0.5479	-0.531187	1.54413	0.305026
POU3F4	5	8	0.063356	-1.09221	1.13889	0.909499	0	0.423616	-4.45245	2.56567	0.786418	1	-0.0567857	-2.30763	1.45756	0.949098	2	0.0448026	-1.63014	1.35071	0.951085
POU5F1	6	7	-0.0116189	-1.15496	1.10848	0.983627	0	-0.818317	-5.7379	1.53262	0.557679	1	0.237694	-2.02388	1.78537	0.797962	3	0.076848	-1.49861	1.4695	0.917955
POU6F1	8	9	0.448932	-0.523956	1.40664	0.357709	0	-0.258543	-5.16584	2.01802	0.860265	3	0.739152	-0.660631	1.90535	0.272024	4	0.727507	-0.523555	1.82827	0.235446
PPARD	8	9	0.456692	-0.503491	1.40163	0.34293	1	1.42618	-0.8265	2.92923	0.175415	3	0.787082	-0.606884	1.94476	0.241943	3	0.378974	-1.01739	1.54028	0.560326
PPARG	10	27	-0.501101	-1.27789	0.203761	0.167668	1	-0.422118	-2.70464	1.10585	0.630214	1	-1.14147	-3.33587	0.206333	0.107653	5	-0.294858	-1.33465	0.560627	0.521593
PPAT	9	12	0.287197	-0.622711	1.17105	0.527338	1	1.25489	-1.03212	2.78492	0.232272	1	0.0197592	-2.20958	1.46886	0.982029	3	0.00285784	-1.41766	1.17213	0.996454
PPCS	0	2	-0.959704	-5.90469	1.61713	0.504288	0	1.7845	-3.17761	4.4436	0.35221	0	0.319511	-4.61132	2.84216	0.842762	0	-0.215271	-5.16352	2.37552	0.889161
PPFIA2	9	8	0.0870662	-0.596096	0.790948	0.784841	1	0.607519	-0.650373	1.34285	0.213767	3	0.226752	-0.723682	0.949652	0.546709	2	-0.172816	-1.79125	0.570479	0.69295
PPFIA3	37	42	0.294328	-0.163197	0.74865	0.205839	2	-0.265749	-1.91237	0.920809	0.694178	14	0.681911	0.0410846	1.26655	0.0376971	16	0.319568	-0.29452	0.888531	0.297049
PPIA	2	3	-0.0893518	-1.95826	1.66065	0.919382	0	-0.92723	-5.91424	1.927	0.547267	0	-0.697806	-5.61157	1.6985	0.621043	0	-1.10987	-6.04693	1.42652	0.428975
PPIAL4G	5	12	-0.441766	-1.54921	0.535329	0.385044	1	0.815374	-1.54609	2.43174	0.436171	2	0.191934	-1.44612	1.408	0.78752	1	-0.762642	-2.98234	0.66205	0.331864
PPIG	5	6	0.178172	-1.06466	1.30275	0.768826	0	1.10614	-3.37885	2.66439	0.441051	3	1.2012	-0.154936	2.30198	0.077301	2	-0.0670698	-1.88137	1.42464	0.93517
PPIH	1	3	-0.523288	-2.8844	1.33935	0.590927	0	0.709299	-4.26593	3.43882	0.682068	0	-0.105575	-5.04743	2.3966	0.945711	0	-0.951784	-5.88215	1.50094	0.497558
PPIP5K1	6	11	-0.13278	-1.17665	0.828226	0.7904	0	-0.641486	-5.51252	1.4776	0.631162	0	-1.49008	-6.34817	0.563029	0.192992	5	0.699381	-0.4221	1.70133	0.207196
PPIP5K2	17	20	0.3162	-0.350075	0.972498	0.347563	0	-1.54486	-6.41757	0.579675	0.188328	5	0.306996	-0.7531	1.19786	0.540977	11	0.840167	0.0660332	1.56643	0.0341598
PPM1A	1	3	-0.274465	-2.63651	1.56902	0.77966	0	2.01244	-2.89504	4.37143	0.296264	1	1.03522	-1.32788	2.88068	0.336144	0	-0.49829	-5.40417	1.85233	0.727318
PPM1D	15	18	0.51692	-0.201955	1.22651	0.156323	1	0.346039	-1.95658	1.93929	0.720977	6	0.790077	-0.215838	1.67589	0.117035	3	0.0428601	-1.31117	1.10838	0.94319
PPM1E	14	28	-0.191423	-0.869586	0.447427	0.562563	2	0.292347	-1.36333	1.50697	0.688285	4	0.0074766	-1.14245	0.918752	0.988392	3	-0.722776	-2.04897	0.285554	0.173461
PPM1G	5	4	0.49799	-0.774074	1.82246	0.436631	0	1.17986	-3.73827	3.54949	0.503297	1	0.59213	-1.72947	2.31304	0.557198	1	0.163002	-2.14652	1.8676	0.865692
PPM1J	0	1	-0.432558	-5.41573	2.49864	0.784175	0	2.62041	-2.36363	5.55378	0.210972	0	0.678627	-4.3047	3.61023	0.695872	0	0.287077	-4.69618	3.21849	0.86386
PPM1L	3	7	-0.380587	-1.81593	0.856125	0.556479	0	0.288379	-4.58321	2.41763	0.850445	0	-1.13996	-6.01353	0.99697	0.360995	3	0.500144	-0.931776	1.73284	0.461564
PPM1N	12	2	1.83734	0.594942	3.49018	0.00261485	1	1.37226	-1.57297	3.97405	0.357839	3	2.16062	0.51214	3.96197	0.011832	6	1.69646	0.233215	3.46076	0.0224346
PPP1CA	5	9	-0.322319	-1.35846	0.549985	0.480709	0	0.177025	-3.69468	1.52929	0.855253	3	0.441244	-0.749524	1.38612	0.416125	1	-0.768278	-3.01067	0.536546	0.297599
PPP1CB	2	3	0.195962	-1.63187	1.87882	0.819094	0	1.61569	-3.32243	4.09094	0.386799	0	0.104066	-4.80838	2.48503	0.946346	2	1.26256	-0.561438	2.93585	0.159508
PPP1CC	7	5	0.824648	-0.331331	2.07335	0.161859	1	1.62286	-0.762734	3.46905	0.155408	2	1.05596	-0.694022	2.55194	0.211381	2	0.638213	-1.15281	2.1809	0.449009
PPP1R10	2	13	-1.16189	-2.79939	0.0513517	0.0616092	0	-0.438189	-5.32237	1.73364	0.753974	1	-0.521599	-2.74591	0.910683	0.521867	1	-0.794594	-3.01729	0.636695	0.31218
PPP1R11	7	2	1.57689	0.177232	3.30505	0.0264794	0	0.474422	-4.49759	3.19309	0.778649	3	2.10023	0.383063	3.95201	0.0179064	2	1.00554	-0.970434	2.9779	0.302026
PPP1R12A	3	9	-0.729736	-2.16044	0.464625	0.240707	1	0.79785	-1.78056	2.63796	0.500785	1	-0.071574	-2.30753	1.40252	0.934747	0	-2.0202	-6.91697	0.184605	0.0792752
PPP1R12B	2	7	-0.796514	-2.5082	0.58206	0.268345	1	-0.0382785	-2.41581	1.78061	0.96964	0	-1.11863	-5.99424	1.03314	0.373659	1	-0.309861	-2.58487	1.26962	0.727628
PPP1R14A	0	4	-1.83521	-6.72334	0.407484	0.122745	0	0.765476	-4.17496	3.20528	0.652864	0	-0.584128	-5.47301	1.66234	0.672741	0	-0.658772	-5.54987	1.59575	0.631421
PPP1R14B	0	1	-1.17835	-6.16169	1.75328	0.43636	0	0.330292	-4.65438	3.2652	0.844357	0	0.322251	-4.66155	3.25502	0.847904	0	-0.326091	-5.30969	2.60618	0.837722
PPP1R16B	3	9	-0.57341	-2.01973	0.654274	0.371711	0	-0.441841	-5.42676	2.29125	0.779653	1	0.122182	-2.12514	1.62644	0.892541	2	0.0304779	-1.79231	1.44788	0.969733
PPP1R3D	7	7	0.142133	-0.913828	1.1961	0.787819	0	0.090747	-4.7981	2.30435	0.952099	3	0.863179	-0.5589	2.08516	0.212747	3	0.461793	-1.00166	1.72553	0.505962
PPP1R7	3	10	-0.677615	-2.08091	0.481207	0.263179	2	1.43915	-0.273632	2.76698	0.0912136	1	-0.200465	-2.43526	1.26801	0.815585	0	-1.68965	-6.55019	0.378242	0.130346
PPP1R8	5	5	0.434294	-0.843867	1.73021	0.498187	2	1.97868	0.197733	3.51942	0.0319876	0	-0.568941	-5.4598	1.66337	0.681642	2	0.492049	-1.32858	2.0594	0.563795
PPP1R9B	6	27	-1.05128	-2.00883	-0.241781	0.00957274	1	0.12559	-2.12917	1.58756	0.889691	1	-1.07152	-3.26623	0.276914	0.135311	3	-0.830322	-2.15664	0.176824	0.113107
PPP2CA	0	5	-1.62098	-6.51611	0.638186	0.187164	0	0.598197	-4.33202	3.00782	0.718563	0	-0.353243	-5.25133	1.91263	0.806031	0	-0.766855	-5.66731	1.5111	0.575492
PPP2CB	10	10	0.314324	-0.589388	1.22257	0.491092	1	0.661949	-1.77081	2.36182	0.539209	3	0.758176	-0.645736	1.92117	0.262008	5	0.487343	-0.689859	1.57105	0.399026
PPP2R1A	13	11	0.710343	-0.112376	1.54907	0.0901166	4	2.35699	1.01457	3.48642	0.00153613	3	0.855484	-0.525414	1.98069	0.201378	4	0.396708	-0.858749	1.47148	0.507178
PPP2R2A	4	8	0.195975	-1.0768	1.34296	0.746787	1	2.0424	-0.21079	3.56453	0.069427	0	-0.764352	-5.63436	1.35745	0.559891	2	0.474331	-1.21189	1.80267	0.536219
PPP2R2C	6	22	-0.542623	-1.53904	0.329431	0.230713	1	0.485136	-1.73569	1.90322	0.599072	2	-0.228867	-1.84654	0.935484	0.729447	1	-1.16736	-3.38323	0.241296	0.114832
PPP2R5A	4	3	0.720324	-0.706974	2.22956	0.315488	1	2.53804	0.0727845	4.5411	0.0447452	1	1.00805	-1.33192	2.82171	0.341681	1	0.63848	-1.70698	2.46293	0.536055
PPP2R5B	30	40	0.234697	-0.250184	0.71518	0.340054	4	0.709281	-0.461723	1.6433	0.211932	5	-0.159086	-1.18007	0.662866	0.725171	13	0.237765	-0.40825	0.841755	0.458614
PPP2R5C	6	12	-0.179563	-1.21428	0.761179	0.714579	0	0.101949	-4.76617	2.19211	0.945243	1	-0.332597	-2.55497	1.09806	0.689556	1	-0.747508	-2.97152	0.688239	0.345622
PPP2R5D	19	17	0.424509	-0.232857	1.08937	0.204392	2	0.567643	-1.12186	1.8358	0.46166	6	0.662561	-0.327351	1.52915	0.17699	9	0.639006	-0.202684	1.41888	0.131421
PPP2R5E	10	9	0.59721	-0.304603	1.5112	0.191606	0	0.531227	-4.3353	2.63246	0.736062	4	1.05086	-0.190519	2.14139	0.0919959	3	0.532261	-0.864013	1.69403	0.419391
PPP3CA	7	8	0.34435	-0.691103	1.35546	0.50425	0	-0.314098	-5.23292	1.97897	0.831288	3	0.789517	-0.643513	2.00485	0.255027	1	-0.564784	-2.83703	0.974813	0.510432
PPP3CB	2	6	-0.928197	-2.68916	0.516849	0.215832	0	-0.898375	-5.82736	1.5191	0.522234	0	-1.10622	-5.98559	1.06281	0.382738	1	-0.273096	-2.59874	1.38012	0.76933
PPP4C	3	9	-0.693802	-2.10396	0.481575	0.257253	0	-0.816579	-5.71011	1.41956	0.544528	0	-1.32085	-6.18487	0.762952	0.267545	3	0.248569	-1.1947	1.44909	0.709673
PPP4R1	2	1	1.44757	-0.602798	3.86212	0.160673	0	2.82859	-2.15676	5.7652	0.185385	0	1.18869	-3.79509	4.12141	0.514696	1	1.9215	-0.608185	4.45119	0.122257
PPP4R3A	3	12	-0.706875	-2.08204	0.405793	0.224526	0	-0.36393	-5.23944	1.76475	0.794643	1	-0.277086	-2.50463	1.16644	0.74256	1	-0.59322	-2.81719	0.842547	0.462645
PPP5C	2	3	0.260173	-1.59945	1.99527	0.767516	0	2.14827	-2.75517	4.48966	0.271217	1	0.987793	-1.39101	2.86391	0.361314	1	0.685518	-1.70296	2.63591	0.520654
PPP6C	5	5	0.289566	-0.950198	1.52796	0.638592	0	0.480037	-4.44477	2.84317	0.768487	3	1.08228	-0.409255	2.43983	0.144041	1	-0.175212	-2.47318	1.47155	0.849536
PPP6R1	2	6	-0.493464	-2.20864	0.906546	0.503605	0	0.280206	-4.62854	2.56888	0.858608	1	0.271693	-2.00079	1.85319	0.772806	0	-1.10286	-5.98443	1.08695	0.387062
PPRC1	1	0	1.60791	-1.32329	6.59107	0.281337	0					0					1	2.35459	-0.576843	7.33785	0.112404
PPT2	1	8	-0.962124	-3.22297	0.585009	0.243251	0	1.12289	-3.75115	3.25853	0.511967	1	0.255179	-2.00313	1.79548	0.783279	0	-0.986397	-5.85942	1.15372	0.439402
PPTC7	3	5	-0.254241	-1.75492	1.11169	0.717138	1	0.606906	-1.79761	2.507	0.571036	1	0.446918	-1.83973	2.07542	0.644841	1	-0.281917	-2.60588	1.41927	0.764133
PQBP1	3	7	-0.317705	-1.74921	0.916902	0.623563	0	-0.401585	-5.35834	2.09619	0.792569	1	0.0218403	-2.24404	1.57393	0.980859	0	-1.25411	-6.12266	0.863303	0.302856
PRADC1	2	11	-0.741059	-2.41497	0.552172	0.278149	0	-0.660245	-5.63298	1.95056	0.665215	1	0.180415	-2.06243	1.66185	0.84214	1	-0.0881982	-2.33679	1.41307	0.92049
PRAF2	1	1	0.420197	-2.0925	2.93286	0.717246	0	2.23428	-2.75383	5.17778	0.269353	0	0.660742	-4.32329	3.59411	0.703142	0	0.321933	-4.6619	3.25477	0.848051
PRAMEF1	22	31	0.0645067	-0.512795	0.629281	0.824051	4	1.04348	-0.151665	2.01403	0.0823124	1	-1.18411	-3.37673	0.158675	0.0916764	12	0.299929	-0.43078	0.975256	0.407659
PRAMEF11	20	32	-0.266617	-0.848904	0.292999	0.353345	3	0.166894	-1.17525	1.19967	0.780898	1	-1.46977	-3.65848	-0.137921	0.0270348	14	0.244749	-0.432512	0.873468	0.465995
PRAMEF14	71	117	-0.0719278	-0.368943	0.218662	0.629658	6	-0.250053	-1.15788	0.485166	0.529498	16	-0.148882	-0.669227	0.308353	0.540183	28	-0.0407099	-0.476661	0.361922	0.847918
PRAMEF17	97	122	0.169952	-0.103728	0.440643	0.222211	11	0.329846	-0.377734	0.943097	0.341391	23	0.111651	-0.355719	0.534488	0.625777	38	0.0781475	-0.306655	0.439811	0.682681
PRAMEF4	56	61	0.269258	-0.093578	0.632912	0.145472	3	-0.270712	-1.5925	0.698196	0.621558	8	-0.212566	-0.998982	0.437443	0.545424	29	0.435913	-0.0127926	0.870748	0.0567387
PRCC	3	2	1.2904	-0.529374	3.33864	0.163726	0	2.78158	-2.18804	5.49294	0.18914	1	1.3272	-1.24926	3.76491	0.281657	2	2.21557	0.0745569	4.43408	0.0428849
PRDM10	19	19	0.409179	-0.251892	1.07268	0.223329	4	1.42427	0.13976	2.47628	0.0318334	2	-0.26687	-1.88197	0.893559	0.684463	7	0.234312	-0.718714	1.08861	0.611923
PRDM12	2	15	-1.5257	-3.16253	-0.319771	0.0108846	0	-0.568258	-5.43162	1.50683	0.670696	0	-1.70291	-6.55495	0.314807	0.116874	1	-1.17178	-3.40526	0.275446	0.123832
PRDM14	8	8	0.273229	-0.71707	1.26176	0.582489	0	-0.994968	-5.98857	1.63014	0.50962	1	-0.347456	-2.61965	1.19514	0.69228	4	0.462536	-0.802036	1.59164	0.448535
PRDM16	3	6	-0.118724	-1.5717	1.16412	0.859554	0	0.16182	-4.76894	2.54859	0.918376	1	0.301637	-1.96938	1.88042	0.749043	2	0.48534	-1.22374	1.86933	0.535319
PRDX4	0	1	-0.420545	-5.40457	2.51279	0.790353	0	3.26887	-1.72597	6.22906	0.141844	0	1.10574	-3.87994	4.04315	0.541561	0	0.644905	-4.34025	3.58103	0.7097
PREX1	23	38	0.040744	-0.498737	0.560264	0.879682	5	1.06833	0.0174143	1.93269	0.0467257	5	-0.0944401	-1.11425	0.726012	0.835668	8	-0.128008	-0.954688	0.584492	0.738245
PRH2	7	13	0.0351642	-0.951543	0.953191	0.94153	0	-0.629814	-5.52512	1.57781	0.648008	4	0.697638	-0.52416	1.73713	0.241378	2	-0.245381	-1.91164	1.01689	0.726251
PRKAA1	1	4	-0.791291	-3.09173	0.895896	0.37481	0	0.379654	-4.52392	2.67986	0.810936	0	-0.569156	-5.45646	1.6704	0.680661	1	0.0983121	-2.20165	1.78467	0.917654
PRKACA	9	19	-0.347402	-1.19384	0.434001	0.390041	1	0.057693	-2.19016	1.53712	0.948662	4	0.3083	-0.869752	1.27131	0.574885	3	-0.507025	-1.87166	0.559812	0.376377
PRKACB	0	8	-2.05106	-6.91883	0.0574767	0.0584894	0	0.243771	-4.66365	2.52691	0.876159	0	-0.87201	-5.73899	1.23072	0.496897	0	-1.05903	-5.92709	1.05225	0.39719
PRKAG1	0	2	-0.778988	-5.70985	1.74391	0.587172	0	2.26739	-2.67977	4.85333	0.257797	0	0.509847	-4.41707	3.01938	0.756083	0	0.0534102	-4.88212	2.59298	0.972861
PRKAG2	4	3	0.886518	-0.616837	2.52334	0.245217	1	1.8315	-0.676369	3.96687	0.134401	1	1.27044	-1.12593	3.21561	0.255576	0	-0.463436	-5.41358	2.12781	0.759084
PRKAR1A	2	4	-0.13792	-1.94275	1.44371	0.866973	0	0.230933	-4.73608	2.8504	0.88812	1	0.698004	-1.61928	2.41944	0.49206	1	0.105533	-2.25367	1.89212	0.915718
PRKAR1B	5	10	-0.221016	-1.36266	0.811272	0.681285	0	-0.307819	-5.22066	1.95064	0.833657	0	-1.27605	-6.1365	0.790301	0.283979	3	0.00068257	-1.43388	1.19267	0.999165
PRKAR2B	1	5	-0.646549	-2.95205	1.02954	0.472443	1	1.67613	-0.885663	3.60277	0.175955	0	-0.404187	-5.2891	1.81224	0.774181	0	-0.743644	-5.62959	1.48469	0.581357
PRKCA	7	7	0.490927	-0.577332	1.55524	0.360231	0	0.985261	-3.90252	3.17429	0.561021	3	1.08695	-0.352692	2.32837	0.127925	3	0.547087	-0.941154	1.81874	0.439874
PRKCB	22	18	0.652137	0.0141188	1.3027	0.0451613	2	0.565045	-1.15711	1.8765	0.474846	3	0.193168	-1.15215	1.2424	0.749518	11	0.704986	-0.111272	1.48023	0.0886882
PRKCD	15	15	0.508508	-0.224236	1.24321	0.171887	1	0.831296	-1.49383	2.38146	0.417699	3	0.296668	-1.05801	1.36726	0.631316	7	0.648069	-0.299147	1.51163	0.170654
PRKCE	7	13	-0.0778759	-1.06174	0.836483	0.869931	1	0.883895	-1.36091	2.35751	0.369599	2	0.212569	-1.43256	1.43847	0.767293	3	-0.269113	-1.696	0.902059	0.670669
PRKCG	19	30	0.048	-0.559187	0.635531	0.874251	2	0.528447	-1.1349	1.74904	0.482555	4	-0.0398719	-1.19368	0.875366	0.938089	12	0.431634	-0.295895	1.10414	0.235291
PRKCI	3	2	0.622383	-1.03587	2.43507	0.454889	0	-0.157459	-5.14707	2.90574	0.922764	2	1.55419	-0.34075	3.45716	0.10183	1	0.718958	-1.6879	2.7561	0.506994
PRKCZ	6	12	-0.227076	-1.26609	0.71935	0.644944	0	-0.683965	-5.57122	1.50501	0.614273	0	-1.59865	-6.4566	0.45161	0.154825	5	0.472399	-0.643651	1.46126	0.383876
PRKD2	18	27	0.160264	-0.47188	0.773381	0.613165	1	0.597014	-1.60553	1.96312	0.517783	4	0.0340554	-1.11836	0.949565	0.947494	11	0.490398	-0.285022	1.20706	0.206604
PRKG1	1	3	-0.181925	-2.52042	1.63086	0.851022	0	1.08702	-3.82511	3.46611	0.5319	0	0.0630777	-4.84056	2.40549	0.96705	0	-0.32847	-5.23535	2.02616	0.821988
PRKX	3	2	0.37588	-1.29581	2.19535	0.654836	0	0.92162	-4.05346	3.64993	0.602108	2	1.54792	-0.32163	3.41736	0.0985023	1	-0.185	-2.63961	1.95175	0.864219
PRLHR	3	3	0.367447	-1.22787	1.95974	0.639057	2	2.24548	0.0638879	4.32545	0.0439143	1	1.28512	-1.07589	3.13868	0.241844	0	-1.20023	-6.12811	1.23506	0.378936
PRMT1	9	9	0.507115	-0.459993	1.48557	0.300292	0	-0.314354	-5.19067	1.83823	0.823693	4	1.17579	-0.0867317	2.30123	0.0661626	4	0.69283	-0.606083	1.86449	0.277152
PRMT2	1	2	-0.473716	-2.87544	1.55972	0.644222	0	0.315102	-4.65037	2.99434	0.848855	0	-0.300592	-5.23597	2.23799	0.842398	1	0.579819	-1.81866	2.60782	0.587603
PRMT5	2	2	0.881179	-1.08356	2.93314	0.364381	0	2.40402	-2.52587	4.92358	0.234232	1	1.79621	-0.686195	4.01284	0.137336	1	1.44607	-1.08556	3.77586	0.232822
PRMT6	3	2	0.610487	-1.03282	2.40863	0.458918	0	1.85248	-3.1167	4.55833	0.33876	1	1.04491	-1.34935	3.06606	0.341831	2	1.18041	-0.703335	3.06691	0.203513
PRMT8	4	6	0.0545486	-1.26154	1.29986	0.93164	0	-0.561957	-5.4756	1.7887	0.694171	1	0.309869	-1.9723	1.91452	0.744907	3	0.663144	-0.812913	1.99732	0.353331
PROX1	6	8	0.393489	-0.708654	1.45369	0.47141	1	0.888393	-1.41588	2.5265	0.38567	1	-0.109359	-2.37101	1.43243	0.902686	3	0.627117	-0.798382	1.84399	0.357577
PRPF18	1	0	1.03348	-1.8979	6.01672	0.497586	0					0					1	1.79753	-1.13422	6.78092	0.226824
PRPF19	10	16	-0.213175	-1.04617	0.578545	0.60079	2	0.436694	-1.36329	1.813	0.594727	2	-0.174265	-1.80474	1.01553	0.796696	5	0.0451632	-1.07162	1.01391	0.931386
PRPF3	11	12	0.373389	-0.459661	1.19931	0.373827	1	0.366101	-1.94877	1.94279	0.707138	3	0.323176	-1.05374	1.43432	0.610208	5	0.53912	-0.583749	1.53605	0.325648
PRPF31	9	17	-0.240742	-1.09328	0.553689	0.558171	0	-1.22277	-6.11972	0.981538	0.338299	3	0.159547	-1.19174	1.21903	0.792591	4	-0.257027	-1.46258	0.741171	0.632777
PRPF38A	4	5	0.0846026	-1.25427	1.37328	0.896701	0	0.470803	-4.41799	2.69667	0.766918	2	0.816737	-0.918219	2.26403	0.319549	2	0.416471	-1.31219	1.85561	0.599355
PRPF38B	5	7	0.204127	-1.00905	1.36382	0.731699	0	0.578471	-4.29645	2.7314	0.716942	2	0.827535	-0.885921	2.1993	0.30544	1	-0.0490677	-2.31969	1.522	0.956943
PRPF4	2	3	0.667757	-1.18138	2.42355	0.452072	1	2.9048	0.536253	4.79945	0.0215945	0	-0.00615036	-4.91141	2.3425	0.996764	0	-0.328638	-5.23998	2.04096	0.822678
PRPF4B	1	4	-1.08862	-3.39704	0.612343	0.218876	0	0.761706	-4.14281	3.09084	0.647393	1	0.44677	-1.88722	2.19834	0.656792	0	-1.33642	-6.24271	0.986357	0.30271
PRPF6	29	37	0.215891	-0.251599	0.679388	0.361909	8	1.43541	0.663881	2.14503	0.000633533	6	0.0612425	-0.847248	0.802935	0.882803	9	0.01206	-0.714325	0.645399	0.971908
PRPF8	40	47	0.390497	-0.0499397	0.827464	0.0819109	2	0.0629761	-1.53495	1.17698	0.925083	11	0.433118	-0.271163	1.05541	0.215471	21	0.540185	-0.0120938	1.0623	0.0550403
PRPS1	7	5	0.950522	-0.207084	2.17288	0.106951	0	0.656383	-4.25325	2.96278	0.690533	3	1.40515	-0.108838	2.79285	0.0669967	2	0.967879	-0.804074	2.49386	0.255775
PRPS2	2	3	-0.359641	-2.22351	1.3523	0.678154	0	1.36102	-3.55291	3.74314	0.448673	0	-0.0459531	-4.9483	2.29113	0.975637	1	-0.374844	-2.82016	1.64473	0.723121
PRPSAP2	7	6	0.835434	-0.248534	1.94442	0.128635	0	0.830259	-4.0574	3.04554	0.617441	4	1.5532	0.255238	2.76321	0.0211308	3	0.846443	-0.64936	2.15916	0.245876
PRR14L	6	12	-0.0715167	-1.12581	0.902021	0.887855	1	0.360798	-2.01973	2.05308	0.724083	1	-0.302787	-2.53485	1.1508	0.720175	2	-0.213356	-1.88391	1.06579	0.763097
PRR18	2	1	0.468675	-1.6221	2.90028	0.656605	0	2.11089	-2.88129	5.06448	0.29166	0	0.303084	-4.68219	3.23951	0.856748	2	1.34788	-0.853654	3.81732	0.222012
PRR7	8	4	0.945457	-0.181105	2.20511	0.100592	1	0.286519	-2.22196	2.67684	0.803989	1	0.796662	-1.50923	2.49289	0.433641	4	1.25385	-0.142281	2.63753	0.0765186
PRRT3	40	44	0.308716	-0.12388	0.739972	0.160822	3	0.543765	-0.746531	1.46832	0.360313	8	0.142631	-0.64299	0.800337	0.699116	23	0.599578	0.0753551	1.10178	0.0256931
PRRX1	3	2	0.609906	-1.03943	2.41235	0.46106	0	0.549667	-4.40958	3.19292	0.74429	2	1.55594	-0.335024	3.44665	0.100695	1	0.746244	-1.65009	2.77053	0.489044
PRSS16	2	6	-0.361885	-2.09325	1.05825	0.631043	0	0.593827	-4.31165	2.8598	0.715835	1	0.434845	-1.84451	2.03187	0.651331	1	0.13694	-2.15528	1.7588	0.884606
PRSS36	7	8	0.543401	-0.490848	1.55799	0.29462	0	0.986643	-3.88924	3.1368	0.55805	1	0.354781	-1.89232	1.85974	0.702482	4	0.906969	-0.373016	2.04834	0.153802
PSD	36	46	0.278924	-0.178179	0.72978	0.229443	3	0.122695	-1.26053	1.19677	0.843097	9	0.271722	-0.500452	0.939642	0.467052	17	0.426087	-0.17107	0.980446	0.156585
PSD4	21	18	0.440003	-0.217751	1.11142	0.189642	1	0.240728	-1.99771	1.69394	0.790835	1	-0.742002	-2.95433	0.654859	0.33944	14	0.80405	0.0381552	1.55755	0.0398606
PSKH1	2	0	2.121	-0.396193	7.05021	0.103325	0					1	2.90435	-0.0276502	7.88785	0.0520561	0
PSMA3	3	4	0.0847717	-1.43708	1.52224	0.90735	2	1.92361	-0.131851	3.80073	0.0653477	0	-0.531525	-5.43015	1.75031	0.705788	0	-0.58006	-5.46989	1.67095	0.675423
PSMA4	1	1	0.138392	-2.46587	2.74254	0.909806	0	2.64218	-2.34208	5.57608	0.208145	0	0.704744	-4.27868	3.6366	0.685542	1	0.850917	-1.77085	3.4724	0.494502
PSMA5	2	1	1.41597	-0.612699	3.81474	0.165016	1	4.40022	1.87518	6.92536	0.00260334	0	1.02937	-3.95416	3.96147	0.566542	0	0.543285	-4.44012	3.47507	0.751289
PSMA6	1	2	0.0495972	-2.36526	2.10052	0.962428	0	2.22093	-2.70735	4.73488	0.262676	1	1.10543	-1.31304	3.15925	0.322987	0	0.00505319	-4.92722	2.53273	0.997411
PSMA7	4	7	-0.143928	-1.43927	1.05019	0.815057	2	1.43022	-0.400596	2.93066	0.115266	0	-0.900538	-5.77232	1.23583	0.484916	2	0.183658	-1.51923	1.55223	0.809018
PSMB10	6	3	0.83673	-0.48567	2.31927	0.21671	0	1.83654	-3.07388	4.20567	0.331734	0	0.0753182	-4.82766	2.41503	0.960698	2	0.989738	-0.954337	2.72521	0.292985
PSMB2	3	2	1.79546	0.0220403	3.67228	0.0473701	0	2.79173	-2.14887	5.34944	0.184764	3	2.83844	1.07076	4.75659	0.00235357	0	1.76924	-3.16448	4.30212	0.35043
PSMB3	2	3	0.0222994	-1.7737	1.66316	0.978595	0	0.85847	-4.05105	3.22848	0.611509	1	0.76351	-1.57627	2.57747	0.462177	1	0.422554	-1.91155	2.22769	0.674625
PSMB5	0	1	0.50979	-4.47451	3.44378	0.765579	0	2.12872	-2.86238	5.0796	0.288252	0	1.65428	-3.33173	4.59252	0.386791	0	1.73479	-3.25178	4.67444	0.367968
PSMC1	15	10	0.730345	-0.0650097	1.56988	0.0719989	1	0.522511	-1.79971	2.1556	0.600621	4	0.780617	-0.46018	1.86656	0.200841	7	0.941337	-0.0608485	1.90382	0.0647797
PSMC2	6	11	-0.0125761	-1.06487	0.962067	0.980233	1	0.912944	-1.36134	2.45761	0.364595	0	-1.35919	-6.21834	0.700406	0.246187	3	0.21466	-1.18026	1.36937	0.737692
PSMC3	12	18	-0.0249525	-0.797118	0.716998	0.947965	0	-0.474101	-5.3261	1.54218	0.722709	5	0.64054	-0.424864	1.54408	0.219515	6	-0.0949506	-1.13257	0.826573	0.846406
PSMC4	9	17	-0.225928	-1.07482	0.564474	0.580932	1	0.0872826	-2.17532	1.58306	0.923531	2	-0.281528	-1.90065	0.888228	0.669314	2	-0.652961	-2.27204	0.51717	0.301016
PSMC5	6	4	0.977877	-0.269118	2.32889	0.123736	0	1.35889	-3.55037	3.68791	0.448278	4	1.87794	0.459332	3.31041	0.0109697	1	0.441339	-1.8913	2.22637	0.660916
PSMD1	4	5	0.331058	-1.04194	1.64766	0.622634	0	0.164913	-4.74968	2.49976	0.91574	2	0.993114	-0.765514	2.47716	0.23996	2	0.788751	-1.04557	2.31067	0.364125
PSMD11	4	6	0.0960818	-1.19993	1.30284	0.877249	0	0.294841	-4.62753	2.63548	0.853117	2	0.808428	-0.906844	2.20016	0.31697	2	0.361725	-1.34107	1.73784	0.639125
PSMD12	1	0	1.35165	-1.57978	6.33491	0.368741	0					1	2.46804	-0.464113	7.45159	0.0964838	0
PSMD14	1	7	-0.765917	-3.0345	0.795713	0.365546	0	0.432754	-4.47508	2.72101	0.787054	0	-0.627697	-5.50432	1.5266	0.641918	1	0.0707474	-2.19787	1.62984	0.938543
PSMD2	1	5	-0.611212	-2.92185	1.06237	0.499198	0	1.33913	-3.54761	3.56274	0.449237	0	-0.318905	-5.20441	1.89261	0.822977	1	0.208244	-2.1106	1.90467	0.83052
PSMD3	1	1	-0.429645	-3.07744	2.21601	0.732232	0	1.50286	-3.48106	4.43592	0.424492	0	0.577268	-4.40614	3.50907	0.737101	0	-0.168519	-5.1518	2.76297	0.916694
PSMD4	2	5	-0.389991	-2.13714	1.10356	0.614627	0	0.581096	-4.3164	2.86889	0.72001	1	0.411154	-1.89169	2.09367	0.674595	1	-0.0182468	-2.32343	1.67306	0.984605
PSME2	1	0	1.01477	-1.91709	5.9982	0.505868	0					1	2.2608	-0.672366	7.24476	0.12755	0
PSME3	6	5	0.902515	-0.287727	2.13106	0.134935	0	0.918435	-3.97692	3.17756	0.586436	3	1.40722	-0.0911369	2.77912	0.0640356	2	0.996196	-0.772819	2.52585	0.242289
PSPC1	13	21	0.0514439	-0.680514	0.752458	0.887288	3	1.24619	-0.140399	2.34336	0.0740827	3	0.0945824	-1.24336	1.12673	0.873282	5	-0.116243	-1.20712	0.816527	0.81712
PTBP2	8	13	-0.0534064	-0.962778	0.800587	0.903904	0	-0.352589	-5.22065	1.73399	0.799468	3	0.412392	-0.950331	1.50111	0.513323	2	-0.49494	-2.13443	0.717893	0.454614
PTBP3	3	4	0.298121	-1.21186	1.72609	0.681438	0	0.746405	-4.21321	3.30862	0.664325	0	-0.410602	-5.29778	1.82839	0.771209	3	1.12283	-0.388723	2.55271	0.136291
PTCH1	1	1	0.882915	-1.63545	3.40108	0.453483	0	3.18658	-1.79838	6.12222	0.148378	1	1.95164	-0.565933	4.4688	0.115365	0	0.593728	-4.3897	3.52557	0.730297
PTDSS1	3	4	0.447677	-1.08632	1.91135	0.547778	0	1.22368	-3.6885	3.59391	0.488581	1	0.720654	-1.58798	2.42217	0.476422	0	-0.686105	-5.58068	1.58537	0.617759
PTEN	11	6	1.056	0.0900307	2.10434	0.0320435	1	1.30144	-1.08157	3.05482	0.240759	2	0.959745	-0.764782	2.36721	0.243841	7	1.42331	0.332235	2.54046	0.0113697
PTGDR2	26	24	0.448072	-0.100951	1.00376	0.109262	1	0.0853435	-2.14451	1.51522	0.923005	10	0.936332	0.156557	1.64807	0.0201129	7	-0.159955	-1.09327	0.66064	0.714257
PTGER1	2	1	0.950459	-1.08807	3.3553	0.352565	0	2.61227	-2.37632	5.55697	0.212601	0	0.849728	-4.13451	3.78357	0.63033	2	1.92121	-0.138355	4.33829	0.0664077
PTGER2	4	3	0.552431	-0.888808	2.07525	0.445852	0	1.43168	-3.47796	3.8018	0.428352	1	1.04072	-1.31431	2.88729	0.331899	2	0.650133	-1.20522	2.3447	0.462396
PTGER3	5	5	0.298753	-0.934937	1.53327	0.626398	0	-0.856484	-5.85147	2.12728	0.584882	1	0.610664	-1.68841	2.26398	0.539024	3	0.691193	-0.808988	2.05217	0.342369
PTGER4	1	8	-1.18015	-3.42801	0.327175	0.135333	0	-0.276174	-5.15797	1.89943	0.84652	0	-1.16156	-6.02707	0.936591	0.343392	1	-0.278667	-2.52846	1.23479	0.747989
PTGES3	1	0	1.30913	-1.62214	6.29232	0.384682	0					0					0
PTGS2	0	2	-1.47813	-6.40838	1.04257	0.274503	0	0.0796979	-4.9076	2.99831	0.961495	0	-0.0308554	-4.96506	2.50358	0.984157	0	-0.598585	-5.52552	1.91101	0.680535
PTHLH	1	0	0.719285	-2.21251	5.70269	0.642643	1	1.73409	-1.20051	6.71864	0.244678	0					0
PTK2	1	8	-1.39523	-3.66581	0.170075	0.0840835	1	0.160148	-2.29213	2.04395	0.88118	0	-0.916563	-5.79322	1.22889	0.478774	0	-1.5039	-6.38071	0.650344	0.20792
PTK7	13	16	0.445984	-0.324139	1.20476	0.251954	2	0.994663	-0.686721	2.27332	0.214537	3	0.472644	-0.88321	1.5442	0.453315	6	0.552247	-0.49516	1.49637	0.285011
PTP4A2	4	7	-0.055276	-1.35598	1.13883	0.928783	1	1.39156	-0.970839	3.06371	0.208163	1	0.299567	-1.96038	1.84655	0.748334	2	0.200898	-1.51415	1.58415	0.793762
PTPN1	1	4	-0.681659	-2.98785	1.01775	0.45048	0	-0.376791	-5.30193	2.10513	0.799507	1	0.422647	-1.88974	2.13344	0.668758	0	-0.713976	-5.60474	1.53928	0.600389
PTPN11	6	18	-0.491277	-1.4928	0.391279	0.284216	1	0.146941	-2.11523	1.6508	0.872604	2	-0.102035	-1.72819	1.08126	0.880557	3	-0.300219	-1.66162	0.773131	0.60832
PTPN12	1	3	0.075227	-2.27164	1.90001	0.939484	0	1.93113	-3.00213	4.40073	0.316277	0	0.278105	-4.62444	2.6163	0.859135	1	0.782055	-1.56876	2.61174	0.455102
PTPN2	1	6	-1.04045	-3.32267	0.567052	0.219686	0	-0.311721	-5.27688	2.24565	0.841167	0	-0.782932	-5.66311	1.39369	0.555394	1	0.104038	-2.172	1.70141	0.910801
PTPN6	4	8	-0.499884	-1.77424	0.643272	0.397086	1	0.475402	-1.88135	2.18681	0.641584	0	-1.27216	-6.13666	0.820539	0.290326	2	-0.335126	-2.06392	1.03667	0.652446
PTPRA	1	1	0.375908	-2.13754	2.88935	0.745891	0	2.36803	-2.61583	5.30094	0.247095	0	0.57669	-4.40661	3.50822	0.737323	1	1.21158	-1.29968	3.72283	0.308086
PTPRE	14	18	0.222412	-0.512023	0.946264	0.547482	2	0.916666	-0.742287	2.16089	0.241828	3	0.0503039	-1.30481	1.11637	0.933461	8	0.57014	-0.33494	1.40627	0.207145
PTPRF	17	22	0.108277	-0.545925	0.748005	0.741524	4	1.43055	0.244933	2.39759	0.0210756	4	0.132692	-1.03204	1.06989	0.802701	2	-1.03654	-2.65754	0.128794	0.0856954
PTPRM	0	1	-0.472949	-5.45666	2.45961	0.764053	0	3.04244	-1.9475	5.99047	0.162722	0	1.07798	-3.90678	4.01313	0.550501	0	0.362563	-4.62174	3.29657	0.829821
PTPRN	2	3	0.139945	-1.67944	1.8095	0.869118	0	0.317018	-4.65684	3.01074	0.849009	1	0.647168	-1.70496	2.47919	0.532475	0	-0.789034	-5.69721	1.57379	0.569144
PTPRS	34	48	-0.0407899	-0.47874	0.386487	0.852532	4	0.217568	-0.87975	1.05729	0.659493	8	-0.093553	-0.871582	0.552232	0.791075	15	0.0111709	-0.586762	0.551782	0.969065
PTPRT	0	4	-1.95951	-6.84813	0.286193	0.0956912	0	0.140659	-4.80256	2.60771	0.929626	0	-0.590025	-5.47784	1.65155	0.66897	0	-1.03446	-5.92258	1.20856	0.427572
PTPRU	3	2	0.54679	-1.1109	2.35753	0.511348	0	0.635756	-4.34283	3.40272	0.71207	0	0.213935	-4.71747	2.73835	0.893135	2	1.0823	-0.88649	3.03431	0.264232
PUF60	4	7	-0.237469	-1.52739	0.935082	0.695531	0	-0.980412	-5.89992	1.40644	0.476488	0	-1.26371	-6.13896	0.882288	0.304393	3	0.419252	-1.01573	1.65609	0.535932
PUM1	9	19	-0.268077	-1.1204	0.522638	0.512824	1	0.58047	-1.65195	2.02237	0.537744	4	0.476657	-0.700517	1.43967	0.393547	3	-0.553101	-1.93607	0.545276	0.345382
PURA	2	5	-0.40715	-2.14278	1.04398	0.592381	0	0.798598	-4.09408	3.03764	0.63057	2	0.882095	-0.852506	2.33062	0.284746	0	-1.06781	-5.95043	1.1328	0.405668
PURB	20	27	0.143549	-0.459241	0.73172	0.635637	3	0.596262	-0.815192	1.71936	0.371894	6	0.301381	-0.655831	1.11033	0.509147	9	0.2299	-0.593067	0.96561	0.565685
PURG	7	12	-0.1041	-1.0763	0.799077	0.824304	0	-0.120487	-4.98052	1.93702	0.932645	2	0.16658	-1.4736	1.3848	0.814864	3	-0.152265	-1.5494	0.979537	0.805747
PWP1	0	2	-0.716476	-5.64393	1.79483	0.618252	0	2.3121	-2.61745	4.8304	0.248162	0	0.312485	-4.61472	2.82295	0.845652	0	0.0653542	-4.86178	2.57561	0.966606
PWWP2A	4	9	-0.330119	-1.58609	0.785302	0.569778	0	0.287743	-4.58473	2.40863	0.850826	0	-1.04529	-5.91072	1.04961	0.401913	4	0.51133	-0.744233	1.62789	0.399722
PXN	1	0	1.76229	-1.16896	6.74547	0.23624	0					0					1	2.43119	-0.500335	7.41448	0.101377
PYCARD	7	4	0.82083	-0.334242	2.0912	0.163933	1	1.60852	-0.765971	3.43679	0.15659	1	0.583049	-1.72232	2.27881	0.558699	4	1.1978	-0.204341	2.58392	0.0911537
PYDC1	1	8	-1.07119	-3.38448	0.190045	0.116434	0	0.379195	-3.36814	1.39521	0.61528	0	-0.587695	-5.63037	0.710033	0.517519	0	-1.11198	-6.13342	0.53655	0.314153
PYGL	7	9	0.0215172	-1.01896	1.03211	0.966613	0	-0.141819	-5.05005	2.16901	0.924335	4	1.10472	-0.155347	2.22733	0.0820982	2	-0.239486	-2.02155	1.15547	0.755835
PYM1	1	1	0.591878	-1.95225	3.13601	0.617548	0	2.80782	-2.1764	5.74165	0.187679	0	0.904405	-4.07895	3.83607	0.61021	1	1.31924	-1.2331	3.87159	0.279034
QKI	7	7	0.143872	-0.846239	1.08858	0.76487	1	0.709511	-1.51682	2.05961	0.451391	2	0.465348	-1.04229	1.59831	0.481057	2	-0.196933	-1.89703	1.01823	0.777154
QRFPR	2	4	-0.227495	-2.08235	1.48043	0.792566	0	-0.537891	-5.45181	1.85322	0.70806	0	-0.702049	-5.60611	1.63725	0.613902	1	0.145715	-2.22949	2.02615	0.886271
QRICH1	1	2	0.00338336	-2.45133	2.09171	0.997495	0	2.42805	-2.50039	4.94263	0.230523	0	0.372411	-4.55452	2.882	0.817724	1	0.699668	-1.77405	2.80867	0.534123
QSOX2	8	13	-0.110818	-1.04033	0.765042	0.806617	0	-0.97839	-5.93047	1.45855	0.494962	5	0.95057	-0.145463	1.90949	0.0852287	1	-0.883844	-3.13803	0.593899	0.272173
R3HDM2	10	16	0.0417175	-0.814876	0.862639	0.921609	2	1.0168	-0.715996	2.34934	0.220252	1	-0.470916	-2.69136	0.948295	0.563318	4	0.11414	-1.14037	1.17669	0.845256
RAB10	5	0	2.33592	0.153018	7.21466	0.0331754	0					1	2.25983	-0.672329	7.24339	0.127573	3	2.62677	0.2641	7.53546	0.0270942
RAB11A	2	4	-0.318009	-2.09768	1.21946	0.690064	0	0.469252	-4.44493	2.83568	0.77174	0	-0.491787	-5.37977	1.75045	0.725044	1	-0.176009	-2.54204	1.5941	0.857201
RAB11B	4	18	-0.810896	-1.99612	0.161748	0.106285	0	-1.00704	-5.89204	1.16302	0.43622	2	-0.117876	-1.73286	1.04252	0.860084	1	-0.825776	-3.03312	0.559806	0.278659
RAB11FIP1	6	4	0.558606	-0.691533	1.89087	0.379789	1	0.38023	-2.12325	2.53317	0.738134	2	1.09667	-0.658824	2.61454	0.19736	1	0.0367984	-2.45027	1.98399	0.97295
RAB11FIP2	8	7	0.372025	-0.645791	1.40781	0.469187	1	1.08117	-1.22954	2.72179	0.301856	1	-0.00437707	-2.26572	1.54124	0.996139	4	0.438328	-0.888276	1.64232	0.495251
RAB11FIP3	6	2	1.29119	-0.117631	3.01025	0.0731195	1	2.4803	-0.0191834	4.61775	0.0514735	3	2.04093	0.393432	3.84161	0.0167774	1	0.889049	-1.50934	2.91519	0.414712
RAB11FIP4	5	4	0.119518	-1.17316	1.46864	0.854907	0	-0.243167	-5.15767	2.15033	0.870128	2	0.733489	-1.04155	2.28551	0.383117	3	0.371734	-1.19124	1.86807	0.624921
RAB11FIP5	5	7	0.235972	-0.951493	1.3624	0.684443	0	0.556952	-4.31818	2.70524	0.726306	1	0.0496578	-2.21431	1.59891	0.956561	3	0.845506	-0.598299	2.10059	0.229414
RAB14	0	1	1.13388	-3.85038	4.06778	0.532166	0	3.53215	-1.45948	6.48435	0.12039	0	2.40093	-2.58526	5.33962	0.242362	0	2.43405	-2.55218	5.37285	0.237388
RAB1A	1	2	-0.424179	-2.88774	1.67688	0.691889	0	1.78178	-3.16097	4.35145	0.349293	0	0.133108	-4.80075	2.66526	0.932918	1	0.15424	-2.37934	2.32354	0.892359
RAB1B	2	5	-0.277672	-2.00903	1.16441	0.715293	0	0.476146	-4.44489	2.82691	0.769617	1	0.463259	-1.82196	2.09073	0.633026	0	-1.16763	-6.0488	1.02652	0.355729
RAB22A	7	7	0.50701	-0.55371	1.57268	0.342028	0	0.385108	-4.50113	2.5664	0.80584	4	1.34762	0.0675231	2.522	0.0400176	3	0.441352	-0.994246	1.67542	0.515159
RAB24	1	3	-0.671317	-3.0177	1.15411	0.480507	0	0.198319	-4.72156	2.60458	0.899682	0	-0.562113	-5.46567	1.78024	0.691082	1	0.217343	-2.13002	2.04317	0.8281
RAB2A	4	1	1.56489	-0.184409	3.90154	0.08081	0	-1.19487	-6.18142	1.74468	0.431071	2	1.99803	-0.0218954	4.39147	0.0523633	2	1.9996	-0.0846226	4.44967	0.0595011
RAB30	2	0	1.20274	-1.30677	6.12964	0.381796	0					0					1	1.50813	-1.42398	6.49167	0.313685
RAB33A	3	4	0.329932	-1.19461	1.77831	0.653996	0	0.909522	-3.97973	3.15641	0.588421	2	1.10638	-0.656217	2.63242	0.195674	0	-0.816821	-5.71906	1.50655	0.550793
RAB34	2	4	-0.467029	-2.24062	1.08118	0.557099	0	0.851478	-4.05814	3.21351	0.614135	0	-0.387509	-5.28432	1.89251	0.786644	2	0.356991	-1.42536	1.90799	0.665624
RAB35	4	7	-0.232439	-1.52041	0.946672	0.702377	1	1.17615	-1.18193	2.92173	0.278201	0	-0.999853	-5.87196	1.13464	0.431529	2	0.108708	-1.60512	1.47603	0.886352
RAB39B	1	2	-0.008775	-2.44095	2.08214	0.993438	0	0.871037	-4.11723	3.83086	0.623423	1	1.1542	-1.27803	3.22708	0.307162	0	0.0101663	-4.93018	2.56787	0.994831
RAB3A	9	9	0.62441	-0.31625	1.56491	0.189551	0	0.963558	-3.90482	3.07308	0.564529	5	1.33872	0.190172	2.39098	0.0241789	1	-0.291678	-2.53935	1.20545	0.735169
RAB40A	10	14	0.131794	-0.725323	0.96554	0.757696	1	-0.0715723	-2.41803	1.62978	0.941222	1	-0.585391	-2.82028	0.871419	0.474903	6	0.686686	-0.335892	1.61389	0.177429
RAB40C	13	20	-0.196792	-0.930396	0.507714	0.586469	1	-0.605857	-2.85107	0.87329	0.464546	3	-0.304324	-1.64314	0.730622	0.592348	9	0.264811	-0.592637	1.05193	0.529481
RAB43	16	19	0.273411	-0.418866	0.955497	0.433817	5	1.33711	0.120076	2.39907	0.0326121	5	0.469251	-0.599049	1.37373	0.361954	1	-1.43518	-3.65387	-0.023444	0.0456955
RAB5B	0	1	-0.49581	-5.47904	2.43556	0.752533	0	2.18714	-2.79721	5.12128	0.276873	0	0.914469	-4.06906	3.84656	0.606625	0	0.297628	-4.68574	3.22933	0.859051
RAB6A	3	6	-0.359027	-1.83729	0.954932	0.597973	0	-0.0125457	-4.89668	2.18935	0.993254	1	-0.0793509	-2.35253	1.50921	0.930478	1	-0.548966	-2.87112	1.10836	0.546361
RAB6B	5	10	-0.180536	-1.33512	0.869218	0.741401	1	1.03711	-1.24378	2.60367	0.311387	0	-1.24569	-6.11285	0.856625	0.304676	3	0.0152699	-1.44321	1.23986	0.981753
RAB8A	5	4	0.188829	-1.09426	1.52429	0.770343	1	1.34897	-1.01806	3.14458	0.222724	1	0.695075	-1.62856	2.41754	0.495256	2	0.11291	-1.69259	1.69356	0.892025
RAB8B	3	14	-0.6915	-2.06743	0.416865	0.234249	1	1.16799	-1.08663	2.65786	0.25379	1	-0.1145	-2.33641	1.31272	0.893523	1	-0.609828	-2.83469	0.825738	0.449588
RAB9A	0	2	-1.3104	-6.2468	1.23206	0.342721	0	1.7616	-3.18406	4.33428	0.354269	0	0.0192958	-4.90899	2.53316	0.990097	0	-0.408516	-5.33752	2.10776	0.78332
RAB9B	0	1	-0.740117	-5.72335	2.19125	0.632565	0	2.53306	-2.45141	5.46747	0.222885	0	0.44264	-4.54087	3.3747	0.79438	0	-0.107019	-5.09041	2.82474	0.947302
RABGAP1	0	1	-0.416137	-5.3993	2.51505	0.792413	0	1.78017	-3.20372	4.71319	0.35722	0	0.511092	-4.47225	3.44273	0.76489	0	0.601539	-4.38173	3.53299	0.727058
RABGGTB	4	2	0.966271	-0.605135	2.76746	0.228616	0	-0.37564	-5.36221	2.53116	0.81357	2	1.38821	-0.508173	3.28475	0.14105	2	1.38705	-0.536773	3.31793	0.147538
RABL2A	26	47	-0.230476	-0.738104	0.258285	0.358662	1	-0.995445	-3.19739	0.368904	0.175456	6	-0.214896	-1.14625	0.549611	0.604644	9	-0.454039	-1.24481	0.235287	0.205664
RABL6	2	2	0.444261	-1.46204	2.36322	0.630611	0	1.83345	-3.15186	4.70938	0.345782	0	0.0560134	-4.90077	2.68838	0.972068	2	1.2868	-0.628751	3.22518	0.175675
RAC1	4	5	0.332377	-1.00089	1.61222	0.609936	0	1.09089	-3.79604	3.30894	0.52518	1	0.522882	-1.75857	2.14132	0.591086	2	0.692841	-1.037	2.1346	0.392335
RAC2	4	10	-0.396756	-1.64154	0.690025	0.484895	1	0.772651	-1.54121	2.37402	0.447149	1	-0.124443	-2.3587	1.34348	0.88586	1	-0.725879	-3.0098	0.819387	0.393719
RAC3	2	0	1.70248	-0.851358	6.6417	0.207642	0					0					2	2.45227	-0.180225	7.40888	0.0692362
RACK1	6	15	-0.555281	-1.57472	0.355465	0.238189	1	0.385788	-1.87638	1.88382	0.681787	2	-0.0216262	-1.64801	1.1653	0.974851	1	-1.19852	-3.43884	0.254154	0.116149
RAD21	4	2	0.890057	-0.623273	2.64226	0.248901	0	1.38191	-3.54812	3.90151	0.446207	1	0.912118	-1.50488	2.96252	0.408408	3	1.5998	-0.0483375	3.40375	0.0567218
RAD51	1	1	0.129818	-1.60176	1.63079	0.854405	0	1.07329	-1.41872	2.53994	0.283961	1	0.699158	-0.96938	2.30188	0.346045	0	0.199474	-2.29217	1.66523	0.813529
RAD54L2	6	11	-0.0715899	-1.13149	0.901755	0.887993	0	-1.27717	-6.27029	1.57114	0.404736	0	-1.07717	-5.93443	0.971586	0.377867	5	0.649232	-0.495144	1.66317	0.248647
RADX	5	6	0.579742	-0.66399	1.792	0.34914	1	1.60231	-0.873021	3.41576	0.176473	1	0.633161	-1.64444	2.23089	0.518714	1	-0.225655	-2.5944	1.48424	0.815479
RAE1	5	4	0.704624	-0.613644	2.09138	0.291331	0	0.719814	-4.18186	3.04854	0.663438	2	1.13592	-0.659165	2.72381	0.194078	2	0.58665	-1.20593	2.17708	0.487738
RAET1L	7	17	-0.286846	-1.22049	0.552944	0.512968	1	0.710611	-1.51243	2.1348	0.45494	1	-0.746534	-2.95597	0.644564	0.334285	4	0.123725	-1.05929	1.09751	0.819849
RAF1	9	18	-0.101228	-0.971079	0.71289	0.810845	0	-0.554599	-5.42191	1.52368	0.679979	6	0.882577	-0.119907	1.76767	0.0813293	2	-0.755386	-2.44716	0.521222	0.26753
RALA	3	5	-0.0907137	-1.57342	1.25667	0.896136	1	1.10929	-1.49432	3.08817	0.365699	0	-0.551497	-5.43057	1.63265	0.68737	2	0.385303	-1.35919	1.84395	0.630405
RALB	3	7	-0.306489	-1.77203	0.986778	0.648888	0	-1.43831	-6.41211	1.19355	0.314686	0	-1.20507	-6.09279	1.0053	0.342501	3	0.649003	-0.801693	1.92511	0.352588
RALGAPA1	15	11	0.685216	-0.11904	1.52155	0.0949759	0	0.118701	-4.74255	2.1879	0.936054	6	1.33509	0.292979	2.29713	0.0139149	5	0.577875	-0.58744	1.6328	0.313006
RALGPS1	4	1	1.64657	-0.079279	3.9703	0.06195	0	2.04037	-2.94401	4.97456	0.303586	0	0.174421	-4.80911	3.10653	0.916219	2	1.68792	-0.353444	4.09608	0.101801
RALYL	1	7	-1.17694	-3.4397	0.367351	0.145952	0	0.45903	-4.41732	2.61188	0.770214	0	-1.0711	-5.9396	1.0462	0.391608	0	-1.50477	-6.37914	0.635849	0.204987
RAN	2	1	0.884531	-1.13911	3.28036	0.383383	0	2.38119	-2.60342	5.31594	0.245165	0	0.692892	-4.29069	3.62512	0.690249	1	1.21485	-1.30095	3.73066	0.307945
RANBP1	1	0	1.6436	-1.28773	6.62682	0.27043	0					1	3.05184	0.119814	8.03534	0.0419297	0
RANBP2	8	8	0.42747	-0.56405	1.41816	0.391448	0	-0.615724	-5.53566	1.74971	0.66692	0	-1.23037	-6.10944	0.916485	0.321312	3	0.355135	-1.06637	1.56213	0.593587
RANBP9	10	21	-0.192859	-0.986966	0.540281	0.613389	1	0.575175	-1.64468	1.97891	0.537186	3	-0.0122393	-1.35004	1.01847	0.983327	1	-1.28835	-3.50521	0.106581	0.0743501
RAP1A	1	0	1.2265	-1.70474	6.20968	0.416859	0					0					1	2.12694	-0.80454	7.11022	0.151439
RAP1B	3	3	1.03066	-0.594611	2.68448	0.20502	0	1.50389	-3.44321	4.03551	0.416711	2	1.88914	0.0436654	3.60948	0.0454241	0	-0.370687	-5.29648	2.13049	0.803048
RAP1GAP	5	7	0.254478	-0.923671	1.37138	0.658558	1	1.16762	-1.23418	2.97518	0.292848	1	0.174599	-2.08288	1.71246	0.849301	2	0.503823	-1.19063	1.85004	0.515235
RAP2A	4	12	-0.498822	-1.72531	0.55122	0.364078	0	-0.000544406	-4.86599	2.08044	0.999702	2	0.189905	-1.4609	1.42746	0.792135	2	-0.274837	-1.94716	0.995449	0.695763
RAP2B	0	5	-2.32278	-7.20981	-0.102842	0.0383521	0	-0.0832491	-5.05325	2.53738	0.958451	0	-0.653473	-5.53994	1.56358	0.631958	0	-1.66285	-6.57147	0.635839	0.182996
RAP2C	1	0	0.584635	-2.34715	5.56804	0.708438	0					1	2.02636	-0.906752	7.01031	0.172202	0
RAPGEF1	14	28	-0.254239	-0.934239	0.385297	0.441559	1	0.14658	-2.06974	1.54042	0.867475	1	-1.08941	-3.28336	0.257172	0.127319	10	0.237484	-0.550796	0.951617	0.538145
RAPGEF2	4	7	-0.0299125	-1.30775	1.13622	0.960624	0	0.360602	-4.51818	2.52379	0.816429	2	0.587303	-1.10438	1.93052	0.450537	1	-0.287788	-2.54689	1.25455	0.742622
RAPGEFL1	1	1	1.02503	-1.84787	3.8983	0.477947	0	3.26571	-1.72351	6.21198	0.141649	1	2.90801	0.385808	5.42985	0.027628	0	2.0451	-2.94055	4.98246	0.302891
RARA	19	22	0.307403	-0.33589	0.946412	0.345593	3	1.16531	-0.206148	2.24309	0.0889689	6	0.524268	-0.450914	1.36384	0.271536	8	0.216676	-0.674862	1.02427	0.617608
RARB	2	8	-0.475732	-2.16383	0.85611	0.503842	0	0.806147	-4.06217	2.91658	0.622599	1	0.317124	-1.93921	1.8415	0.733584	0	-1.25163	-6.1229	0.879165	0.306537
RARG	12	11	0.35821	-0.475705	1.19797	0.396206	0	-0.790158	-5.66852	1.35809	0.549656	1	-0.363483	-2.58922	1.07834	0.662663	7	0.547825	-0.485418	1.51186	0.286578
RASA1	6	10	-0.102697	-1.17781	0.912546	0.843989	0	-0.259464	-5.1621	1.97003	0.858905	0	-1.28722	-6.15115	0.799671	0.282716	5	0.603435	-0.560294	1.67303	0.293071
RASAL1	1	1	0.112028	-2.41624	2.6403	0.923529	0	1.29306	-3.69127	4.22713	0.483084	0	0.267659	-4.71589	3.19979	0.872795	1	0.857538	-1.68199	3.39706	0.471306
RASAL3	4	3	0.620428	-0.799728	2.12466	0.384573	1	1.78561	-0.688716	3.7475	0.137177	2	1.40619	-0.407243	3.06529	0.118233	1	0.45425	-1.88126	2.26164	0.652898
RASD1	2	5	0.0551047	-1.70439	1.5642	0.945011	1	1.62556	-0.855504	3.50759	0.172345	0	-0.100398	-4.99059	2.14529	0.945758	1	0.506257	-1.81741	2.24145	0.613997
RASD2	7	15	-0.121353	-1.07954	0.754984	0.791228	1	0.687232	-1.70575	2.30349	0.513662	1	-0.308082	-2.52173	1.09652	0.709119	3	-0.0263557	-1.39494	1.06521	0.965401
RASGEF1A	1	2	-0.614754	-3.03025	1.43238	0.551378	0	1.4896	-3.43973	4.00778	0.416971	1	1.09246	-1.31838	3.14203	0.326439	0	-1.16203	-6.10902	1.42294	0.412568
RASGRF1	30	37	0.157119	-0.340939	0.64721	0.532575	4	0.838584	-0.332495	1.77286	0.145664	10	0.570178	-0.175205	1.22877	0.127232	8	-0.364357	-1.21184	0.370652	0.346067
RASGRF2	16	14	0.570263	-0.127821	1.29459	0.109244	2	0.940989	-0.789169	2.29865	0.253216	7	1.15837	0.202733	2.03611	0.0192324	3	-0.246498	-1.6459	0.884423	0.688918
RASIP1	8	15	-0.256859	-1.1678	0.587927	0.557204	0	-0.947813	-5.83662	1.25978	0.470888	3	0.172616	-1.18752	1.24994	0.778508	4	-0.0152173	-1.25178	1.01911	0.978575
RASL10A	12	15	-0.00725453	-0.786488	0.75212	0.985093	1	-0.0243089	-2.29306	1.49924	0.978568	1	-0.941175	-3.15612	0.465312	0.215979	7	0.46687	-0.499096	1.34133	0.326636
RASL10B	12	14	0.464713	-0.332885	1.25115	0.248806	0	-0.540471	-5.40618	1.55145	0.68821	2	-0.0126676	-1.65383	1.20198	0.985516	8	1.00792	0.0934174	1.86657	0.0317429
RAX	1	7	-0.91154	-3.18565	0.679224	0.281794	0	0.726182	-4.17207	2.98492	0.660075	0	-0.695365	-5.56986	1.45977	0.602223	1	-0.0168633	-2.29689	1.58812	0.985395
RBBP4	1	2	0.245469	-2.15752	2.27888	0.815677	0	1.77576	-3.17331	4.36586	0.351752	1	1.34095	-1.07645	3.39322	0.237955	0	-0.141806	-5.06883	2.36809	0.925943
RBBP5	3	15	-1.12531	-2.48375	-0.0524569	0.0390444	0	-0.279172	-5.13473	1.75658	0.840192	1	-0.442381	-2.65416	0.957231	0.584553	2	-0.750696	-2.40536	0.473331	0.250527
RBBP6	4	8	-0.101507	-1.36772	1.03164	0.864205	3	2.43825	0.934721	3.69838	0.00310441	1	0.0676836	-2.18765	1.5885	0.9404	0	-1.40677	-6.27313	0.696775	0.234818
RBBP7	6	14	-0.302534	-1.32118	0.609406	0.525269	0	-0.203934	-5.06182	1.84465	0.884552	3	0.437875	-0.918577	1.51363	0.48603	2	-0.408234	-2.05071	0.806957	0.542143
RBFOX2	16	10	0.668382	-0.118686	1.49669	0.0963056	2	1.00719	-0.907086	2.54807	0.275245	5	1.11918	-0.0190487	2.15021	0.0536308	6	0.685933	-0.374655	1.6712	0.194827
RBM10	18	27	-0.136795	-0.757319	0.463085	0.657104	2	0.195982	-1.42433	1.36141	0.779032	1	-1.37986	-3.57341	-0.0342197	0.0433565	8	-0.140646	-0.998954	0.616824	0.727029
RBM14	6	6	0.117034	-1.03077	1.26746	0.838411	0	-0.664939	-5.56806	1.65683	0.633648	2	0.414118	-1.30874	1.82296	0.599047	2	-0.106249	-1.83641	1.31056	0.889435
RBM15	1	3	0.0812879	-2.29525	1.99528	0.936422	0	0.977264	-3.98037	3.5665	0.578766	0	0.00433599	-4.9258	2.46777	0.997771	1	1.06951	-1.30872	3.00931	0.32672
RBM17	9	7	0.618422	-0.371775	1.64227	0.219128	2	1.1041	-0.983255	2.91459	0.288305	4	1.23693	-0.0587906	2.41659	0.0603163	3	0.698692	-0.739075	1.94103	0.313016
RBM22	5	8	-0.329212	-1.48399	0.741573	0.549222	1	0.897156	-1.36494	2.43657	0.368769	1	-0.197196	-2.44154	1.30321	0.820674	1	-0.769918	-3.0483	0.777497	0.362533
RBM24	3	1	1.36981	-0.459938	3.71843	0.143225	0	3.06966	-1.9146	6.00356	0.159464	2	2.28524	0.252125	4.68946	0.0290023	1	1.3397	-1.19136	3.87075	0.267113
RBM25	9	10	0.435756	-0.51382	1.38209	0.362816	0	0.688321	-4.17762	2.78294	0.668934	3	0.89334	-0.517398	2.07147	0.193947	3	0.22647	-1.2495	1.4732	0.741887
RBM3	0	2	-0.835159	-5.76311	1.67779	0.557086	0	2.05351	-2.87428	4.56589	0.291912	0	0.561874	-4.36516	3.07177	0.73365	0	-0.0864617	-5.01917	2.44273	0.955303
RBM38	3	9	-0.501891	-1.90123	0.664811	0.413265	0	0.0517222	-4.8273	2.21217	0.972294	2	0.295285	-1.37613	1.58321	0.691262	1	-0.43941	-2.68026	1.04611	0.60187
RBM39	3	5	0.0309284	-1.50389	1.4681	0.966432	1	0.887891	-1.764	3.03385	0.479366	2	0.944043	-0.819583	2.45187	0.264155	0	-0.629556	-5.52944	1.67173	0.651728
RBM4	5	3	1.02857	-0.3227	2.51232	0.134576	0	0.960903	-3.97893	3.44245	0.58067	1	0.835556	-1.55897	2.73212	0.438983	2	1.02404	-0.78518	2.68035	0.243012
RBM42	3	9	-0.572569	-1.98651	0.619252	0.357999	1	1.19472	-1.10568	2.80441	0.256512	1	-0.192974	-2.44381	1.315	0.825516	0	-1.87971	-6.74763	0.226843	0.0899895
RBM46	5	13	-0.476398	-1.57155	0.44521	0.325116	0	-0.0942873	-4.88483	1.65654	0.943083	1	-0.386987	-2.55983	0.899295	0.612979	4	0.0728672	-1.15104	1.06912	0.895091
RBM47	32	60	-0.103516	-0.558272	0.33513	0.647213	1	-0.88469	-3.08665	0.471938	0.234388	6	-0.459795	-1.38144	0.288665	0.245199	15	0.0564027	-0.552835	0.608167	0.84867
RBM4B	4	7	0.0854753	-1.25852	1.34882	0.895534	1	1.79453	-0.497155	3.41704	0.107097	0	-0.536209	-5.42368	1.66302	0.698745	2	0.451466	-1.3301	1.94328	0.584512
RBM5	15	19	0.361454	-0.339723	1.048	0.306916	0	-0.694476	-5.55559	1.36345	0.594796	3	0.0644381	-1.27869	1.10797	0.913746	5	0.259591	-0.808284	1.16383	0.607007
RBM6	2	8	-0.907128	-2.59717	0.419336	0.189611	0	0.0878533	-4.78488	2.22216	0.952933	0	-1.2588	-6.12375	0.836225	0.296851	0	-1.66228	-6.53659	0.473782	0.151968
RBM8A	5	8	-0.0309302	-1.19046	1.04847	0.955779	0	-0.207867	-5.10048	1.99192	0.886404	3	0.767761	-0.649748	1.97099	0.2621	1	-0.57384	-2.8394	0.965462	0.501896
RBMX	7	13	-0.263226	-1.23285	0.632563	0.570334	0	-1.55152	-6.44378	0.673722	0.205728	4	0.510219	-0.695278	1.52707	0.376679	2	-0.546386	-2.20723	0.695236	0.417332
RBP4	0	1	-0.450349	-5.43398	2.482	0.775345	0	3.1976	-1.79179	6.14429	0.147756	0	0.819173	-4.16532	3.75366	0.641748	0	0.341091	-4.64307	3.27475	0.839437
RBPJ	3	10	-0.933244	-2.3908	0.28317	0.13799	0	-0.533131	-5.43218	1.69299	0.704098	0	-1.37078	-6.22974	0.688039	0.241126	2	-0.563392	-2.35187	0.843162	0.460313
RBPMS	2	5	-0.182157	-2.02139	1.43432	0.828988	0	-0.0241877	-4.95577	2.38806	0.987524	1	0.651278	-1.69344	2.42767	0.527626	1	0.0314614	-2.44111	2.02251	0.976786
RBX1	1	0	1.02163	-1.91337	6.00634	0.503372	0					1	2.89695	-0.0466039	7.88515	0.053502	0
RC3H1	16	26	-0.154126	-0.807563	0.47186	0.632686	3	0.596971	-0.788195	1.67953	0.360372	8	0.48864	-0.356704	1.23356	0.241789	4	-0.762583	-1.94549	0.193153	0.12429
RC3H2	20	21	0.542297	-0.0936888	1.1777	0.0940564	2	0.721616	-1.02961	2.05604	0.377611	8	0.92222	0.0529068	1.70457	0.0384309	6	0.366593	-0.622678	1.22481	0.442897
RCAN2	2	6	-0.869656	-2.58834	0.535882	0.232394	0	-0.929367	-5.80875	1.24459	0.474581	0	-1.16766	-6.04336	0.990843	0.350323	1	-0.523729	-2.80201	1.07393	0.550717
RCC1L	54	67	0.183608	-0.187171	0.550475	0.329594	7	0.532256	-0.353317	1.27417	0.220828	12	-0.00344393	-0.662704	0.573929	0.991212	26	0.374304	-0.10559	0.8265	0.1234
RCC2	9	9	0.515708	-0.450726	1.50281	0.292665	1	0.509703	-1.88372	2.29821	0.627583	3	0.733377	-0.690758	1.94682	0.285328	4	0.770244	-0.508626	1.93304	0.222074
RCCD1	1	0	0.828656	-2.10417	5.81248	0.590729	0					0					1	0.957631	-1.97604	5.9418	0.531578
RCN3	0	1	-0.409728	-5.39301	2.52176	0.795651	0	2.19499	-2.79	5.1307	0.275608	0	0.561202	-4.42243	3.49355	0.74382	0	0.475934	-4.50755	3.40794	0.779956
RCOR1	1	1	0.338742	-2.17625	2.85357	0.77034	0	1.28144	-3.70286	4.21544	0.486522	1	2.02665	-0.49874	4.55306	0.104655	0	0.230012	-4.7534	3.16182	0.890191
RCOR2	10	12	0.405229	-0.468287	1.26309	0.356298	2	1.20925	-0.611278	2.61821	0.171952	2	0.431226	-1.21205	1.65732	0.557203	4	0.522126	-0.718164	1.59428	0.38215
RCOR3	22	14	0.836677	0.169845	1.53392	0.0138286	2	1.0955	-0.576739	2.34921	0.17322	7	0.976126	0.0190168	1.85182	0.045915	9	0.849115	-0.0339844	1.68767	0.0590248
RDH10	4	5	-0.0217822	-1.35654	1.26092	0.973172	1	1.6781	-0.71332	3.48564	0.144431	2	0.957052	-0.803881	2.45654	0.25715	1	-0.636405	-2.99002	1.08369	0.49503
REEP1	1	2	0.0637363	-2.44072	2.38017	0.955446	1	1.33879	-1.22547	3.9543	0.275314	0	0.502902	-4.46788	3.22477	0.766225	0	0.290642	-4.69254	3.1486	0.862241
REEP2	0	2	-1.02641	-5.95343	1.48352	0.46226	0	1.86912	-3.06221	4.39097	0.328607	0	0.108068	-4.81932	2.61931	0.945083	0	-0.120629	-5.0484	2.3919	0.937165
REL	2	0	2.29428	-0.217245	7.22183	0.0753337	0					0					0
RELA	10	17	-0.078405	-0.897082	0.695006	0.844756	1	-0.833736	-3.17221	0.872529	0.362606	2	-0.209141	-1.83529	0.973954	0.755141	5	0.275249	-0.81956	1.21416	0.596905
RELCH	5	10	-0.348129	-1.49901	0.701567	0.521442	0	-1.34102	-6.29646	1.15344	0.338389	1	-0.153037	-2.39658	1.33443	0.860727	2	-0.103125	-1.76636	1.1708	0.884626
RELN	7	9	0.307025	-0.741718	1.32289	0.556109	0	0.356582	-4.51123	2.46442	0.816834	2	0.660004	-1.0139	1.95658	0.392726	3	0.570313	-0.926942	1.83577	0.42377
REM2	4	7	-0.1262	-1.4353	1.07434	0.839256	0	0.660686	-4.22784	2.86063	0.684712	0	-0.83	-5.7012	1.30115	0.523566	2	0.129628	-1.61172	1.53981	0.868085
REPIN1	6	7	0.29859	-0.832876	1.40685	0.595497	1	1.52158	-0.845617	3.24386	0.175039	1	0.412709	-1.8495	1.95942	0.662876	4	0.5708	-0.770428	1.78375	0.382815
RER1	2	2	0.00211885	-1.9079	1.91353	0.998164	0	0.613017	-4.3747	3.54103	0.723209	0	-0.14952	-5.08528	2.39044	0.922477	2	0.719672	-1.26414	2.66363	0.455228
RERE	16	20	0.262482	-0.4255	0.936455	0.448788	1	0.0241128	-2.2226	1.4934	0.978401	4	0.307952	-0.867943	1.26466	0.574208	8	0.359256	-0.540853	1.16868	0.415545
REST	3	6	-0.196814	-1.6608	1.10409	0.771169	0	0.759405	-4.12226	2.93962	0.643561	1	0.320974	-1.96594	1.93258	0.737306	0	-1.46991	-6.38312	0.835771	0.251635
RET	1	3	-0.805009	-3.16819	1.04345	0.401626	0	0.339174	-4.63412	3.03301	0.838851	0	-0.450471	-5.36055	1.91774	0.755063	0	-0.683107	-5.58665	1.65866	0.62419
REV1	5	7	0.430607	-0.788114	1.62181	0.476249	0	-0.672432	-5.57542	1.61754	0.628626	2	0.807356	-0.919309	2.22688	0.321708	1	0.0277037	-2.25545	1.64161	0.976182
REV3L	0	1	-1.0685	-6.05174	1.86288	0.482405	0	0.721313	-4.2628	3.65486	0.679156	0	0.420747	-4.56279	3.35287	0.803956	0	-0.130487	-5.11389	2.80129	0.935648
RFX1	10	27	-0.464122	-1.24747	0.247478	0.206575	0	-0.749669	-5.60421	1.27222	0.558385	4	0.0760299	-1.07924	0.995095	0.884051	5	-0.320675	-1.3892	0.563338	0.499306
RFX2	12	15	0.324297	-0.46429	1.09609	0.413311	0	-1.08003	-5.9678	1.09377	0.400206	4	0.623738	-0.570051	1.61774	0.279177	6	0.557625	-0.471808	1.48037	0.271835
RFX3	4	9	-0.232568	-1.49853	0.894677	0.693199	1	1.26897	-0.995377	2.80966	0.222824	0	-1.22055	-6.08499	0.868754	0.313795	1	-0.340043	-2.5906	1.17245	0.693199
RFXAP	27	30	0.326597	-0.211724	0.860689	0.232237	3	0.959087	-0.40397	2.00853	0.149978	8	0.609716	-0.226933	1.33965	0.14422	12	0.321629	-0.404104	0.989497	0.371484
RGL1	5	3	0.341675	-1.02257	1.84117	0.625286	0	1.28893	-3.62654	3.67892	0.469729	1	1.36322	-0.998664	3.22525	0.21772	3	0.144527	-1.4553	1.75945	0.85449
RGS10	1	3	-0.366305	-2.72109	1.47407	0.706468	1	1.82009	-0.766204	4.0227	0.14999	0	-0.0702289	-4.9762	2.28059	0.962784	0	-0.655804	-5.57791	1.75341	0.646481
RGS7	2	3	0.321219	-1.60884	2.15116	0.727772	0	2.01348	-2.92574	4.52173	0.301229	0	0.420918	-4.50381	2.86238	0.795129	1	0.779211	-1.61473	2.76824	0.470017
RHBDF1	7	7	0.38114	-0.686649	1.4661	0.478515	0	-0.312488	-5.19079	1.85761	0.825211	1	0.115495	-2.14968	1.67843	0.900092	5	1.02331	-0.170199	2.17378	0.0900362
RHBDL1	7	14	-0.187975	-1.14552	0.692278	0.681344	1	0.870331	-1.36524	2.32669	0.373526	1	-0.479723	-2.69686	0.936222	0.554344	4	0.216861	-0.988086	1.23123	0.699764
RHCE	11	26	-0.27811	-1.03187	0.416505	0.440632	2	0.137612	-1.53083	1.39142	0.850082	1	-1.13907	-3.33433	0.211426	0.109258	5	-0.0392325	-1.08069	0.820359	0.933981
RHD	5	6	-0.105083	-1.35575	1.11321	0.864243	0	-0.201437	-5.12567	2.14115	0.893319	1	0.0872176	-2.1933	1.69157	0.925327	2	-0.261613	-2.04571	1.23916	0.74222
RHEB	2	1	0.717627	-1.34214	3.1442	0.489409	1	1.20316	-1.37066	3.77701	0.326473	1	1.40073	-1.15013	3.95131	0.251713	0	0.306921	-4.67697	3.23991	0.854869
RHOA	3	5	0.110239	-1.41436	1.48348	0.878062	0	1.27554	-3.61399	3.50903	0.468213	1	0.698618	-1.58601	2.32286	0.481662	2	0.499448	-1.40719	2.04977	0.571349
RHOB	7	5	0.577083	-0.545136	1.76126	0.311659	1	1.44693	-0.871982	3.11877	0.184144	0	-0.758022	-5.63972	1.43669	0.570591	3	0.584882	-0.900738	1.93361	0.414356
RHOBTB1	19	23	0.384929	-0.24574	1.0061	0.228242	1	0.15349	-2.18935	1.70953	0.87388	5	0.436085	-0.619395	1.31552	0.388281	10	0.512235	-0.287768	1.24596	0.200295
RHOBTB2	6	15	-0.345608	-1.37151	0.569452	0.469645	1	0.554633	-1.73263	2.10167	0.570001	1	-0.317407	-2.53308	1.0919	0.701061	2	-0.637612	-2.34077	0.6444	0.357798
RHOC	1	6	-0.787879	-3.06665	0.815135	0.359858	0	0.881808	-4.00734	3.10034	0.598472	1	0.483424	-1.79043	2.07192	0.61577	0	-1.07457	-5.95529	1.11488	0.400663
RHOG	7	11	-0.0600289	-1.04848	0.86888	0.900537	1	0.290194	-2.1931	2.10059	0.789991	0	-1.43338	-6.29291	0.625741	0.216008	5	0.466735	-0.678208	1.48396	0.401667
RHOH	3	3	0.580035	-0.977611	2.1373	0.448491	0	1.62603	-3.28711	4.01738	0.37957	1	1.24242	-1.09359	3.05104	0.249915	2	1.06101	-0.739007	2.7055	0.224761
RHOV	6	13	-0.401644	-1.46377	0.555636	0.419621	0	-0.580341	-5.45762	1.56096	0.669292	2	-0.00879738	-1.64972	1.20743	0.989946	4	0.0164261	-1.25222	1.08958	0.97763
RHOXF2	27	34	0.344901	-0.181371	0.864397	0.196758	1	0.0626484	-2.14576	1.44113	0.942078	8	0.398609	-0.432874	1.12055	0.32664	12	0.471771	-0.235039	1.11815	0.182631
RICTOR	7	9	0.328141	-0.683548	1.30394	0.513375	0	-0.728947	-5.62795	1.52522	0.595237	2	0.496395	-1.16622	1.77064	0.509623	4	0.723647	-0.51604	1.8122	0.233342
RILPL1	11	19	0.0563561	-0.726796	0.80058	0.884017	1	0.258129	-1.98025	1.71486	0.776651	4	0.377415	-0.803905	1.34545	0.496823	3	-0.202039	-1.55303	0.857887	0.729633
RIMKLB	3	7	-0.187695	-1.64738	1.11005	0.780963	0	0.600578	-4.28417	2.8007	0.709277	1	0.281513	-1.9933	1.87226	0.76559	2	0.332832	-1.38619	1.74518	0.670074
RIMS1	3	4	-0.0492908	-1.5532	1.37033	0.945125	0	0.383415	-4.50696	2.63477	0.807381	3	1.24627	-0.262814	2.67071	0.100001	0	-1.23565	-6.12483	1.01155	0.332173
RIMS4	16	13	0.655622	-0.0880185	1.41928	0.0838009	1	0.692211	-1.5793	2.20883	0.480064	7	1.15804	0.182402	2.06274	0.0215507	3	-0.204833	-1.58698	0.913795	0.73645
RING1	5	13	-0.371125	-1.49461	0.629607	0.476807	1	0.888072	-1.36584	2.38751	0.370442	0	-1.37717	-6.23643	0.679693	0.238391	3	0.02702	-1.38522	1.18829	0.966311
RINL	5	15	-0.610253	-1.69992	0.335249	0.212953	1	0.298467	-1.99997	1.87674	0.755984	0	-1.64978	-6.50197	0.368929	0.132422	1	-0.915467	-3.13377	0.499638	0.23295
RIPK2	9	11	0.0931249	-0.817259	0.985064	0.837442	1	0.23843	-2.03611	1.79934	0.799382	4	0.863609	-0.367365	1.92657	0.156134	3	-0.0043875	-1.39158	1.1327	0.994389
RIT1	1	6	-1.19614	-3.48695	0.420143	0.156842	0	0.196993	-4.74537	2.60778	0.901956	1	0.265609	-2.00677	1.84694	0.777607	0	-1.71566	-6.63512	0.625809	0.175775
RLIM	0	1	-1.06694	-6.05015	1.86439	0.48307	0	0.912213	-4.07179	3.84548	0.607525	0	0.0187683	-4.96467	2.95063	0.990847	0	-0.0672042	-5.05056	2.86446	0.966998
RMND5A	5	10	-0.314863	-1.46188	0.725538	0.559904	0	-1.22002	-6.1485	1.14115	0.366195	2	0.391887	-1.27069	1.65541	0.598398	3	-0.121607	-1.56317	1.08491	0.85231
RND3	0	1	-0.14683	-5.13084	2.78647	0.92755	0	2.04173	-2.94725	4.98733	0.304064	0	1.28595	-3.69954	4.2229	0.485418	0	0.76423	-4.22061	3.69958	0.662652
RNF11	0	1	-1.01489	-5.99812	1.91648	0.505735	0	1.63251	-3.35187	4.56672	0.391761	0	0.28548	-4.69802	3.21751	0.864614	0	-0.219723	-5.20313	2.71206	0.891098
RNF111	2	4	-0.389719	-2.20895	1.24184	0.64015	0	0.749044	-4.1699	3.12841	0.655192	1	0.65976	-1.68536	2.44637	0.52267	1	0.0897531	-2.29768	1.94719	0.929842
RNF113A	1	5	-0.970092	-3.27354	0.708453	0.271508	0	0.425548	-4.48574	2.7625	0.790937	0	-0.914636	-5.80243	1.31927	0.489103	1	-0.0427491	-2.36498	1.67138	0.964368
RNF123	14	24	-0.164852	-0.853334	0.48979	0.625594	0	-0.981129	-5.83047	1.01747	0.421854	2	-0.501927	-2.10547	0.631009	0.423012	10	0.361436	-0.425597	1.08187	0.353309
RNF130	0	3	-1.22445	-6.12913	1.12115	0.351677	0	1.57717	-3.32616	3.9183	0.389564	0	-0.0319631	-4.93952	2.3253	0.983161	0	-0.447374	-5.35359	1.90382	0.755742
RNF138	4	5	0.301919	-1.08323	1.62722	0.65627	0	0.538482	-4.37681	2.90399	0.74148	1	0.476932	-1.86124	2.17748	0.635772	1	-0.0834904	-2.4405	1.63907	0.93169
RNF145	6	14	-0.334951	-1.36881	0.592712	0.488734	1	0.363124	-1.99752	2.01367	0.718837	2	0.0976098	-1.53581	1.29867	0.889214	2	-0.322156	-1.96532	0.89333	0.633639
RNF149	9	13	0.212332	-0.684736	1.08136	0.634465	1	0.920244	-1.53575	2.62437	0.408783	4	0.767052	-0.450666	1.80527	0.198892	1	-0.685466	-2.91754	0.770331	0.396155
RNF19A	2	14	-1.38242	-3.02336	-0.168208	0.0236684	0	-0.357294	-5.21466	1.68992	0.794347	2	0.150936	-1.48123	1.35123	0.830297	0	-2.34121	-7.2054	-0.265537	0.021496
RNF2	2	5	-0.225474	-1.95472	1.21266	0.767178	0	1.17376	-3.70539	3.35848	0.496955	1	0.483369	-1.81601	2.12813	0.622359	1	0.152519	-2.1297	1.77191	0.870935
RNF20	3	5	-0.117495	-1.597	1.22994	0.865406	0	0.230991	-4.67928	2.58683	0.882835	0	-0.732403	-5.61696	1.47898	0.586605	3	0.7607	-0.720655	2.10939	0.291792
RNF220	7	6	0.653141	-0.487662	1.83272	0.259402	0	0.884814	-4.00621	3.10943	0.597754	2	0.783476	-0.972831	2.25065	0.345444	3	0.839683	-0.693867	2.241	0.264056
RNF40	3	3	0.415713	-1.15659	1.98546	0.589601	0	0.220248	-4.75728	2.94962	0.894147	2	1.44617	-0.35548	3.09462	0.106814	1	0.342713	-1.99703	2.15794	0.732998
RNF41	4	7	0.0843832	-1.22424	1.29972	0.893274	0	0.0237925	-4.8764	2.26363	0.98744	1	0.0679249	-2.201	1.63527	0.941036	2	0.448745	-1.27491	1.86642	0.570442
RNF7	3	3	0.492022	-1.06527	2.04977	0.519465	0	1.31893	-3.60569	3.74656	0.462884	1	0.894599	-1.44152	2.70297	0.39313	1	0.530641	-1.80758	2.34294	0.602209
RNGTT	4	5	0.106886	-1.22485	1.38728	0.868914	0	0.840687	-4.05473	3.09905	0.615133	1	0.505083	-1.79328	2.15961	0.607674	2	0.242606	-1.51192	1.70779	0.761187
ROBO3	16	30	0.00958798	-0.62998	0.616164	0.975779	2	0.121568	-1.59401	1.37813	0.870368	4	-0.0844598	-1.23829	0.829912	0.868623	6	-0.0524164	-1.00802	0.752926	0.905097
ROCK1	14	33	-0.437492	-1.0964	0.172632	0.163112	1	-0.475298	-2.73333	0.998877	0.574618	5	-0.0695677	-1.09662	0.763126	0.880219	8	-0.145635	-0.985418	0.584394	0.709243
ROCK2	13	19	-0.0397136	-0.774246	0.667288	0.913112	3	0.94365	-0.493309	2.10611	0.179206	5	0.632345	-0.434671	1.53559	0.22576	2	-0.97998	-2.62432	0.221517	0.118147
ROMO1	4	3	0.604391	-0.829339	2.11991	0.40166	1	0.851545	-1.74405	2.99025	0.482447	0	-0.430004	-5.34751	1.96143	0.768135	2	0.990647	-0.808334	2.63559	0.254786
ROPN1	11	19	0.0977158	-0.679526	0.830148	0.798461	2	0.970538	-0.72073	2.23999	0.22731	3	0.232263	-1.10181	1.26169	0.698793	3	-0.199764	-1.54498	0.842443	0.729905
ROPN1B	6	8	0.0280238	-1.08743	1.10735	0.95937	1	-0.253577	-2.60904	1.48383	0.792587	1	0.298073	-1.95434	1.81548	0.747779	3	0.318686	-1.15395	1.58251	0.645203
RORA	13	14	0.214113	-0.51961	0.942898	0.561176	3	0.841781	-0.45998	1.94387	0.179498	7	0.859004	-0.0319931	1.68475	0.0580988	0	-1.78269	-6.62495	0.141395	0.0782897
RORB	7	6	0.300627	-0.81892	1.44122	0.594883	1	1.44979	-0.912659	3.16451	0.192423	5	1.57278	0.358521	2.75017	0.0127423	1	-0.897795	-3.25784	0.869615	0.338943
RP9	3	10	-0.171306	-1.57793	1.0019	0.785933	0	0.816906	-4.06389	2.96082	0.620968	1	0.161445	-2.08145	1.64704	0.858303	2	0.527273	-1.15669	1.83677	0.492553
RPGR	0	4	-1.72172	-6.60955	0.519773	0.15224	0	0.566436	-4.34511	2.91038	0.728746	0	-0.632441	-5.52073	1.61088	0.645093	0	-0.764227	-5.65163	1.47569	0.570826
RPL10	3	4	0.462365	-1.10681	1.99134	0.547079	1	2.18592	-0.208047	4.08792	0.0687001	2	1.29039	-0.514383	2.90474	0.146539	0	-0.550619	-5.4756	1.86136	0.704277
RPL10A	2	5	-0.219704	-1.99281	1.31211	0.78333	0	1.09404	-3.79291	3.31994	0.52417	1	0.528099	-1.79147	2.22686	0.597719	1	0.266024	-2.0762	2.04645	0.789908
RPL13	3	4	0.447291	-1.10943	1.93771	0.554822	0	0.78766	-4.14439	3.21861	0.642791	1	0.765794	-1.56437	2.51323	0.45749	1	0.767594	-1.58091	2.56959	0.462148
RPL15	13	10	0.566375	-0.272969	1.43597	0.185688	3	1.08262	-0.474523	2.45844	0.161888	3	0.623666	-0.775313	1.78748	0.348919	4	0.352386	-0.891891	1.4422	0.552707
RPL17	6	3	1.12277	-0.161608	2.57507	0.0867407	2	3.38262	1.56765	5.04566	0.0011339	1	1.22054	-1.13916	3.06286	0.263286	2	0.734924	-1.16394	2.45334	0.418898
RPL18	0	1	-0.514109	-5.49742	2.41745	0.743421	0	2.23788	-2.74698	5.17325	0.268269	0	0.913831	-4.06989	3.8464	0.60689	0	0.351137	-4.63239	3.28323	0.834854
RPL18A	2	2	0.5295	-1.39647	2.45622	0.570927	0	2.91419	-2.02016	5.45092	0.170534	1	1.22028	-1.21244	3.2929	0.282573	1	1.12215	-1.29684	3.17981	0.316486
RPL19	0	1	-1.45367	-6.43755	1.47929	0.332406	0	3.01843	-1.97335	5.97106	0.165345	0	1.22208	-3.76462	4.16204	0.504935	0	-1.07359	-6.05778	1.86014	0.480622
RPL21	3	2	0.839818	-0.826833	2.65925	0.316057	0	2.01971	-2.94003	4.66291	0.30342	2	1.82057	-0.0982894	3.74786	0.0616401	1	0.89629	-1.54909	2.97774	0.423467
RPL22	3	3	0.131551	-1.42944	1.69227	0.863002	1	1.00113	-1.38297	2.9205	0.357475	0	-0.597437	-5.50577	1.76075	0.673116	1	0.251529	-2.09694	2.07712	0.802158
RPL23	1	3	-0.647436	-3.04333	1.23348	0.511907	0	1.28721	-3.6347	3.69729	0.471555	0	-0.0225519	-4.92634	2.32121	0.988093	0	-1.50234	-6.46462	1.10155	0.288016
RPL23A	0	2	-0.685781	-5.61906	1.84528	0.636599	0	2.9904	-1.94353	5.52344	0.162583	0	0.447959	-4.48173	2.96646	0.783825	0	0.414803	-4.52171	2.95703	0.799675
RPL24	2	4	0.152423	-1.60123	1.66842	0.848838	0	0.843406	-4.05404	3.1297	0.614577	0	-0.167765	-5.05561	2.07423	0.90848	1	0.443417	-1.86021	2.13624	0.651981
RPL26	2	0	1.53341	-0.977053	6.46062	0.253124	0					1	2.71082	-0.231265	7.69842	0.0697036	1	1.53909	-1.39395	6.52301	0.303626
RPL27A	0	2	-0.728131	-5.6966	1.97707	0.630417	0	1.59604	-3.34426	4.15343	0.392078	0	0.284125	-4.6769	2.93945	0.862665	0	0.113013	-4.87014	2.96778	0.94536
RPL29	2	3	0.28668	-1.53684	1.96447	0.737803	0	2.09511	-2.824	4.5244	0.282961	1	0.954336	-1.41588	2.81634	0.374218	1	0.791157	-1.54793	2.60486	0.446999
RPL3	1	2	-0.307125	-2.70058	1.71294	0.764044	0	0.52011	-4.44365	3.1893	0.75764	0	-0.296196	-5.23149	2.24225	0.844735	1	0.694622	-1.69824	2.7141	0.517333
RPL31	0	1	-1.11601	-6.09932	1.81555	0.462212	0	1.4292	-3.55554	4.36428	0.444413	0	-0.0554322	-5.03911	2.87704	0.97281	0	-0.155639	-5.13916	2.77643	0.923133
RPL35	5	6	0.218106	-1.06178	1.49015	0.732462	0	1.13209	-3.75113	3.31706	0.510979	1	0.52843	-1.77231	2.16715	0.592221	2	0.167698	-1.71052	1.78963	0.848063
RPL36	4	5	0.300147	-1.11433	1.63084	0.661941	0	1.01836	-3.86507	3.22197	0.548756	2	1.19246	-0.55158	2.65593	0.160821	2	0.412357	-1.58015	1.98891	0.648918
RPL36AL	1	4	-0.129971	-2.55198	1.75658	0.899892	1	1.51655	-1.72494	3.89788	0.383511	0	0.382668	-4.51454	2.66145	0.808676	0	0.223743	-4.72421	2.71236	0.889712
RPL38	4	2	1.0604	-0.486578	2.83132	0.178135	0	1.35146	-3.60715	3.99316	0.460653	2	1.7669	-0.108704	3.6439	0.0631952	2	1.00914	-0.981275	2.96081	0.301181
RPL4	0	6	-2.07966	-6.95855	0.0936717	0.0634787	0	-0.0852348	-5.03962	2.43523	0.956752	0	-0.864169	-5.74048	1.29578	0.508011	0	-1.09454	-5.97587	1.0855	0.390305
RPL6	1	13	-1.62463	-3.85772	-0.1703	0.0259648	1	1.07321	-1.20521	2.61256	0.295865	0	-1.41924	-6.27557	0.62408	0.218279	0	-1.76319	-6.62041	0.284943	0.106691
RPL7	4	4	0.609237	-0.832775	2.08078	0.398797	0	-0.129701	-5.11806	2.76967	0.936407	0	-0.659557	-5.59108	1.8003	0.648602	1	0.370989	-2.00973	2.22938	0.719995
RPL8	3	10	-0.663367	-2.04526	0.468816	0.262518	0	0.111222	-4.74901	2.17679	0.939956	1	-0.335361	-2.56569	1.12045	0.690109	1	-0.624509	-2.85389	0.829287	0.441626
RPLP0	1	0	1.73467	-1.19676	6.71793	0.243928	0					0					0
RPRD1A	0	2	-0.128572	-5.06203	2.40331	0.933319	0	2.03392	-2.91059	4.60559	0.298231	0	0.778381	-4.15706	3.31719	0.647225	0	1.27926	-3.65783	3.82356	0.477151
RPRD1B	6	5	0.672951	-0.521963	1.91673	0.265992	1	1.39395	-0.937591	3.11732	0.201475	1	0.211421	-2.10197	1.9062	0.827399	3	0.895289	-0.626561	2.31268	0.232154
RPRD2	1	2	0.154664	-2.25187	2.19166	0.882996	0	1.69132	-3.24748	4.24257	0.369013	0	0.238438	-4.68869	2.74867	0.880923	1	0.969533	-1.4552	3.02873	0.383336
RPRM	4	7	0.0746044	-1.2611	1.31341	0.907598	0	0.391276	-4.49422	2.58933	0.802933	2	0.711717	-1.00964	2.10938	0.376572	1	0.143835	-2.15501	1.77683	0.87961
RPRML	6	7	0.0342006	-1.08461	1.12822	0.950717	1	0.165014	-2.20607	1.95983	0.870462	1	-0.054027	-2.31664	1.49223	0.952161	3	0.42451	-1.02456	1.67446	0.535368
RPS10	0	1	-0.859624	-5.84295	2.07197	0.576092	0	1.89724	-3.08767	4.83274	0.332168	0	0.449237	-4.53453	3.38191	0.791542	0	0.0463667	-4.93725	2.97868	0.977445
RPS11	1	0	2.20745	-0.724185	7.19079	0.136536	0					0					1	2.96739	0.0352238	7.95095	0.0474894
RPS13	0	2	-0.598213	-5.57568	2.18403	0.69919	0	2.95243	-1.98104	5.48231	0.166429	0	0.738009	-4.22848	3.42505	0.669037	0	0.225176	-4.76107	3.12956	0.892727
RPS14	2	1	0.84765	-1.17202	3.24057	0.402599	0	2.0514	-2.93308	4.98583	0.301509	1	1.75732	-0.755059	4.26964	0.150732	1	1.22506	-1.29019	3.74091	0.304004
RPS15	0	1	-0.341515	-5.32467	2.58967	0.829908	0	2.70154	-2.28258	5.63509	0.200544	0	0.721955	-4.26136	3.65353	0.678765	0	0.403544	-4.5797	3.33496	0.811493
RPS15A	1	0	1.33776	-1.59395	6.32113	0.373967	0					0					1	2.33402	-0.59839	7.31767	0.115668
RPS16	0	1	1.21945	-3.76677	4.15822	0.505648	0	3.23852	-1.7665	6.22431	0.1454	0	2.46723	-2.52416	5.41881	0.233176	0	2.34677	-2.64399	5.29682	0.251373
RPS18	3	3	0.51481	-1.11661	2.13981	0.522348	0	2.05875	-2.8614	4.46147	0.289689	0	0.251726	-4.67052	2.66159	0.873879	3	1.35659	-0.315549	2.97361	0.106475
RPS19	1	1	0.127401	-2.41869	2.67384	0.913996	0	3.12687	-1.86748	6.08588	0.154822	0	0.916639	-4.06881	3.85347	0.606214	0	0.44634	-4.5387	3.38217	0.792968
RPS2	0	4	-1.7396	-6.64867	0.620396	0.167845	0	0.375231	-4.59361	3.03232	0.821965	0	-0.648983	-5.56167	1.73206	0.646839	0	-0.757084	-5.66428	1.58848	0.58536
RPS20	3	5	0.0653595	-1.40744	1.40168	0.924826	1	1.66092	-0.699429	3.42911	0.142579	1	0.361578	-1.92999	2.00133	0.707967	1	0.240211	-2.05722	1.88961	0.802139
RPS21	5	0	2.93682	0.748372	7.81673	0.00500303	0					0					2	3.11475	0.598267	8.04382	0.0143865
RPS23	1	2	-0.0798551	-2.50117	1.97276	0.939431	0	1.58969	-3.35128	4.14917	0.393774	0	-0.0747934	-5.01236	2.47216	0.961545	1	0.753664	-1.70305	2.84699	0.500159
RPS24	5	3	0.750201	-0.669404	2.30015	0.301079	0	1.24054	-3.6896	3.72797	0.48727	3	1.75973	0.132151	3.39347	0.0351016	1	0.156651	-2.35874	2.18918	0.88849
RPS25	4	7	-0.190052	-1.49209	0.993707	0.756872	0	-0.281896	-5.22344	2.15566	0.852807	1	0.0525613	-2.20705	1.59522	0.953869	2	0.233642	-1.45844	1.5786	0.757056
RPS26	5	8	0.0710242	-1.10243	1.16566	0.900409	1	0.962774	-2.11588	3.16187	0.545764	3	0.989916	-0.43169	2.1966	0.156863	0	-1.39374	-6.2585	0.700391	0.238312
RPS28	2	6	-0.158376	-1.87181	1.24963	0.833286	1	1.99623	-0.289492	3.61141	0.078223	1	0.499291	-1.77673	2.10021	0.60554	0	-0.943089	-5.82047	1.23099	0.466326
RPS29	2	8	-0.839057	-2.55015	0.519895	0.237858	1	1.42552	-0.974234	3.13055	0.206507	0	-0.977334	-5.85081	1.15759	0.444142	0	-1.8223	-6.71827	0.395332	0.124262
RPS3	1	0	1.49046	-1.44073	6.47363	0.319453	0					0					1	2.26233	-0.66907	7.24558	0.127047
RPS3A	0	1	-1.44473	-6.4287	1.48845	0.335559	0	0.335181	-4.65301	3.27884	0.842519	0	0.633044	-4.35311	3.57165	0.714661	0	-1.08441	-6.06863	1.84939	0.476002
RPS4X	1	1	0.383928	-2.24137	3.00908	0.756732	0	1.43071	-3.55497	4.36811	0.444183	0	-0.186577	-5.17052	2.74654	0.907723	1	1.1585	-1.47948	3.7962	0.360093
RPS5	3	7	0.196217	-1.29595	1.5318	0.780846	0	0.626152	-4.26877	2.87297	0.700384	2	1.08628	-0.645287	2.5164	0.193999	0	-1.27653	-6.16485	0.938019	0.310854
RPS6KA1	0	2	-0.926908	-5.85737	1.59461	0.51232	0	1.53785	-3.41676	4.15894	0.409478	0	0.369083	-4.56005	2.88605	0.819536	0	-0.055227	-4.98553	2.46574	0.971477
RPS6KA3	3	6	0.0521272	-1.46809	1.44474	0.94239	0	0.382576	-4.53935	2.77002	0.812148	2	0.869205	-0.911492	2.38303	0.306402	1	-0.00573005	-2.35243	1.72818	0.995313
RPS6KA4	16	29	-0.212123	-0.863661	0.408451	0.507291	1	-0.243583	-2.48675	1.20541	0.776409	3	-0.358321	-1.67869	0.6396	0.514077	7	-0.140325	-1.06378	0.658717	0.743511
RPS6KB1	8	9	0.340023	-0.528937	1.22984	0.437	0	0.244597	-4.62377	2.34887	0.871807	3	0.79393	-0.334536	1.81926	0.153177	4	0.535632	-0.703317	1.62264	0.37075
RPS7	0	2	-1.37861	-6.30819	1.13982	0.311165	0	0.406266	-4.54961	3.0325	0.80624	0	-0.277957	-5.21543	2.2686	0.854764	0	-0.311726	-5.23858	2.1976	0.835115
RPS8	6	10	0.221061	-0.834745	1.20413	0.667628	0	0.569923	-4.29793	2.67452	0.719307	0	-1.09155	-5.95164	0.974117	0.373155	4	0.76186	-0.476532	1.83526	0.209909
RPS9	5	8	-0.044115	-1.24459	1.07719	0.939408	0	-0.0740786	-4.95575	2.10037	0.959732	0	-0.936119	-5.80054	1.15556	0.459668	4	0.674837	-0.661701	1.88103	0.303956
RPSA	3	1	1.15213	-0.66283	3.49183	0.216123	0	-0.274962	-5.26008	2.66105	0.863579	1	1.33187	-1.19777	3.86127	0.269406	2	1.7424	-0.297324	4.14988	0.0913693
RPTOR	18	31	-0.136222	-0.740732	0.441163	0.647637	2	0.190555	-1.42464	1.34433	0.783719	6	0.0295514	-0.921896	0.827201	0.946494	8	-0.0479369	-0.883003	0.679875	0.902664
RRAD	2	0	1.98233	-0.531523	6.91053	0.129795	0					1	2.75274	-0.179439	7.73631	0.0647919	1	2.3928	-0.540806	7.37694	0.107048
RRAGA	2	6	-0.342315	-2.04804	1.0376	0.641615	0	0.866817	-4.01365	3.04802	0.602215	0	-0.669962	-5.54286	1.47414	0.615941	1	0.013437	-2.25443	1.58557	0.988256
RRAGB	2	1	1.41924	-0.619957	3.82646	0.166421	1	3.46309	0.844569	6.08191	0.013623	1	2.0168	-0.496162	4.53001	0.104449	0	0.290296	-4.69301	3.22186	0.862394
RRAGC	1	4	-0.463342	-2.78954	1.29177	0.621174	0	0.852525	-4.07325	3.27385	0.617017	0	-0.274718	-5.17095	2.01233	0.849952	0	-0.753583	-5.65707	1.58026	0.585608
RRAGD	4	3	0.420594	-1.03218	1.95431	0.56527	0	1.6761	-3.24275	4.0737	0.368777	1	1.01094	-1.36736	2.87411	0.350642	3	1.09371	-0.56623	2.73445	0.187292
RRAS2	2	5	-0.452014	-2.21101	1.03688	0.561023	0	1.10337	-3.78951	3.35328	0.522376	0	-0.398408	-5.29905	1.86752	0.78106	2	0.275132	-1.5127	1.79774	0.738222
RRM1	6	7	0.448314	-0.691782	1.57813	0.431747	1	0.803757	-1.52892	2.51977	0.437336	1	0.265283	-2.00802	1.84664	0.778019	2	0.205139	-1.51204	1.60509	0.790442
RRM2	1	0	2.35462	-0.576789	7.33787	0.112396	0					0					0
RRN3	13	13	0.41511	-0.370673	1.20333	0.297087	1	0.342942	-1.95435	1.93758	0.722261	2	0.0191386	-1.61345	1.22191	0.97801	8	0.880705	-0.0508575	1.75656	0.0630945
RRP12	2	1	1.04013	-0.992923	3.44214	0.307592	0	3.32268	-1.66179	6.25711	0.13637	1	1.82567	-0.688279	4.33964	0.137277	0	0.393087	-4.59026	3.32473	0.816128
RRP7A	8	7	0.51582	-0.501438	1.5568	0.316493	1	1.27627	-1.01881	2.87836	0.227877	2	0.595218	-1.09461	1.93538	0.444126	3	0.585667	-0.851587	1.83755	0.394133
RS1	0	2	-1.55617	-6.50416	1.03334	0.260268	0	1.91327	-3.01738	4.43361	0.319456	0	0.512623	-4.43778	3.1146	0.758649	0	-1.01124	-5.97379	1.65301	0.491099
RSBN1	13	17	0.263438	-0.496289	1.00802	0.490383	2	0.58531	-1.31463	2.04895	0.508744	4	0.564546	-0.62624	1.55038	0.323087	3	-0.179945	-1.53948	0.895302	0.761291
RSBN1L	1	4	-1.1144	-3.44959	0.634868	0.220926	1	0.953294	-1.52487	2.9571	0.404252	0	-0.477307	-5.37047	1.7863	0.734845	0	-1.50272	-6.43669	0.918066	0.259411
RSF1	9	9	0.450881	-0.490553	1.39414	0.342564	1	0.926187	-1.42167	2.61772	0.380077	2	0.420383	-1.2516	1.71009	0.576678	4	0.568529	-0.706401	1.69073	0.357728
RSPH9	2	7	-0.933722	-2.62153	0.399408	0.177364	0	0.320388	-4.55648	2.47612	0.835481	0	-1.12899	-5.99749	0.988643	0.362456	0	-1.91235	-6.79759	0.266325	0.095826
RSPRY1	3	11	-0.718012	-2.11363	0.43126	0.231039	0	-1.02435	-5.93229	1.25752	0.444085	1	-0.279607	-2.51476	1.1855	0.74256	1	-0.549084	-2.78423	0.917233	0.505629
RSRP1	1	10	-1.55353	-3.79617	-0.0676741	0.0392759	0	-0.716601	-5.62112	1.52639	0.603511	0	-1.52282	-6.3855	0.555434	0.186178	1	-0.585476	-2.82948	0.906534	0.481533
RTF1	11	11	0.604446	-0.236337	1.4449	0.156205	0	-0.079463	-4.95137	2.03667	0.956345	2	0.140439	-1.51187	1.38449	0.845	7	0.960609	-0.019751	1.88184	0.0545051
RTL1	0	5	-1.66701	-6.54676	0.520751	0.158987	0	0.824294	-4.06905	3.07447	0.620904	0	-0.429282	-5.30971	1.76074	0.758478	0	-0.786114	-5.66615	1.4025	0.554014
RTL6	2	10	-0.98231	-2.64165	0.27811	0.133963	0	-0.77311	-5.71656	1.64164	0.592752	1	0.118048	-2.11382	1.57792	0.894536	1	-0.744659	-2.98877	0.736255	0.3607
RTL8C	1	1	0.292211	-2.27279	2.85702	0.806707	0	2.77903	-2.20539	5.71334	0.191103	0	0.791264	-4.19216	3.7231	0.652077	0	0.407315	-4.57601	3.33891	0.809838
RTN1	0	5	-1.79456	-6.67317	0.387793	0.122691	0	1.1545	-3.72346	3.33379	0.502763	0	-0.519392	-5.3995	1.66999	0.706312	0	-1.05242	-5.9315	1.13206	0.410706
RTN4RL2	15	21	0.0418293	-0.647549	0.711174	0.903246	5	0.82095	-0.319392	1.80075	0.14751	2	-0.493037	-2.10416	0.65719	0.437304	3	-0.567682	-1.90934	0.469269	0.305681
RUFY3	12	18	0.140734	-0.642346	0.893828	0.718091	1	0.659711	-1.61421	2.15883	0.499618	3	0.327291	-1.01457	1.37119	0.592651	5	0.0449546	-1.06839	0.999914	0.931217
RUNDC3A	12	26	-0.32171	-1.04633	0.352407	0.355633	0	-1.94719	-6.85179	0.269638	0.0967492	2	-0.660272	-2.26474	0.47386	0.28252	6	-0.0906602	-1.06611	0.739553	0.84022
RUNX1	0	3	-1.01414	-5.97376	1.60066	0.486962	0	1.3803	-3.59999	4.09063	0.456895	0	0.304604	-4.64564	2.86485	0.851848	0	0.0306322	-4.91745	2.59917	0.984555
RUNX1T1	2	2	0.566099	-1.3923	2.50317	0.551031	0	1.81261	-3.17731	4.6423	0.351074	1	1.78439	-0.646918	3.86035	0.130852	1	1.18756	-1.21307	3.21746	0.286548
RUNX3	12	30	-0.539331	-1.25579	0.120597	0.111006	2	0.211903	-1.43099	1.40827	0.766714	2	-0.804043	-2.4013	0.314048	0.176573	5	-0.372809	-1.42804	0.49812	0.422891
RUSC1	5	12	-0.400916	-1.55937	0.636999	0.458247	0	-1.08636	-5.98209	1.14556	0.404732	1	-0.210331	-2.4439	1.24898	0.806038	1	-1.11546	-3.44927	0.543955	0.205949
RUVBL1	2	6	-1.19737	-2.91911	0.203999	0.0957484	0	-0.424679	-5.32216	1.82546	0.765426	0	-1.04742	-5.92468	1.11667	0.4111	1	-1.24366	-3.56643	0.431799	0.15503
RUVBL2	25	39	0.00740446	-0.520559	0.51954	0.977638	1	-0.647437	-2.87721	0.773899	0.419556	7	0.157281	-0.717608	0.896701	0.703264	11	0.0122185	-0.715282	0.664495	0.972089
RXRA	15	22	0.0724341	-0.609505	0.731427	0.831268	2	0.785794	-0.86899	2.00498	0.307107	6	0.533439	-0.437951	1.36748	0.261621	5	-0.177426	-1.24601	0.718967	0.714139
RXRB	9	15	-0.0415411	-0.930201	0.799605	0.924015	1	0.30064	-1.96381	1.80589	0.74739	3	0.232202	-1.13296	1.31958	0.708392	4	-0.0784178	-1.3188	0.966164	0.890135
RXRG	12	9	0.712666	-0.174936	1.62969	0.115237	1	1.00405	-1.50237	2.86152	0.385843	3	0.989248	-0.422288	2.16973	0.153944	6	1.07686	-0.0542168	2.14736	0.0613564
RXYLT1	3	7	-0.113233	-1.62817	1.25635	0.873688	1	0.847947	-1.55826	2.6675	0.434441	0	-0.869431	-5.75766	1.35762	0.513196	2	0.442245	-1.33241	1.94108	0.590808
RYR2	11	20	-0.0426068	-0.823913	0.693112	0.911321	1	-0.382599	-2.67868	1.18916	0.669384	2	-0.302164	-1.9208	0.862365	0.645251	7	0.405332	-0.536723	1.24304	0.379124
RYR3	2	1	0.57087	-1.49692	2.992	0.583601	1	2.60136	-0.113365	5.31536	0.0590724	0	0.821436	-4.16198	3.75326	0.640702	1	0.640634	-1.94009	3.2205	0.596906
S1PR1	8	8	0.369951	-0.618869	1.35984	0.456906	2	0.841118	-0.971207	2.3826	0.331166	1	-0.0963447	-2.34778	1.41638	0.913381	4	0.609364	-0.650809	1.73591	0.320859
SAA1	7	15	-0.346915	-1.29144	0.510323	0.435566	1	0.810655	-1.41372	2.24181	0.400365	3	0.210258	-1.14357	1.27828	0.731212	2	-0.574442	-2.22026	0.63856	0.383138
SAA2	14	7	1.17438	0.25485	2.17924	0.0119202	3	2.47813	0.861499	3.89177	0.00420367	0	-0.696413	-5.57484	1.46631	0.603241	8	1.36863	0.2908	2.46886	0.0134787
SAFB	7	17	-0.392064	-1.32406	0.445674	0.367588	1	0.249358	-2.00867	1.7315	0.786896	4	0.281309	-0.898251	1.25015	0.60865	1	-1.06643	-3.27405	0.321166	0.148724
SAMD14	6	13	-0.380787	-1.41272	0.555485	0.432598	0	-1.39438	-6.29199	0.861729	0.270002	1	-0.676913	-2.91097	0.780043	0.403346	2	-0.370593	-2.02056	0.862258	0.585403
SAMD4B	3	0	2.42536	-0.0200749	7.35471	0.0521689	1	2.83495	-0.100733	7.81994	0.0578647	0					2	2.88838	0.111796	7.86507	0.0410867
SAMD8	2	4	-0.021205	-1.82523	1.5389	0.979388	0	1.26618	-3.64392	3.62009	0.475338	1	0.9393	-1.36684	2.63665	0.362535	0	-0.572026	-5.4601	1.67102	0.679318
SAP130	12	11	0.509825	-0.316739	1.34487	0.224127	2	1.12953	-0.613756	2.51308	0.180891	1	-0.39549	-2.62183	1.04838	0.633984	5	0.566844	-0.547139	1.55999	0.298659
SAP18	1	6	-1.06825	-3.36309	0.550296	0.210941	1	0.66181	-1.8129	2.78977	0.559438	0	-0.841867	-5.72519	1.34487	0.52435	0	-1.19333	-6.07141	0.972644	0.339839
SAP30BP	1	1	0.598238	-1.91309	3.10957	0.607188	0	4.02286	-0.973541	6.98708	0.0895133	1	1.97284	-0.54123	4.48696	0.111426	0	0.85306	-4.13195	3.78883	0.629245
SARM1	30	31	0.194431	-0.325309	0.713464	0.461479	6	0.657371	-0.343024	1.51512	0.184107	8	0.393233	-0.438985	1.11687	0.333473	9	-0.251488	-1.06804	0.474565	0.510718
SART1	14	18	0.299251	-0.423321	1.00372	0.410028	0	-0.926025	-5.80808	1.22337	0.476472	2	-0.174637	-1.79253	0.990907	0.793259	8	0.553867	-0.339659	1.36486	0.212997
SATB1	10	16	0.0881822	-0.755285	0.899015	0.832959	1	0.779662	-1.48461	2.28203	0.428694	2	0.121316	-1.51919	1.33282	0.863826	5	0.450387	-0.648169	1.40849	0.396752
SATB2	9	29	-0.651293	-1.45049	0.0589403	0.0732927	1	-0.182829	-2.46524	1.30932	0.83744	1	-1.21532	-3.40685	0.124714	0.0812517	4	-0.560092	-1.71545	0.354773	0.247836
SBK2	8	22	-0.643768	-1.51682	0.139447	0.109449	0	-1.28952	-6.17463	0.886054	0.300642	2	-0.35266	-1.96205	0.79193	0.583928	3	-0.787281	-2.15304	0.283612	0.160081
SBNO1	0	3	-1.82269	-6.74272	0.577873	0.152734	0	0.00576242	-4.96419	2.67753	0.997146	0	-0.171974	-5.08158	2.19121	0.908211	0	-0.808819	-5.71741	1.55444	0.558771
SBNO2	11	15	0.132438	-0.663707	0.900469	0.737895	0	-0.508381	-5.37297	1.56589	0.706538	6	0.857131	-0.141744	1.7418	0.0887359	1	-0.852627	-3.06418	0.54624	0.265372
SCAF1	1	0	1.23692	-1.69508	6.2204	0.41286	0					1	2.33187	-0.601633	7.31597	0.116145	0
SCAF11	3	9	-0.492682	-1.88975	0.669788	0.420694	0	0.351538	-4.51868	2.46659	0.819568	0	-1.1407	-6.00269	0.936286	0.35016	2	0.0102605	-1.65346	1.28644	0.98861
SCAF4	4	7	-0.30709	-1.59704	0.87177	0.613258	0	0.291994	-4.62557	2.58961	0.85382	0	-0.982799	-5.85338	1.14111	0.439166	2	0.141044	-1.5499	1.48109	0.850506
SCAF8	0	2	-1.59892	-6.55108	1.01019	0.249588	0	0.256094	-4.71695	2.98521	0.876968	0	-0.151909	-5.09859	2.43127	0.922026	0	-0.634105	-5.58199	1.95469	0.669117
SCAI	4	2	0.867648	-0.656797	2.62819	0.264791	1	1.51693	-0.947257	3.62003	0.197046	0	-0.00191469	-4.93445	2.52681	0.999019	3	1.44948	-0.262076	3.30037	0.0948292
SCAMP5	1	0	0.71802	-2.21442	5.70169	0.643333	0					0					1	1.01466	-1.91836	5.99856	0.50611
SCAND1	2	4	-0.267397	-1.88706	0.951542	0.680393	0	1.01812	-2.87193	2.50425	0.39721	1	0.347996	-1.60213	1.64956	0.646254	1	0.0737766	-1.9537	1.38039	0.921371
SCAP	14	18	0.322206	-0.339079	0.96995	0.331935	1	0.212959	-2.03215	1.59308	0.812971	3	0.389936	-0.683688	1.2358	0.431912	9	0.584604	-0.232736	1.34345	0.153318
SCAPER	5	12	-0.177603	-1.29538	0.817301	0.734183	1	0.341248	-2.01589	1.98906	0.73379	2	0.257605	-1.39149	1.49425	0.722282	2	-0.194946	-1.84436	1.04795	0.778463
SCCPDH	2	5	-0.520008	-2.24108	0.910251	0.48579	0	-0.260324	-5.15816	2.01932	0.858133	1	0.238576	-2.04356	1.85862	0.801022	1	0.0540198	-2.23217	1.68105	0.953839
SCD	1	0	0.644519	-2.28809	5.62826	0.679072	0					0					1	1.34736	-1.58637	6.33155	0.37077
SCMH1	10	10	0.516948	-0.38804	1.43265	0.259662	2	1.60123	-0.105247	2.93423	0.0632904	0	-1.21846	-6.08053	0.856115	0.312245	8	1.16871	0.196031	2.12525	0.0195232
SCML1	2	1	0.824734	-1.24609	3.2607	0.429329	0	1.20776	-3.78506	4.16295	0.510562	1	1.78516	-0.776387	4.34542	0.15346	1	0.725773	-1.83683	3.28913	0.545794
SCML2	0	1	-0.532637	-5.51782	2.40355	0.734617	0	1.64358	-3.35079	4.60276	0.39092	0	0.659557	-4.32826	3.60229	0.704245	0	0.720002	-4.26759	3.66219	0.680274
SCN1A	49	37	0.854989	0.410259	1.30989	0.000160466	11	1.88123	1.09812	2.59331	1.44391e-05	11	0.59921	-0.12061	1.24532	0.0990424	11	0.31681	-0.41268	0.973761	0.378002
SCN1B	0	1	-1.34268	-6.32663	1.59044	0.372397	0	4.18636	-0.808818	7.14747	0.0810304	0	1.70291	-3.28493	4.6457	0.375586	0	-1.27095	-6.25533	1.66324	0.399908
SCN2A	40	49	0.292216	-0.144021	0.724361	0.187743	11	1.42416	0.677222	2.09688	0.000415557	9	0.239882	-0.529054	0.903153	0.517383	12	-0.0770707	-0.766457	0.5397	0.814434
SCN3A	8	14	-0.108745	-1.03232	0.75519	0.808346	0	-1.14564	-6.04245	1.10101	0.378106	1	-0.640901	-2.86561	0.788546	0.424126	4	0.00113644	-1.21791	1.0267	0.998381
SCN8A	68	71	0.385945	0.0378838	0.734074	0.0298323	16	1.22697	0.599419	1.80335	0.000256764	18	0.424253	-0.127191	0.926781	0.126925	27	0.31698	-0.163004	0.770201	0.190476
SCNN1G	3	9	-1.03796	-2.45874	0.159632	0.0910681	0	-0.594835	-5.53622	1.81639	0.685386	0	-1.2055	-6.06836	0.876564	0.319475	2	-0.633489	-2.34144	0.71332	0.376255
SCRT2	10	6	0.933226	-0.0846821	2.04005	0.0726024	1	1.42583	-1.12087	3.31619	0.239204	1	0.320114	-2.00202	2.00151	0.744749	6	1.53585	0.341273	2.75657	0.0126733
SCUBE1	0	2	-1.36332	-6.30412	1.1963	0.324823	0	0.855479	-4.12079	3.61968	0.626501	0	0.146762	-4.79096	2.69416	0.9264	0	-0.555696	-5.49568	2.00054	0.707504
SCUBE3	6	9	0.259033	-0.812346	1.27319	0.622284	2	2.0244	0.329145	3.35532	0.0232645	1	0.0617851	-2.19281	1.57358	0.945473	1	-0.328651	-2.57796	1.17755	0.702754
SDHAF1	6	14	-0.397115	-1.4554	0.57041	0.428152	0	-0.0132933	-4.9064	2.16618	0.992896	2	0.479354	-1.15647	1.68734	0.513463	2	-0.718431	-2.40567	0.585412	0.299531
SDHC	2	4	0.36289	-1.5858	2.21599	0.70189	0	1.70363	-3.2222	4.09848	0.363685	0	0.281051	-4.67537	2.82611	0.863522	0	0.187894	-4.78712	2.87252	0.909172
SEC11A	0	2	-1.10641	-6.03633	1.4132	0.426599	0	1.466	-3.46459	3.98764	0.423435	0	-0.0106781	-4.93971	2.50584	0.994504	0	-0.151801	-5.08224	2.36955	0.920897
SEC11C	5	3	0.870182	-0.501178	2.36931	0.2122	1	2.20589	-0.24594	4.15226	0.0724479	1	0.952594	-1.3962	2.78887	0.369274	2	0.85106	-1.07105	2.57663	0.357348
SEC61A1	3	4	0.706406	-0.859033	2.19073	0.357491	0	1.74502	-3.16612	4.11598	0.351678	1	1.07812	-1.26655	2.84622	0.312894	1	0.432323	-1.92079	2.23295	0.671641
SEC61A2	7	10	0.159406	-0.847388	1.12531	0.748243	1	1.10984	-1.20957	2.77094	0.293124	2	0.481423	-1.18967	1.76763	0.524744	1	-0.457857	-2.70495	1.03727	0.588356
SEC63	0	3	-2.10736	-7.02843	0.295804	0.0916687	0	-0.960802	-5.983	2.0789	0.547249	0	-1.17214	-6.13848	1.4113	0.416793	0	-1.21904	-6.1281	1.14175	0.357018
SEH1L	2	4	0.17156	-1.61097	1.72861	0.834247	0	1.28389	-3.63349	3.65505	0.471568	2	1.27939	-0.501076	2.83125	0.143779	0	-0.880294	-5.77334	1.38454	0.510947
SEMA3F	15	25	0.188489	-0.480511	0.827125	0.571855	2	0.807529	-0.85327	2.01773	0.296337	1	-0.92273	-3.12143	0.435844	0.211898	11	0.853802	0.103106	1.54694	0.02696
SEMA4C	9	15	0.040052	-0.83514	0.871334	0.925866	0	-0.479748	-5.35276	1.62534	0.726129	3	0.348914	-1.00851	1.42408	0.575614	3	-0.158738	-1.53545	0.941625	0.793038
SEMA5B	15	9	0.740985	-0.0787953	1.61268	0.0767112	2	1.75598	-0.012868	3.13159	0.0514363	1	-0.076886	-2.3191	1.41022	0.930301	9	0.886783	-0.0802978	1.85405	0.0717143
SEMA6D	1	1	0.228987	-2.35826	2.8159	0.849849	1	3.80867	1.27526	6.34473	0.00679773	0	1.39756	-3.58853	4.33599	0.453424	0	-0.992427	-5.97623	1.94033	0.51589
SENP1	6	12	-0.208797	-1.2383	0.728509	0.668805	1	0.664739	-1.58545	2.16241	0.490626	3	0.381716	-0.989882	1.48955	0.547597	2	-0.16623	-1.80808	1.05753	0.809118
SENP3	5	3	0.633191	-0.71526	2.11516	0.356767	0	1.13356	-3.77148	3.48252	0.515274	0	-0.240733	-5.14421	2.10107	0.869964	5	1.48691	0.136124	2.96966	0.0313488
SENP5	8	13	0.0856444	-0.847734	0.966641	0.851621	2	1.57793	-0.172287	2.91113	0.0727991	1	-0.0414288	-2.26123	1.38198	0.961659	4	0.229091	-1.01409	1.28969	0.695266
SENP7	2	6	-0.436927	-2.15076	0.949437	0.552557	0	0.46803	-4.42127	2.68288	0.768208	0	-0.731081	-5.60327	1.41035	0.58044	2	0.391921	-1.36189	1.81797	0.624974
SEPHS1	8	7	0.352716	-0.672223	1.39095	0.494907	0	0.198766	-4.69777	2.4341	0.897415	1	0.0395673	-2.21488	1.56859	0.965037	6	0.986405	-0.163939	2.09515	0.0904439
SERBP1	14	15	0.372728	-0.37601	1.11897	0.325238	3	1.18577	-0.261238	2.38107	0.100812	2	-0.0251997	-1.65153	1.16119	0.97068	4	0.0620388	-1.14713	1.06927	0.911093
SERF2	2	3	0.394189	-1.45698	2.18537	0.655646	0	1.85285	-3.07034	4.32236	0.330581	1	1.13017	-1.25469	3.10961	0.304193	1	0.639578	-1.75169	2.63126	0.548971
SERHL2	5	2	1.45987	-0.244687	3.43878	0.0962415	1	2.28198	-1.05087	5.02707	0.195463	1	1.84592	-0.968913	4.25661	0.186951	2	1.74059	-0.869142	4.33248	0.21183
SERP1	1	2	0.311008	-2.1695	2.49534	0.781018	0	1.50327	-3.47144	4.25728	0.42249	1	1.45453	-1.0201	3.60247	0.216882	0	-0.149483	-5.13569	2.77491	0.926472
SERTM1	0	3	-1.35474	-6.25648	0.980276	0.294215	0	0.931002	-3.97698	3.2909	0.584668	0	-0.12022	-5.02296	2.21862	0.935757	0	-0.388951	-5.29385	1.95795	0.787985
SESN3	1	3	-0.287638	-2.65649	1.61339	0.772442	0	1.40478	-3.5074	3.77812	0.436162	0	-0.249875	-5.16464	2.15422	0.866545	1	0.6827	-1.69821	2.63465	0.520507
SET	1	8	-1.06786	-3.32217	0.45671	0.185686	0	0.617789	-4.25562	2.75164	0.6998	1	0.222748	-2.02891	1.74184	0.808433	0	-1.26562	-6.13529	0.852201	0.298191
SETBP1	3	6	-0.484209	-1.95463	0.840154	0.475747	1	0.991911	-1.51579	2.92981	0.392771	2	0.807658	-0.953876	2.27624	0.333305	0	-1.66196	-6.55433	0.586115	0.172064
SETD1A	7	8	0.441624	-0.622517	1.50609	0.409145	0	-0.894356	-5.85782	1.67335	0.544709	2	0.724538	-0.975558	2.0819	0.360978	4	1.01693	-0.291638	2.2092	0.120671
SETD1B	77	118	0.0412298	-0.258524	0.335583	0.785536	12	0.370068	-0.308703	0.965012	0.2698	15	-0.288064	-0.862878	0.215792	0.274941	33	0.0962287	-0.317017	0.482576	0.638821
SETD2	11	24	-0.402446	-1.13841	0.267063	0.244449	2	0.512924	-1.12627	1.6497	0.482665	3	-0.35342	-1.65261	0.603774	0.504357	3	-0.573728	-1.88507	0.395378	0.271285
SETDB1	6	10	0.124198	-0.960605	1.14575	0.814665	1	0.421734	-1.9443	2.10451	0.678639	1	-0.306236	-2.55372	1.18636	0.721759	3	0.373942	-1.05904	1.58097	0.577511
SEZ6L	1	0	1.37065	-1.56075	6.3539	0.361731	0					1	2.55884	-0.373243	7.54236	0.0851304	0
SF1	4	6	0.266516	-1.05189	1.51694	0.677552	0	0.358818	-4.5282	2.57231	0.818442	1	0.43325	-1.85179	2.04876	0.653984	1	0.0634987	-2.22504	1.69996	0.945947
SF3A1	20	23	0.345563	-0.265942	0.949545	0.264563	4	1.42641	0.257237	2.36877	0.0199973	2	-0.479258	-2.08715	0.661716	0.44836	8	0.37937	-0.475574	1.13907	0.364986
SF3A2	3	2	0.79036	-0.854412	2.58988	0.338177	1	2.78872	0.376883	4.8373	0.0278447	1	1.26895	-1.1351	3.30576	0.258482	1	0.658541	-1.73559	2.6797	0.538723
SF3A3	15	23	-0.0687471	-0.73989	0.574922	0.835951	3	1.16434	-0.275211	2.28117	0.103651	2	-0.452833	-2.05584	0.679378	0.472332	7	0.20913	-0.695024	0.997528	0.629153
SF3B1	8	22	-0.420912	-1.27938	0.345858	0.290568	2	1.08067	-0.545598	2.25772	0.165919	2	-0.326882	-1.93475	0.815698	0.612283	2	-0.76785	-2.37544	0.374717	0.208061
SF3B2	13	19	0.011208	-0.72573	0.720939	0.975559	0	-1.13536	-6.00582	0.972579	0.359715	6	0.61023	-0.376911	1.46894	0.21015	3	-0.478389	-1.83823	0.586132	0.40375
SF3B3	23	26	0.336827	-0.23897	0.906794	0.24876	0	-1.3885	-6.25537	0.689847	0.239597	5	0.141655	-0.89835	0.997488	0.768577	10	0.394499	-0.382721	1.09824	0.305084
SF3B4	6	8	0.148481	-0.927953	1.17865	0.778592	1	1.1065	-1.26027	2.76395	0.305486	1	0.0199338	-2.22368	1.5176	0.982149	3	0.41691	-0.99693	1.61341	0.530061
SF3B5	2	5	-0.0213209	-1.77025	1.46767	0.978396	0	1.12733	-3.76346	3.37117	0.514173	0	-0.636643	-5.52551	1.60208	0.642824	2	0.867493	-0.885934	2.3686	0.298943
SF3B6	3	1	1.21968	-0.597558	3.56044	0.190321	0	-0.324078	-5.30951	2.61271	0.838976	2	2.44626	0.420146	4.84375	0.0198672	0	0.431358	-4.5546	3.36946	0.799614
SFMBT2	5	5	0.14131	-1.1055	1.38235	0.819217	1	1.35508	-0.946633	3.01916	0.205864	1	0.0300196	-2.25615	1.65671	0.974279	2	-0.068621	-1.88691	1.44035	0.932846
SFPQ	13	17	0.0942029	-0.669896	0.840236	0.80545	0	-0.953184	-5.85454	1.25738	0.47359	2	-0.0775209	-1.70081	1.10088	0.909082	8	0.34642	-0.585653	1.20322	0.450793
SFRP2	3	5	-0.0348339	-1.50666	1.29984	0.959706	0	0.319025	-4.61416	2.732	0.843026	3	1.20543	-0.269155	2.5448	0.102538	0	-1.17052	-6.05203	1.02665	0.354759
SFSWAP	9	9	0.399281	-0.553303	1.35986	0.40656	2	1.65135	-0.142791	3.07647	0.0680669	2	0.479142	-1.18901	1.76167	0.525607	2	-0.272853	-1.95762	1.03219	0.70289
SFTPA1	11	11	0.626554	-0.233873	1.48763	0.151268	0	0.362991	-4.49783	2.42928	0.812757	3	0.907002	-0.47874	2.03811	0.179261	6	0.855463	-0.199069	1.82835	0.107302
SFTPA2	10	17	-0.117454	-0.947617	0.66756	0.772396	1	0.498055	-1.78686	2.01747	0.606544	0	-1.79561	-6.64668	0.215029	0.0917181	8	0.478747	-0.441447	1.32233	0.294311
SGF29	6	4	0.898772	-0.354748	2.26588	0.159697	0	0.58788	-4.32706	2.95937	0.720256	1	0.775654	-1.55314	2.54237	0.452065	2	0.746527	-1.06814	2.38027	0.388399
SGK1	3	1	0.806326	-1.0166	3.15194	0.393748	0	2.6642	-2.32051	5.59923	0.205351	2	1.98183	-0.0415704	4.37762	0.054566	1	0.449939	-2.13873	3.03806	0.710736
SGMS1	1	2	1.18917	-1.4136	3.42054	0.336271	0	2.58428	-2.37154	5.21443	0.212279	1	2.21395	-0.34407	4.41003	0.0831525	0	0.369905	-4.61463	3.25471	0.826641
SGPP1	12	13	0.41433	-0.406156	1.23824	0.318685	0	-0.140128	-5.01539	1.99068	0.922681	2	0.208401	-1.44387	1.45022	0.773224	5	0.384861	-0.744825	1.39604	0.48197
SGSM1	8	7	0.440209	-0.571404	1.47227	0.389317	0	-0.96114	-5.85899	1.30946	0.470986	5	1.17892	-0.00384483	2.30034	0.0506983	2	0.159692	-1.5416	1.51212	0.832667
SH2B3	5	4	0.11859	-1.17854	1.46669	0.856278	1	1.65463	-0.705315	3.45051	0.143936	0	-0.520667	-5.41818	1.75721	0.71158	4	0.633635	-0.814619	2.07785	0.380788
SH2D1A	5	6	0.294285	-0.925398	1.48742	0.625697	0	0.434583	-4.44828	2.63543	0.782494	3	1.08849	-0.380434	2.38721	0.135389	2	0.292179	-1.43092	1.71257	0.708551
SH2D3A	4	5	0.778371	-0.791419	2.40609	0.330457	1	2.30982	-0.129958	4.32115	0.0609395	0	-0.0354496	-5.01078	2.64396	0.982482	1	0.376542	-2.28745	2.80203	0.766018
SH3BP5	4	5	0.0457731	-1.28153	1.32119	0.943364	0	0.223698	-4.69296	2.58152	0.886919	1	0.429975	-1.85355	2.0529	0.656149	3	0.531885	-0.967999	1.90403	0.462231
SH3PXD2B	2	6	-0.524687	-2.26236	0.886493	0.481953	0	0.834511	-4.06213	3.07027	0.617626	0	-0.736533	-5.61118	1.41506	0.578597	2	0.181748	-1.60893	1.62803	0.821718
SHANK1	1	1	1.14782	-1.47253	3.76882	0.360002	0	2.16943	-2.81444	5.10236	0.279895	1	2.15822	-0.366358	4.68336	0.0863669	0	0.262173	-4.72107	3.19356	0.875294
SHC3	10	9	0.2162	-0.686016	1.13072	0.635618	0	-0.252347	-5.14117	1.93422	0.860977	0	-1.2768	-6.14524	0.829845	0.291515	9	0.870478	-0.0867499	1.8229	0.0739381
SHKBP1	6	8	-0.189716	-1.28387	0.860825	0.722805	0	-0.356045	-5.27117	1.97911	0.808023	0	-1.06345	-5.93337	1.05618	0.396422	5	0.329582	-0.894972	1.47553	0.582933
SHOC2	1	3	-0.771681	-3.11283	1.04457	0.413172	0	0.0308877	-4.88795	2.4327	0.98401	0	-0.522762	-5.42542	1.81578	0.712709	0	-1.0338	-5.94125	1.32191	0.442751
SHOX2	0	1	-1.00921	-5.99247	1.92223	0.50825	0	1.533	-3.45143	4.46734	0.416738	0	0.115213	-4.86835	3.04739	0.944319	0	-0.145011	-5.12842	2.78681	0.928422
SHROOM1	1	4	-0.967998	-3.29189	0.760804	0.28488	0	1.06406	-3.84145	3.38729	0.538064	0	-0.411164	-5.3118	1.886	0.774243	0	-1.14639	-6.04856	1.1586	0.383524
SIAH1	2	1	1.20586	-0.907016	3.66614	0.25723	1	3.64969	0.597645	6.70444	0.0205339	1	2.26321	-0.253028	4.77943	0.0731273	0	1.06333	-3.92021	3.99545	0.555125
SIAH2	5	12	-0.461168	-1.57956	0.53187	0.371329	2	1.16338	-0.596989	2.51214	0.172447	2	0.0276804	-1.62846	1.27263	0.968995	1	-0.888451	-3.13359	0.58757	0.26723
SIGLEC11	48	48	0.509063	0.0882299	0.931752	0.0178464	5	0.706307	-0.343328	1.56687	0.171305	11	0.457238	-0.248654	1.082	0.193137	26	0.793259	0.274686	1.29353	0.00312096
SIGLEC5	10	9	0.188285	-0.719249	1.1083	0.68176	2	0.862251	-1.04314	2.51047	0.350235	2	0.738402	-0.92587	2.01763	0.339161	3	-0.27502	-1.72463	0.968395	0.676209
SIGMAR1	7	13	-0.179927	-1.1494	0.718432	0.699293	3	1.27202	-0.231291	2.50409	0.0912746	0	-1.549	-6.40496	0.490497	0.169254	4	0.285549	-0.922607	1.30985	0.615193
SIK2	11	35	-0.621736	-1.34995	0.0365825	0.0646968	1	-0.535107	-2.73749	0.830741	0.496358	2	-0.829566	-2.42132	0.276384	0.157316	6	-0.390606	-1.34525	0.410044	0.356989
SIK3	8	12	-0.135096	-1.09172	0.780695	0.773835	2	1.34054	-0.490877	2.74268	0.135927	0	-1.09824	-5.95436	0.943508	0.365841	3	-0.353192	-1.78394	0.837204	0.578826
SIM1	5	15	-0.901969	-1.9954	0.043549	0.0620415	1	-0.0673793	-2.33092	1.43185	0.939912	0	-1.84709	-6.70268	0.183132	0.0837226	3	-0.605585	-1.99223	0.498955	0.301523
SIMC1	11	8	0.806566	-0.100879	1.76442	0.0814106	2	1.9129	0.19885	3.27566	0.0317034	1	0.18318	-2.07333	1.71275	0.841908	5	1.10381	-0.0747808	2.21435	0.0652403
SIN3A	3	16	-0.882767	-2.23476	0.181903	0.109137	0	-0.525652	-5.42956	1.68771	0.709364	1	-0.454388	-2.66542	0.942639	0.573341	1	-0.871587	-3.08621	0.536252	0.256345
SIN3B	16	15	0.636283	-0.0839169	1.36123	0.0828647	3	1.94228	0.539296	3.0748	0.00987215	4	0.616288	-0.576557	1.60851	0.284181	7	0.712523	-0.243103	1.58341	0.137085
SINHCAF	1	0	0.809857	-2.12229	5.79341	0.599476	0					1	2.24733	-0.686678	7.23163	0.129944	0
SIPA1	5	18	-0.560146	-1.64207	0.368286	0.246706	0	-0.135919	-4.9955	1.9138	0.923816	0	-1.57321	-6.42361	0.434548	0.154533	5	0.495992	-0.6069	1.44697	0.353378
SIPA1L2	9	17	-0.122554	-0.988202	0.687132	0.77066	0	-0.345248	-5.21296	1.74484	0.803768	3	0.296604	-1.05635	1.36008	0.63058	4	0.0910529	-1.11763	1.09837	0.870154
SIRPA	6	11	-0.172761	-1.22261	0.793508	0.730653	0	-0.325468	-5.22366	1.89411	0.821292	5	1.11538	-0.0126708	2.12427	0.0524019	1	-0.990109	-3.24709	0.514432	0.219667
SIRT7	3	3	0.531419	-1.09116	2.15283	0.507011	0	1.41515	-3.50916	3.89721	0.435861	0	0.315527	-4.59086	2.66848	0.841605	2	1.05834	-0.851503	2.79169	0.255143
SIX1	7	12	-0.0901993	-1.08406	0.848746	0.852172	0	-0.605866	-5.48129	1.53847	0.653981	2	0.000811705	-1.66052	1.2631	0.999094	3	0.0794294	-1.31088	1.21905	0.899655
SIX2	6	12	-0.190456	-1.23172	0.762676	0.700915	0	0.0927481	-4.76727	2.15322	0.949763	0	-1.30078	-6.15785	0.745201	0.269069	4	0.190329	-1.05855	1.26429	0.74576
SIX3	12	10	0.80721	-0.0790326	1.71626	0.07402	2	1.33773	-0.541207	2.87795	0.148576	5	1.53486	0.387694	2.57781	0.0107802	4	0.651951	-0.643254	1.80674	0.303254
SIX4	11	22	-0.34819	-1.12662	0.382008	0.354734	4	0.618784	-0.668431	1.69659	0.321152	5	0.354294	-0.70106	1.23888	0.480163	1	-1.74672	-3.97397	-0.325248	0.0122038
SIX5	15	18	0.166671	-0.562862	0.890353	0.650812	0	-0.644	-5.51031	1.43711	0.627048	5	0.679735	-0.398568	1.6031	0.199992	7	0.0471593	-0.937785	0.946555	0.921077
SIX6	5	11	-0.437567	-1.56475	0.567285	0.401851	1	1.3231	-0.907449	2.77551	0.198464	1	-0.278208	-2.5052	1.16539	0.741421	2	-0.533656	-2.2192	0.745264	0.441329
SKI	16	12	0.730319	-0.0184927	1.50235	0.0559028	0	0.109059	-4.75596	2.19134	0.941345	4	0.763079	-0.446403	1.78985	0.197821	9	1.01649	0.111928	1.88567	0.0285055
SKOR2	17	24	0.26674	-0.394519	0.910951	0.422994	1	-0.512068	-2.89361	1.11023	0.583206	2	-0.479278	-2.08789	0.664559	0.449094	10	0.630646	-0.165267	1.36122	0.116014
SKP1	2	0	2.09325	-0.434529	7.02549	0.109951	1	4.16048	1.21297	9.15031	0.00785854	0					1	2.36124	-0.570386	7.34457	0.111431
SLC10A4	3	3	0.447022	-1.15735	2.07452	0.573028	0	1.79961	-3.14902	4.32918	0.346416	0	0.236798	-4.67579	2.61878	0.880223	2	1.11119	-0.801613	2.86401	0.234607
SLC12A2	5	5	0.397778	-0.91558	1.72874	0.54667	0	0.139876	-4.76969	2.46699	0.927996	2	1.3208	-0.430747	2.80086	0.125911	2	0.5397	-1.28769	2.08631	0.527521
SLC12A4	4	5	-0.0298501	-1.36165	1.25076	0.963162	1	1.55417	-0.810582	3.30182	0.166807	1	0.616617	-1.68668	2.28041	0.536561	2	0.111138	-1.63839	1.58068	0.888268
SLC12A5	37	35	0.381671	-0.0898896	0.855357	0.112316	3	-0.0393826	-1.39545	1.0148	0.947302	14	0.721598	0.069969	1.32244	0.0309081	14	0.331552	-0.328666	0.940957	0.313165
SLC12A6	20	30	-0.093373	-0.69344	0.48873	0.754972	0	-1.36188	-6.22121	0.682399	0.243427	3	-0.35115	-1.67211	0.646309	0.522961	12	0.157169	-0.577632	0.83751	0.663631
SLC12A9	0	1	-0.590116	-5.57335	2.34126	0.705689	0	1.57836	-3.40573	4.51185	0.405112	0	0.894949	-4.08858	3.82704	0.613657	0	0.283302	-4.70008	3.21505	0.8656
SLC13A3	1	0	1.732	-1.19914	6.71514	0.244625	0					0					1	2.57962	-0.351691	7.56283	0.0826234
SLC15A3	4	4	-0.214689	-1.58305	1.15537	0.750844	0	1.384	-3.5117	3.66651	0.438523	0	-0.092348	-4.99568	2.20904	0.950764	4	0.273673	-1.105	1.65725	0.68848
SLC16A2	9	12	0.252027	-0.662542	1.14012	0.580789	3	1.54714	0.00121261	2.77877	0.0498439	1	-0.312016	-2.5469	1.14944	0.712676	4	0.303119	-0.96932	1.40584	0.616319
SLC16A6	8	13	0.0132941	-0.913735	0.890656	0.976636	1	0.442071	-1.95766	2.12168	0.670139	2	0.123189	-1.5474	1.37541	0.865332	5	0.500175	-0.617728	1.48819	0.357998
SLC16A8	13	25	-0.156939	-0.883352	0.531536	0.659375	2	0.834002	-0.825731	2.03762	0.281677	1	-0.873338	-3.07258	0.48827	0.241632	7	0.0140719	-0.931511	0.851793	0.975042
SLC17A7	10	17	-0.208395	-1.02823	0.565238	0.601568	3	0.534414	-0.98287	1.80674	0.461696	3	0.165293	-1.17928	1.21516	0.783954	2	-0.747064	-2.36997	0.429036	0.234126
SLC19A1	2	4	-0.701153	-2.45672	0.817619	0.366839	0	-0.381214	-5.27781	1.89937	0.790164	1	-0.037679	-2.34354	1.65983	0.968195	0	-1.54589	-6.43353	0.694971	0.207203
SLC1A2	0	1	-0.421885	-5.40507	2.50937	0.789533	0	2.32761	-2.6565	5.26116	0.253478	0	0.615282	-4.3681	3.547	0.721443	0	0.511258	-4.47205	3.4428	0.764813
SLC1A4	13	11	0.612943	-0.223444	1.4687	0.150214	4	1.58441	0.126992	2.89635	0.0341051	4	1.06921	-0.160234	2.12949	0.0839739	3	-0.184797	-1.62856	1.02495	0.776978
SLC1A5	1	1	0.0242081	-2.49735	2.54476	0.983376	0	1.28182	-3.70225	4.21525	0.486365	1	1.25925	-1.28668	3.80089	0.298485	0	-0.0581833	-5.04151	2.87342	0.971447
SLC1A6	13	29	-0.305477	-0.998321	0.339637	0.359562	0	-1.49492	-6.35539	0.555176	0.191807	4	-0.079987	-1.23054	0.831078	0.875119	4	-0.478921	-1.63338	0.437004	0.327566
SLC20A2	2	4	0.138394	-1.65175	1.72007	0.866938	0	1.82533	-3.07157	4.10618	0.331705	1	0.842594	-1.48075	2.57495	0.414829	0	0.076282	-4.82868	2.40049	0.960251
SLC22A4	13	9	0.76131	-0.101816	1.66272	0.0838467	4	1.95966	0.620249	3.19326	0.00578	2	0.425236	-1.24634	1.71405	0.572321	6	0.856746	-0.256688	1.90841	0.12658
SLC23A1	6	13	-0.400789	-1.42721	0.526035	0.404192	0	-1.17402	-6.04716	0.954553	0.343715	1	-0.57444	-2.79512	0.850915	0.47574	4	0.148914	-1.08832	1.19342	0.795826
SLC23A2	11	12	0.397336	-0.453651	1.24129	0.354824	1	1.10387	-1.13773	2.57672	0.273925	3	0.64524	-0.732065	1.76001	0.323949	6	0.64684	-0.427853	1.636	0.226345
SLC25A11	14	12	0.762944	-0.0222691	1.56296	0.0567836	2	1.17719	-0.559443	2.54571	0.163163	3	0.670202	-0.703769	1.78105	0.305417	6	0.768516	-0.286766	1.73099	0.145672
SLC25A14	0	2	-1.28786	-6.2259	1.26094	0.353045	0	1.44005	-3.50368	4.00943	0.432997	0	-0.0546407	-5.00647	2.5521	0.972323	0	-0.48901	-5.42458	2.05041	0.741678
SLC25A28	3	10	-0.773697	-2.16303	0.368732	0.192423	0	-0.0334778	-4.89585	2.04221	0.981555	0	-1.38618	-6.24537	0.674245	0.235022	1	-0.751409	-2.98994	0.723946	0.353596
SLC25A4	6	12	-0.0158632	-1.06618	0.943156	0.97487	0	-0.275929	-5.16083	1.88338	0.846945	1	-0.178638	-2.40339	1.25919	0.833843	5	0.72853	-0.428138	1.75148	0.20274
SLC25A42	8	11	0.125333	-0.850072	1.07126	0.79594	2	1.53966	-0.303203	2.9728	0.0937631	1	-0.101137	-2.33121	1.35333	0.906945	5	0.426676	-0.739057	1.48484	0.453195
SLC25A44	1	5	-0.674339	-3.00283	1.06615	0.466128	0	-0.168403	-5.12181	2.35067	0.913888	1	0.670873	-1.64938	2.37747	0.508563	0	-1.02457	-5.91279	1.2147	0.432415
SLC25A5	0	7	-2.27156	-7.13846	-0.16236	0.031183	0	-0.25823	-5.15346	1.98083	0.85878	0	-1.07431	-5.94072	1.03257	0.388189	0	-1.32847	-6.19716	0.787593	0.269796
SLC25A51	7	7	0.539027	-0.520956	1.59378	0.311354	0	0.461012	-4.45683	2.75973	0.775757	2	0.740061	-0.944417	2.07045	0.34578	5	1.00444	-0.204325	2.13697	0.0993919
SLC27A2	4	6	-0.0480884	-1.34795	1.16153	0.938297	1	1.89735	-0.400752	3.52839	0.0925418	0	-0.837104	-5.71249	1.3193	0.522437	1	-0.143375	-2.41384	1.43151	0.873489
SLC2A1	38	20	0.937362	0.437184	1.4687	0.000207751	1	0.315199	-1.89724	1.62687	0.722351	16	1.29217	0.686619	1.90116	5.64057e-05	15	0.909273	0.263613	1.5415	0.00661233
SLC2A14	10	16	-0.00418919	-0.844974	0.797323	0.991932	0	-0.650619	-5.51236	1.40954	0.620956	1	-0.753291	-2.96668	0.64845	0.332574	4	-0.0495928	-1.24635	0.94992	0.927448
SLC2A3	11	11	0.190089	-0.659516	1.04125	0.657428	1	1.01377	-1.2881	2.60183	0.327064	3	0.412871	-0.976871	1.54998	0.523764	7	0.544767	-0.459423	1.4931	0.276495
SLC30A1	0	1	-0.874634	-5.85781	2.05657	0.569075	0	1.33103	-3.65293	4.26419	0.47191	0	0.457801	-4.52557	3.3895	0.787773	0	-0.0361766	-5.01946	2.89532	0.982275
SLC30A10	13	20	-0.0142575	-0.758188	0.700429	0.969164	0	-0.217873	-5.07661	1.8244	0.876513	1	-0.805634	-3.01135	0.574177	0.290315	8	0.348834	-0.551572	1.16445	0.430028
SLC35A2	0	4	-1.61108	-6.50251	0.647096	0.188853	0	0.865501	-4.04066	3.17728	0.608058	0	-0.504136	-5.39254	1.74048	0.718139	0	-0.578198	-5.48451	1.75577	0.682881
SLC35D3	1	0	0.997033	-1.935	5.98054	0.513729	1	1.30822	-1.62749	6.29321	0.385863	0					0
SLC35F1	0	1	-0.471577	-5.45483	2.45982	0.764646	0	2.31829	-2.66626	5.25291	0.255025	0	0.527141	-4.45638	3.45922	0.758111	0	0.333086	-4.65033	3.2649	0.842967
SLC35F3	2	3	0.0381722	-1.77357	1.70003	0.963849	0	1.15173	-3.78275	3.64647	0.515708	1	0.681131	-1.67248	2.52068	0.512866	1	0.224125	-2.12801	2.0605	0.823589
SLC38A10	1	1	0.13423	-2.52758	2.79583	0.915534	0	2.52682	-2.46309	5.47479	0.224448	0	0.607879	-4.3768	3.54282	0.72468	1	0.821482	-2.13225	3.77534	0.590506
SLC38A5	8	5	0.776361	-0.343619	1.99535	0.175314	1	1.39541	-0.920869	3.10926	0.197789	3	1.24144	-0.258966	2.62737	0.0991753	4	0.638612	-0.791343	2.06197	0.371272
SLC39A10	4	9	-0.44495	-1.6998	0.670199	0.441289	1	1.23876	-1.0177	2.75403	0.230453	1	-0.187549	-2.43617	1.31862	0.830152	2	-0.30144	-1.99349	1.02205	0.675667
SLC39A6	11	27	-0.501509	-1.25085	0.187613	0.156894	3	0.211974	-1.16251	1.30048	0.734151	3	-0.257256	-1.57748	0.741836	0.643689	5	-0.319687	-1.36322	0.541315	0.488554
SLC39A9	0	1	-0.386002	-5.36954	2.54612	0.807608	0	3.01726	-1.97202	5.96368	0.165224	0	1.04356	-3.94076	3.97761	0.561902	0	0.482718	-4.50131	3.41606	0.777113
SLC4A10	9	15	0.165469	-0.704955	0.98985	0.699988	1	1.06284	-1.16968	2.50515	0.287218	4	0.652026	-0.539605	1.64287	0.258281	2	-0.335546	-1.97072	0.870717	0.61638
SLC4A4	10	13	0.431672	-0.43444	1.27918	0.321629	2	1.5225	-0.143129	2.78797	0.0690956	1	-0.278852	-2.51321	1.17547	0.742593	4	0.361717	-0.865225	1.41424	0.53475
SLC4A8	3	6	0.22784	-1.26188	1.56028	0.746354	0	1.05151	-3.83131	3.2483	0.53738	1	0.745515	-1.53978	2.35601	0.454859	2	0.830077	-0.937199	2.30435	0.32209
SLC5A5	5	11	-0.2183	-1.34203	0.787314	0.678296	0	0.0409304	-4.82486	2.13066	0.977767	2	0.256212	-1.39725	1.50464	0.724911	2	-0.0928066	-1.8076	1.21513	0.899881
SLC5A7	7	12	-0.0883006	-1.07245	0.833013	0.853166	1	0.144767	-2.2114	1.79648	0.883058	1	-0.396235	-2.62771	1.05608	0.635177	4	0.274468	-0.963198	1.33714	0.638748
SLC6A1	30	11	1.29573	0.629445	2.02918	9.49236e-05	6	2.43799	1.24441	3.54377	0.000171252	15	1.88945	1.11701	2.69035	3.00949e-06	7	0.707341	-0.311231	1.65858	0.166157
SLC6A11	1	0	1.9985	-0.933043	6.98181	0.178002	0					0					1	2.91779	-0.0142636	7.9013	0.0510511
SLC6A2	5	7	0.256102	-0.93074	1.38414	0.659383	1	1.56334	-0.728017	3.18514	0.150752	0	-1.06741	-5.9376	1.0591	0.394982	2	0.226397	-1.48011	1.59337	0.767103
SLC6A3	3	2	0.678638	-0.986982	2.49582	0.417169	0	1.26326	-3.71834	4.09515	0.491396	2	1.63454	-0.241485	3.51053	0.0834878	0	-0.166776	-5.09979	2.36371	0.913189
SLC6A6	8	23	-0.48509	-1.3529	0.290177	0.226993	1	0.382111	-1.8416	1.80487	0.675468	2	-0.278538	-1.88658	0.862357	0.667646	2	-0.967881	-2.58797	0.193957	0.110287
SLC6A8	13	19	0.0092848	-0.740561	0.732387	0.980121	0	-1.43736	-6.32286	0.718605	0.236796	1	-0.779446	-2.98584	0.602986	0.308753	8	0.304418	-0.619104	1.14619	0.501694
SLC6A9	11	14	0.123335	-0.701382	0.931546	0.765009	0	-0.338629	-5.20425	1.74533	0.807216	1	-0.44878	-2.67215	0.981738	0.584657	9	0.80452	-0.100311	1.67076	0.0799468
SLC7A1	5	8	0.138929	-1.02506	1.22042	0.805051	0	0.14388	-4.72883	2.27399	0.923586	2	0.489798	-1.19417	1.80183	0.522256	2	0.0781836	-1.60474	1.38953	0.915504
SLC7A5	4	11	-0.460228	-1.70809	0.6227	0.416445	0	-0.726891	-5.63576	1.54582	0.600386	0	-1.38493	-6.2472	0.68663	0.238211	2	-0.406369	-2.11715	0.923964	0.574458
SLC8A1	10	10	0.273404	-0.623673	1.17428	0.545921	1	0.588439	-1.73954	2.22151	0.559678	4	0.865575	-0.381072	1.95539	0.160752	2	-0.240059	-1.91904	1.05283	0.736142
SLC9A1	26	36	0.219175	-0.309993	0.737725	0.412346	4	0.735453	-0.431027	1.66912	0.195189	8	0.318264	-0.507308	1.03131	0.426085	7	-0.306034	-1.19663	0.456037	0.449035
SLC9A3	13	22	-0.046472	-0.746863	0.60965	0.891788	2	0.166436	-1.55169	1.38843	0.823407	4	0.224668	-0.909963	1.10873	0.663406	4	-0.2097	-1.3584	0.691724	0.673252
SLC9A3R1	3	6	-0.361565	-1.89467	1.01684	0.612323	1	0.95839	-1.54019	2.77794	0.400581	1	-0.014084	-2.32521	1.64036	0.988111	1	-0.180583	-2.51081	1.51337	0.848873
SLC9A5	1	5	-0.263614	-2.61912	1.49825	0.785402	0	0.978338	-3.95104	3.39888	0.572357	0	-0.379075	-5.29061	1.95983	0.794642	1	0.570945	-1.78153	2.3434	0.578747
SLC9A6	7	10	0.179658	-0.86455	1.19572	0.729074	1	1.50479	-0.771239	3.05429	0.160953	2	0.49432	-1.18995	1.80566	0.518842	3	0.272805	-1.19439	1.52341	0.691097
SLC9B1	15	27	-0.0370825	-0.710541	0.607947	0.911434	4	0.759709	-0.446722	1.76039	0.198001	1	-1.00107	-3.19607	0.349116	0.16793	7	0.0590374	-0.854287	0.856193	0.891418
SLCO3A1	10	12	0.230717	-0.627012	1.07085	0.590823	1	0.909352	-1.35256	2.40881	0.362257	0	-1.6468	-6.50363	0.398387	0.13862	7	0.728093	-0.247043	1.63886	0.137381
SLFN11	14	19	0.17437	-0.484197	0.816767	0.595782	0	-0.891807	-5.75023	1.1076	0.476517	4	0.258762	-0.874144	1.15461	0.617315	5	-0.0704935	-1.13113	0.802298	0.883258
SLFN13	18	32	-0.2188	-0.810863	0.325336	0.440546	3	0.168915	-1.20596	1.16104	0.783502	2	-0.83874	-2.43532	0.253451	0.149942	9	-0.00992498	-0.80034	0.652667	0.978454
SLK	8	22	-0.37278	-1.23143	0.394052	0.350673	0	-0.261846	-5.1129	1.74573	0.849598	2	-0.293784	-1.89751	0.841133	0.648388	3	-0.309857	-1.63751	0.705286	0.579488
SLMAP	5	5	0.775538	-0.501318	2.08421	0.228318	0	1.01214	-3.88299	3.27008	0.553368	0	-0.486009	-5.37232	1.74392	0.727757	3	1.18447	-0.336655	2.61259	0.119593
SLU7	9	4	1.04899	-0.0405208	2.28919	0.0593294	0	0.939013	-3.95662	3.21511	0.579143	5	1.92365	0.636118	3.2632	0.00423413	1	-0.0720081	-2.41209	1.67046	0.94067
SMAD1	15	17	0.386256	-0.331668	1.09774	0.287651	2	0.61801	-1.07765	1.90876	0.428021	5	0.510727	-0.561721	1.42535	0.325303	7	0.6805	-0.267281	1.53794	0.151197
SMAD2	11	10	0.604571	-0.270834	1.4924	0.173952	0	-1.17108	-6.1257	1.33157	0.409683	3	0.754214	-0.641521	1.91097	0.261403	7	1.12245	0.109205	2.0921	0.0308726
SMAD3	8	13	-0.0649294	-0.985793	0.804425	0.885069	0	-0.0748578	-4.9404	2.01164	0.958642	3	0.292579	-1.08151	1.39767	0.642524	1	-0.803744	-3.02528	0.624231	0.305141
SMAD4	5	8	-0.0695273	-1.24429	1.02422	0.902113	0	-0.066025	-4.95747	2.1566	0.964482	3	0.85235	-0.56795	2.05716	0.217229	2	-0.202765	-1.93792	1.16154	0.78689
SMAD5	3	9	-0.950074	-2.40309	0.257534	0.127334	0	-0.258714	-5.15101	1.94585	0.857933	0	-1.22865	-6.09063	0.847823	0.307578	1	-1.31471	-3.65635	0.31668	0.123752
SMAD6	0	1	-0.339455	-5.32362	2.59422	0.831085	0	2.37507	-2.6192	5.33386	0.247434	0	0.584156	-4.40164	3.52185	0.734618	0	0.576575	-4.40867	3.51292	0.737672
SMAD7	15	17	0.294493	-0.432546	1.01361	0.422547	3	1.40254	-0.0642713	2.55763	0.059464	7	0.931605	-0.00571987	1.77441	0.0513083	3	-0.358924	-1.756	0.7603	0.553814
SMAP1	2	8	-0.556958	-2.24156	0.765492	0.428817	0	-0.740363	-5.7091	1.84334	0.623378	0	-0.956325	-5.82416	1.15459	0.451368	2	0.389486	-1.29289	1.71157	0.607649
SMARCA1	0	1	-1.03814	-6.0214	1.89329	0.495564	0	1.76056	-3.22391	4.695	0.361725	0	0.169683	-4.81387	3.10186	0.918455	0	-0.200775	-5.18421	2.73109	0.900586
SMARCA2	12	24	-0.401806	-1.13483	0.283374	0.254451	0	-0.938164	-5.78792	1.06407	0.446281	2	-0.531468	-2.13307	0.598024	0.393109	5	-0.487664	-1.55956	0.410942	0.303022
SMARCA4	28	54	-0.195201	-0.679489	0.269779	0.414742	4	-0.0222589	-1.20534	0.925033	0.966613	3	-0.948289	-2.24406	0.00137	0.0503774	15	0.0621524	-0.559418	0.628421	0.837227
SMARCA5	10	7	0.61994	-0.331623	1.62095	0.2013	0	-0.580281	-5.50622	1.76447	0.687461	0	-1.25274	-6.12551	0.882774	0.307187	7	1.16961	0.109175	2.23783	0.0312746
SMARCAD1	3	5	0.0201049	-1.46213	1.3679	0.976995	0	1.08303	-3.80869	3.31381	0.528758	1	0.521349	-1.76785	2.15785	0.594257	2	0.636829	-1.10767	2.1007	0.434689
SMARCB1	9	7	0.596861	-0.398033	1.62853	0.238187	0	-0.415614	-5.31963	1.89264	0.772631	4	1.33445	0.0430075	2.51383	0.0434576	5	0.78699	-0.412839	1.92642	0.18936
SMARCC1	14	14	0.631669	-0.130908	1.39498	0.103469	3	1.76082	0.340438	2.91117	0.0184795	3	0.509259	-0.854656	1.59682	0.424423	6	0.654058	-0.38	1.58628	0.202646
SMARCC2	5	6	0.237882	-0.97071	1.40681	0.688942	1	1.14854	-1.23672	2.90243	0.294977	1	0.145923	-2.11863	1.70994	0.874315	3	0.63134	-0.854611	1.94115	0.377652
SMARCD1	5	22	-0.899891	-1.95845	-0.0129289	0.0465534	0	-1.1366	-6.02377	1.00488	0.369328	2	-0.402736	-2.01248	0.743049	0.529355	2	-0.816685	-2.4251	0.327758	0.17863
SMARCD2	0	1	-0.638217	-5.62141	2.29305	0.682011	0	2.24576	-2.73832	5.17922	0.266833	0	0.544055	-4.43934	3.47582	0.750964	0	0.102166	-4.88113	3.0337	0.950551
SMARCD3	15	19	0.240612	-0.461961	0.927218	0.495754	1	0.694321	-1.52189	2.09963	0.462261	7	0.723437	-0.200445	1.54501	0.118577	4	-0.0666523	-1.25949	0.909884	0.901367
SMARCE1	1	2	-0.134475	-2.57239	1.93619	0.899083	0	0.658095	-4.34017	3.62528	0.706722	0	-0.180126	-5.12098	2.3747	0.906788	1	0.840904	-1.59205	2.91243	0.448068
SMC1A	12	17	-0.0310579	-0.80061	0.714522	0.935244	2	0.956941	-0.742523	2.22483	0.23527	3	0.0231975	-1.3228	1.07662	0.968897	5	-0.0799441	-1.16735	0.85267	0.873562
SMC3	4	15	-0.83728	-2.02933	0.15568	0.101442	0	-0.507911	-5.36913	1.55587	0.705727	2	-0.135408	-1.76069	1.05083	0.841326	0	-2.09833	-6.94963	-0.0841517	0.0383494
SMC6	3	2	0.940289	-0.701279	2.7364	0.253975	0	1.80469	-3.13907	4.37547	0.344467	2	2.02103	0.14501	3.89727	0.0363056	1	0.855425	-1.54373	2.88311	0.431777
SMCHD1	0	1	-0.542361	-5.52554	2.38887	0.729333	0	1.99138	-2.99263	4.92466	0.312996	0	0.45155	-4.53182	3.38326	0.790486	0	0.359339	-4.62395	3.29085	0.831152
SMG1	13	7	1.09122	0.168406	2.09592	0.0201664	3	2.40364	0.847219	3.76545	0.00422043	1	0.364623	-1.91706	1.95225	0.702931	3	0.647332	-0.820572	1.94327	0.360188
SMG7	8	9	0.349748	-0.639323	1.33049	0.481063	2	1.21493	-0.674377	2.77608	0.189715	2	0.321356	-1.36311	1.63544	0.670149	3	0.376455	-1.04322	1.57691	0.571413
SMN1	0	2	-1.01125	-5.94051	1.50611	0.470714	0	1.99329	-2.93554	4.50914	0.303411	0	0.284692	-4.64221	2.79417	0.85876	0	-0.244251	-5.17411	2.27514	0.87173
SMNDC1	0	1	-0.830077	-5.81329	2.10123	0.589849	0	1.8733	-3.1109	4.80706	0.337062	0	0.7016	-4.28187	3.63355	0.686788	0	-0.101307	-5.08464	2.83031	0.950131
SMPD4	6	21	-0.876899	-1.87026	-0.0134246	0.046385	1	0.0281904	-2.22293	1.499	0.974829	2	-0.348174	-1.96647	0.813243	0.593252	2	-1.15428	-2.80823	0.0688277	0.0661076
SMS	3	4	0.674639	-0.919995	2.2864	0.393306	0	1.2944	-3.63284	3.76744	0.470622	1	1.08505	-1.28263	2.97534	0.317232	1	0.740175	-1.64618	2.68736	0.489064
SMTN	0	1	-1.47329	-6.45681	1.45879	0.325472	0	1.39937	-3.58829	4.3417	0.453226	0	1.19866	-3.78676	4.13542	0.511915	0	-0.746323	-5.73013	2.18645	0.629767
SMU1	7	5	0.844234	-0.301418	2.05332	0.147696	0	1.09455	-3.79469	3.3333	0.524495	1	0.529901	-1.76671	2.17965	0.590515	4	1.11122	-0.280025	2.45613	0.1128
SMURF1	11	15	0.196757	-0.612047	0.980233	0.625849	3	1.74207	0.334838	2.87225	0.0186781	5	0.806275	-0.275262	1.73921	0.134133	2	-0.448404	-2.08219	0.751994	0.496756
SMURF2	0	3	-1.78257	-6.69274	0.587586	0.157239	0	0.121653	-4.85335	2.82683	0.940755	0	-0.57859	-5.49199	1.80061	0.685316	0	-0.859783	-5.76891	1.5092	0.532421
SNAP25	4	9	-0.340641	-1.58997	0.764297	0.554168	2	0.801853	-1.00931	2.30056	0.352698	2	0.37518	-1.29511	1.66475	0.616371	0	-1.59268	-6.45684	0.498073	0.164482
SNN	0	1	-1.86892	-6.85251	1.06334	0.208536	0	2.151	-2.83885	5.09882	0.284064	0	0.885566	-4.10036	3.82361	0.617515	0	-1.45095	-6.43473	1.48176	0.333305
SNORC	1	2	-0.701362	-3.1169	1.34654	0.496276	0	0.549602	-4.3978	3.12268	0.742184	0	-0.383953	-5.31258	2.1318	0.7965	1	0.260696	-2.17905	2.35516	0.809629
SNRK	10	8	0.578177	-0.360722	1.54898	0.226103	0	0.582703	-4.28734	2.70156	0.714184	3	0.775489	-0.644785	1.98572	0.25877	4	0.556528	-0.736194	1.72128	0.376424
SNRNP200	69	86	0.312524	-0.0137625	0.636464	0.0603988	4	0.165916	-0.967812	1.03537	0.745474	24	0.622666	0.158825	1.0541	0.0095339	28	0.265091	-0.192393	0.694031	0.248814
SNRNP27	3	1	1.32953	-0.574768	3.74309	0.174477	1	3.40068	0.222724	6.58086	0.0361364	1	2.21924	-0.371154	4.80946	0.0864315	1	1.60281	-0.958195	4.16359	0.195887
SNRNP70	1	16	-1.86112	-4.08465	-0.4363	0.00723204	0	-0.933862	-5.83932	1.30562	0.486937	0	-1.68448	-6.53968	0.348574	0.125234	0	-2.18152	-7.04827	-0.106468	0.0361959
SNRPA1	0	1	-0.235863	-5.2193	2.696	0.883012	0	3.56713	-1.42133	6.5115	0.117613	0	1.0126	-3.97143	3.94595	0.57235	0	0.748771	-4.23506	3.68161	0.668427
SNRPB2	0	3	-1.29556	-6.22283	1.17744	0.340539	0	1.34004	-3.59659	3.81254	0.459289	0	-0.0416733	-4.95911	2.37616	0.978233	0	-0.475429	-5.40515	2.02814	0.747288
SNRPC	0	1	-0.26994	-5.25316	2.66139	0.86589	0	2.83104	-2.15341	5.76542	0.185005	0	0.838677	-4.14478	3.7706	0.63428	0	0.55884	-4.42451	3.49051	0.744764
SNRPD1	3	3	0.080526	-1.51989	1.68409	0.918414	1	2.02557	-0.678471	4.21008	0.130503	0	0.211539	-4.69184	2.55264	0.891796	1	-0.318768	-2.75529	1.71073	0.763284
SNRPD2	2	2	1.00521	-0.933548	2.95769	0.291794	0	2.76627	-2.16789	5.30078	0.187026	0	0.446326	-4.48295	2.96378	0.784498	2	1.8827	-0.110607	3.94179	0.0629679
SNRPD3	1	6	-0.676471	-2.95058	0.909103	0.432298	0	0.948417	-3.93086	3.12455	0.572262	0	-0.690207	-5.56429	1.46047	0.604896	1	0.165238	-2.10459	1.74075	0.858781
SNRPF	1	4	-0.80976	-3.15452	0.988372	0.38881	0	0.656001	-4.26655	3.0543	0.693226	1	0.54382	-1.80668	2.34076	0.595972	0	-1.1783	-6.08493	1.1755	0.373999
SNRPG	0	4	-2.00293	-6.93693	0.436211	0.11864	0	0.455154	-4.49331	2.98254	0.783274	0	-0.220597	-5.12172	2.08563	0.880659	0	-1.52339	-6.48295	1.04357	0.276896
SNRPN	3	4	0.15966	-1.43432	1.7071	0.837382	0	-0.0986389	-5.01485	2.31096	0.948108	2	1.07592	-0.752373	2.70395	0.22616	1	0.322161	-2.13335	2.23936	0.765589
SNU13	1	5	-1.02888	-3.34051	0.637045	0.241079	0	0.566838	-4.32395	2.81806	0.724915	0	-0.628433	-5.50809	1.55883	0.643279	1	-0.23823	-2.55917	1.43997	0.799133
SNW1	3	8	-0.691537	-2.11424	0.519056	0.270723	1	0.63929	-1.69853	2.33922	0.53177	0	-1.10631	-5.97679	1.01368	0.374947	1	-0.771926	-3.0513	0.787513	0.363713
SNX12	5	5	0.63625	-0.619349	1.8908	0.311554	0	0.747447	-4.15094	3.026	0.651726	0	-0.554982	-5.44505	1.67957	0.689459	3	1.16463	-0.365119	2.57494	0.127436
SNX13	1	6	-1.40199	-3.69339	0.212816	0.0926137	0	0.128089	-4.76745	2.38228	0.933162	0	-0.931529	-5.80824	1.2298	0.471568	0	-1.94495	-6.83627	0.271929	0.0951634
SNX17	3	5	0.212256	-1.30431	1.60895	0.769434	0	1.67605	-3.21128	3.89215	0.362884	1	0.853048	-1.43519	2.48761	0.398809	0	-0.805986	-5.69515	1.43723	0.548675
SNX27	2	1	1.24412	-1.1317	4.02091	0.319939	0	3.55969	-1.42849	6.50341	0.118131	0	1.9811	-3.00377	4.91654	0.315162	1	2.08126	-0.990391	5.15623	0.186824
SNX3	2	8	-0.610085	-2.29051	0.705854	0.382226	1	1.59403	-0.698998	3.17934	0.144294	0	-0.857519	-5.72706	1.25836	0.506756	0	-1.36201	-6.23058	0.751117	0.255204
SNX9	16	22	0.289711	-0.34646	0.913358	0.365753	3	1.18551	-0.18752	2.26517	0.0845367	1	-0.891992	-3.09312	0.475073	0.232109	8	0.553121	-0.241013	1.28065	0.163377
SOCS1	2	2	0.76311	-1.21694	2.88559	0.437502	0	1.32228	-3.60901	3.84755	0.463389	0	-0.253611	-5.183	2.26384	0.866666	1	1.26677	-1.23861	3.7128	0.286299
SOCS3	4	11	-0.467232	-1.69129	0.582873	0.395467	0	-0.153477	-5.04122	2.02202	0.9162	2	0.284046	-1.36344	1.52051	0.695613	1	-0.863717	-3.10425	0.608433	0.280325
SOD1	4	7	0.00296766	-1.31028	1.20732	0.996221	0	0.0846403	-4.85822	2.51527	0.95733	1	0.235855	-2.04122	1.80856	0.801847	1	-0.451933	-2.80398	1.22951	0.629505
SOD3	14	17	0.107434	-0.643541	0.849173	0.776207	1	0.438323	-1.85826	1.98591	0.651278	4	0.658992	-0.535133	1.64684	0.254366	6	0.156298	-0.896049	1.10391	0.758116
SOGA1	53	68	0.141302	-0.234178	0.512395	0.458221	7	0.23875	-0.660227	1.00275	0.578111	11	0.00356967	-0.680408	0.596374	0.991178	25	0.185757	-0.310081	0.651711	0.452828
SORCS1	5	7	0.216357	-0.993503	1.36299	0.714649	0	-0.511845	-5.41627	1.80124	0.719024	2	0.667653	-1.03671	2.02805	0.398864	2	0.161728	-1.56075	1.54437	0.833588
SORD	5	2	0.465733	-0.972132	2.19329	0.535757	2	0.76902	-1.33896	3.32844	0.471743	0	0.0241149	-4.94323	2.70476	0.988045	2	0.146542	-1.77233	2.0823	0.874832
SORT1	5	7	-0.00297994	-1.19638	1.12933	0.995901	0	0.228348	-4.6824	2.52162	0.884023	2	0.596188	-1.10914	1.96044	0.44889	3	0.190982	-1.28865	1.48125	0.783179
SOS1	1	0	0.948056	-1.98426	5.93167	0.535678	0					0					1	1.6495	-1.2839	6.63355	0.269043
SOS2	0	1	-0.522198	-5.50748	2.41424	0.739827	0	1.15429	-3.84299	4.12071	0.528217	0	0.0828256	-4.90534	3.0264	0.95998	0	1.30055	-3.6892	4.2481	0.481948
SOWAHD	3	8	-0.153269	-1.7256	1.29792	0.838988	0	1.16122	-3.73307	3.37084	0.503974	1	0.953323	-1.34562	2.55076	0.352859	1	-0.82085	-3.20227	1.12712	0.408817
SOX10	7	13	0.0426522	-0.92909	0.942668	0.927849	0	-0.399895	-5.26565	1.68706	0.77124	2	0.13513	-1.50113	1.34576	0.848253	3	0.439345	-0.94504	1.56799	0.49646
SOX11	18	8	1.16873	0.365829	2.05088	0.00401516	1	0.78004	-1.63794	2.50126	0.470496	3	0.851074	-0.554808	2.0364	0.212794	11	1.45868	0.525028	2.42202	0.0024296
SOX13	0	2	-0.635112	-5.56396	1.8809	0.661719	0	2.19236	-2.75452	4.77419	0.270232	0	0.585314	-4.35346	3.13708	0.72571	0	0.188794	-4.74594	2.72548	0.905616
SOX14	4	12	0.00710811	-1.23787	1.09252	0.990237	0	0.290856	-4.57922	2.3951	0.848997	3	0.872603	-0.521341	2.01891	0.197796	0	-1.42013	-6.28454	0.668114	0.226895
SOX15	16	22	0.22559	-0.406375	0.834178	0.474946	3	1.00766	-0.315998	1.99998	0.120859	6	0.5086	-0.437853	1.3049	0.268823	5	0.014683	-0.946819	0.809843	0.973438
SOX17	3	13	-0.98558	-2.3482	0.10241	0.0777987	0	-1.06019	-5.94362	1.11525	0.408376	1	-0.503723	-2.72351	0.91755	0.534723	1	-0.818857	-3.03623	0.597609	0.291912
SOX2	4	6	0.182749	-1.13685	1.41774	0.774499	0	0.0675479	-4.89403	2.61396	0.966476	0	-0.77953	-5.65746	1.38768	0.556103	3	0.847132	-0.60767	2.13324	0.232795
SOX4	6	5	0.89396	-0.324293	2.17031	0.148801	0	0.77513	-4.15605	3.1706	0.647384	3	1.47968	-0.0419798	2.88666	0.0560238	1	0.578421	-1.757	2.33898	0.570041
SOX5	8	3	1.11177	-0.140325	2.5928	0.0831665	0	1.84668	-3.07353	4.268	0.331325	5	2.04078	0.657466	3.56921	0.00428618	3	1.20476	-0.485527	2.92653	0.156068
SOX6	9	8	0.759667	-0.247676	1.79239	0.138328	0	0.400597	-4.48304	2.58046	0.798268	2	0.687293	-1.02693	2.06293	0.389496	3	0.68995	-0.827348	2.0275	0.347403
SOX9	9	10	0.340954	-0.580063	1.24998	0.46069	2	1.01613	-0.839936	2.5132	0.257361	1	-0.343939	-2.58105	1.12978	0.684791	4	0.314621	-0.931634	1.39666	0.595002
SP1	4	6	0.398258	-0.971552	1.68925	0.551883	0	1.10143	-3.78426	3.30241	0.521439	1	0.710219	-1.56982	2.31117	0.473386	2	0.681885	-1.04459	2.10575	0.397945
SP140	9	16	-0.277152	-1.13673	0.530688	0.505499	0	-1.66271	-6.54101	0.482059	0.15438	2	-0.337554	-1.96562	0.850869	0.610519	5	0.0765743	-1.01197	1.01311	0.880541
SP140L	15	15	0.377338	-0.364233	1.12293	0.315981	1	0.351979	-1.89983	1.85468	0.705545	7	0.996217	0.0401049	1.87084	0.041722	4	0.0324397	-1.19752	1.05707	0.954144
SP3	1	0	1.22732	-1.70395	6.21052	0.416538	0					0					1	2.04338	-0.888138	7.02667	0.168325
SP4	2	5	-0.380337	-2.11185	1.07121	0.616695	0	0.587345	-4.30297	2.8201	0.715961	1	0.357952	-1.93596	2.00688	0.711249	1	0.108999	-2.18529	1.76563	0.908253
SP6	10	8	0.590467	-0.359066	1.57508	0.221874	3	1.86059	0.311082	3.19693	0.0211513	1	0.231585	-2.0314	1.77315	0.803008	5	0.696473	-0.507057	1.82633	0.244352
SP9	10	18	-0.209002	-1.02416	0.556742	0.59741	0	-1.00375	-5.88409	1.11843	0.432407	3	0.0751039	-1.26347	1.11307	0.899182	2	-1.00327	-2.65152	0.200797	0.109639
SPACA1	1	3	0.248237	-2.20794	2.22491	0.818516	0	1.95149	-2.95962	4.31921	0.308532	0	0.739561	-4.16893	3.10113	0.65693	1	1.31931	-1.12344	3.32204	0.250572
SPACA4	1	1	-0.326574	-2.85589	2.20275	0.780134	0	0.558009	-4.42967	3.50041	0.745765	0	0.433065	-4.55279	3.37093	0.798856	1	-0.0712837	-2.58648	2.44391	0.950913
SPAG9	3	5	0.119998	-1.37224	1.47513	0.864865	0	0.250231	-4.66386	2.56534	0.87367	1	0.606884	-1.67983	2.23281	0.537795	2	0.571406	-1.18933	2.06032	0.486767
SPAST	2	10	-0.822877	-2.47743	0.434783	0.213293	0	0.412416	-4.44915	2.48554	0.789422	1	-0.12646	-2.36147	1.34303	0.884086	1	-0.582696	-2.81701	0.886001	0.478201
SPATA2L	1	3	-0.96741	-3.35811	1.05052	0.337909	0	1.60652	-3.31864	4.06782	0.386589	0	0.743299	-4.17967	3.20263	0.658405	1	-0.521913	-2.91817	1.50917	0.60888
SPATA5L1	4	5	0.696046	-0.778937	2.13588	0.345556	1	1.47814	-0.995719	3.49083	0.209788	0	-0.293206	-5.20281	2.01774	0.841594	3	1.5408	-0.188037	3.17284	0.078971
SPCS2	4	6	0.42646	-0.926109	1.69918	0.519199	0	1.56683	-3.31539	3.75745	0.38798	2	1.20204	-0.521071	2.61452	0.152458	2	1.01493	-0.709718	2.42833	0.219999
SPCS3	3	1	1.02025	-0.818387	3.37374	0.281394	0	2.08042	-2.9036	5.01372	0.295998	0	0.341882	-4.64148	3.27358	0.838996	1	0.979543	-1.56998	3.52886	0.414907
SPDYE1	23	28	0.462669	-0.131972	1.05346	0.126215	8	1.84958	0.90015	2.69811	0.000337308	4	0.146233	-1.02004	1.08367	0.783656	8	0.269697	-0.61726	1.06576	0.532617
SPDYE3	26	50	-0.317901	-0.815541	0.15785	0.192661	2	-0.320082	-1.9737	0.858914	0.633351	11	0.256705	-0.44294	0.872127	0.451594	10	-0.354802	-1.09637	0.293581	0.296144
SPEG	5	4	0.38459	-0.909279	1.72715	0.554931	1	1.63929	-0.716136	3.44944	0.146401	0	-0.667146	-5.56002	1.60028	0.627679	4	1.00293	-0.423461	2.40858	0.161338
SPEN	27	31	0.345462	-0.18742	0.874553	0.201985	0	-1.184	-6.03658	0.826427	0.318077	11	0.804714	0.0747087	1.46712	0.0318091	12	0.367882	-0.343438	1.02165	0.298363
SPI1	2	5	-0.211775	-1.93382	1.21924	0.779895	0	0.932096	-3.96395	3.19736	0.581682	1	0.531811	-1.75169	2.15337	0.585632	1	0.177468	-2.10109	1.79038	0.849971
SPIN1	3	6	0.159325	-1.31021	1.4627	0.817411	1	1.56731	-0.84569	3.37225	0.17314	0	-0.628581	-5.51472	1.57154	0.645581	2	0.77125	-0.974547	2.21688	0.348969
SPIN2A	14	26	-0.365608	-1.05976	0.291493	0.278994	2	0.168836	-1.51634	1.41451	0.818443	3	-0.321368	-1.64774	0.688349	0.563766	6	-0.322077	-1.30765	0.522906	0.472256
SPIN2B	1	6	-0.662499	-2.97177	0.980429	0.457833	0	1.06285	-3.84554	3.33808	0.538921	0	-0.365936	-5.24248	1.79948	0.79405	1	0.101971	-2.23241	1.78212	0.916336
SPIN4	3	8	-0.378764	-1.79593	0.822501	0.549334	0	-0.0171472	-4.90323	2.18007	0.990788	2	0.524056	-1.1606	1.84002	0.495374	1	-0.353764	-2.60328	1.15578	0.680626
SPNS1	0	1	-0.425187	-5.4084	2.50614	0.787882	0	2.80284	-2.18157	5.73712	0.188284	0	0.689073	-4.29438	3.62098	0.691741	0	0.269697	-4.71366	3.20136	0.871841
SPNS2	4	3	1.11609	-0.34289	2.65201	0.130561	0	2.46739	-2.44317	4.83712	0.222561	1	1.22351	-1.13299	3.06414	0.261515	2	1.30003	-0.546248	2.98417	0.153205
SPOP	3	5	0.251455	-1.26867	1.63401	0.728156	0	1.49296	-3.38884	3.68941	0.406551	0	-0.330697	-5.21191	1.86464	0.815426	3	1.03999	-0.530167	2.45841	0.180309
SPPL3	2	7	-0.722455	-2.44398	0.678696	0.323992	0	-0.28275	-5.22065	2.14584	0.851801	0	-0.959582	-5.83307	1.18645	0.454234	2	-0.0571168	-1.82278	1.3951	0.94228
SPRED2	4	10	-0.167661	-1.42138	0.936977	0.773248	0	0.524309	-4.35506	2.67393	0.741337	2	0.596847	-1.06958	1.87513	0.433872	1	-0.500298	-2.76787	1.03509	0.561283
SPRED3	1	1	-0.190143	-2.79208	2.4122	0.87617	0	3.5185	-1.483	6.49542	0.122118	0	0.703087	-4.28342	3.64255	0.686724	1	0.792047	-2.07754	3.66493	0.583606
SPRN	4	2	0.635786	-0.911335	2.40975	0.422348	0	1.39537	-3.55824	4.01077	0.447253	0	0.0617172	-4.87141	2.59255	0.968607	2	0.570723	-1.46361	2.60649	0.570355
SPRR2A	4	5	0.156774	-1.21821	1.4751	0.815172	0	1.0181	-3.87544	3.27294	0.551012	2	1.07682	-0.658541	2.53179	0.198851	1	-0.204634	-2.67324	1.62336	0.844098
SPRTN	4	6	-0.163301	-1.48904	1.07767	0.797159	0	-0.113975	-5.00609	2.13208	0.938426	2	0.395808	-1.33588	1.80789	0.616747	2	0.0171382	-1.7174	1.44693	0.982345
SPRYD3	5	4	0.501358	-0.791986	1.84663	0.441803	0	-0.601029	-5.52734	1.89397	0.678793	2	0.827935	-0.959349	2.38703	0.33149	2	0.798824	-0.962541	2.32631	0.339468
SPSB1	8	9	0.409565	-0.576242	1.3798	0.407441	1	1.67963	-0.565554	3.17244	0.119426	1	0.166562	-2.0733	1.64886	0.853591	4	0.576986	-0.70243	1.70311	0.352675
SPTAN1	28	59	-0.381753	-0.854232	0.0686822	0.0975771	5	0.341259	-0.705544	1.19061	0.489881	7	-0.273892	-1.12741	0.431993	0.470192	11	-0.526478	-1.22869	0.0894185	0.0965625
SPTB	0	1	0.0691964	-4.91409	3.0007	0.966402	0	3.16741	-1.81756	6.10307	0.15015	0	1.47527	-3.5084	4.40772	0.431747	0	0.790892	-4.19258	3.72285	0.652226
SPTBN1	24	35	0.0779095	-0.465425	0.607019	0.775161	1	-0.598061	-2.84102	0.844182	0.465002	8	0.328738	-0.502545	1.04934	0.415144	6	-0.376023	-1.32404	0.414668	0.370467
SPTBN2	23	34	-0.00177387	-0.547839	0.527603	0.994813	2	-0.107121	-1.81657	1.13724	0.882246	5	-0.0794115	-1.10069	0.744548	0.862138	9	-0.0363566	-0.828341	0.659715	0.922606
SRC	19	20	0.428982	-0.227069	1.08483	0.198178	1	-0.189704	-2.44911	1.29899	0.82905	6	0.568599	-0.412044	1.41876	0.23793	11	0.747253	-0.0602709	1.51201	0.0688443
SRCIN1	24	15	0.951794	0.305407	1.62822	0.00382536	6	2.13822	0.989294	3.1581	0.000610674	9	1.35021	0.485433	2.16458	0.00302251	7	0.64088	-0.326596	1.5202	0.184044
SREK1	14	18	0.284586	-0.439506	0.990677	0.434239	2	0.688014	-1.22765	2.04412	0.431267	3	0.124055	-1.21842	1.16822	0.835814	7	0.537149	-0.405084	1.37839	0.248738
SRF	1	1	0.589661	-1.92765	3.10695	0.613476	0	2.30374	-2.68034	5.2372	0.257297	0	0.904487	-4.07888	3.83618	0.610182	0	0.418947	-4.56433	3.35041	0.804713
SRGAP3	0	1	-0.469675	-5.45286	2.46156	0.765584	0	2.44588	-2.53817	5.37924	0.235345	0	0.597467	-4.38588	3.52913	0.728745	0	0.35113	-4.63216	3.28263	0.834831
SRM	5	6	0.142708	-1.09759	1.35599	0.815924	1	1.49888	-0.813654	3.16251	0.169806	2	1.05626	-0.670349	2.47182	0.203973	2	0.231338	-1.558	1.72224	0.777519
SRP54	1	4	-0.65622	-2.98102	1.07843	0.476664	0	-0.382505	-5.32721	2.09875	0.799998	1	0.633717	-1.68338	2.35014	0.530228	0	-0.719614	-5.61766	1.5793	0.601192
SRP9	2	2	0.659285	-1.21774	2.53678	0.467913	0	2.16998	-2.76631	4.71179	0.272471	1	1.4094	-0.98485	3.43057	0.211968	1	0.989317	-1.40819	3.01541	0.367148
SRPK2	12	19	0.103256	-0.658978	0.834448	0.78496	0	-0.960731	-5.86181	1.23555	0.468771	3	0.103749	-1.23857	1.14739	0.862059	5	0.130999	-0.954287	1.05762	0.796886
SRRM1	1	3	-0.492389	-2.85904	1.35451	0.612814	0	1.2556	-3.65542	3.63468	0.478712	0	0.182039	-4.72004	2.51833	0.906373	0	-0.97306	-5.8864	1.40315	0.476363
SRRM4	2	7	-0.479037	-2.169	0.859632	0.5021	0	0.917567	-3.96014	3.07707	0.582976	0	-0.796665	-5.66722	1.32707	0.541758	2	0.404084	-1.28427	1.74032	0.596692
SRRT	4	11	-0.696012	-1.91834	0.354635	0.20033	0	-1.0123	-5.88663	1.11947	0.42587	1	-0.514941	-2.74558	0.938367	0.531496	3	-0.060936	-1.43656	1.05596	0.920793
SRSF11	1	4	-0.259237	-2.65492	1.65377	0.798313	0	1.04747	-3.9272	3.72137	0.558447	1	0.936307	-1.44548	2.84109	0.386511	0	-0.067557	-4.98627	2.36478	0.964668
SRSF2	1	8	-1.22143	-3.47567	0.295839	0.123543	0	0.199698	-4.69548	2.41762	0.896801	1	0.140759	-2.10872	1.64826	0.876786	0	-1.57886	-6.44882	0.538033	0.174533
SRSF3	2	4	0.183468	-1.6086	1.77419	0.824894	0	1.39904	-3.49691	3.68807	0.434437	0	-0.159972	-5.05763	2.13632	0.913682	2	0.921686	-0.876638	2.52891	0.286642
SRSF4	0	5	-2.09731	-6.98116	0.107625	0.0652003	0	0.260534	-4.65327	2.5762	0.868613	0	-0.908045	-5.79939	1.32749	0.494105	0	-1.23201	-6.11314	0.96081	0.325603
SRSF5	0	5	-1.66591	-6.5495	0.542208	0.163118	0	0.344907	-4.58688	2.71539	0.830623	0	-0.667041	-5.55051	1.53822	0.622947	0	-0.604366	-5.48959	1.61648	0.659592
SRSF6	11	7	0.744936	-0.176381	1.7254	0.113156	1	0.954415	-1.34221	2.56546	0.352069	6	1.42487	0.322589	2.50007	0.0127143	4	0.702915	-0.571946	1.86485	0.261695
SRSF7	2	2	0.356752	-1.56687	2.28991	0.702216	0	0.504621	-4.48592	3.58066	0.768932	1	1.01616	-1.41844	3.11149	0.365559	0	-0.308794	-5.25784	2.28513	0.840234
SRSF9	3	4	0.57896	-0.951582	2.044	0.437927	0	1.1293	-3.79309	3.50824	0.520218	2	1.36236	-0.421438	2.93854	0.122591	1	0.660756	-1.66942	2.42965	0.518064
SRXN1	3	3	0.420566	-1.13894	1.98008	0.582001	0	1.32565	-3.60414	3.7966	0.462036	2	1.4008	-0.413608	3.05921	0.119689	0	-0.314011	-5.21661	2.02416	0.829252
SSBP2	4	3	0.484974	-0.950453	2.00156	0.501423	0	0.577026	-4.34245	2.99695	0.725742	3	1.4459	-0.121202	3.01138	0.0688758	1	0.250532	-2.10539	2.08971	0.804029
SSBP3	8	16	-0.295949	-1.19674	0.537031	0.492398	0	-0.779093	-5.66072	1.35881	0.55662	1	-0.613213	-2.82481	0.785205	0.437815	6	0.365559	-0.644669	1.26344	0.456011
SSC4D	2	4	-0.170543	-1.96839	1.39806	0.834386	0	1.30102	-3.59561	3.59574	0.462278	0	-0.170593	-5.06397	2.09908	0.907435	0	-0.676754	-5.56831	1.58469	0.621707
SSH2	21	23	0.556533	-0.0682845	1.18125	0.0804617	0	-0.902972	-5.77606	1.18571	0.481573	6	0.520842	-0.455712	1.36241	0.275283	10	0.773469	-0.0227044	1.51089	0.0565086
SSRP1	9	10	0.316795	-0.615764	1.24806	0.499716	1	0.646718	-1.6582	2.29378	0.518351	2	0.396204	-1.27075	1.6774	0.596371	5	0.674505	-0.480125	1.7277	0.237701
SSTR1	8	12	-0.173985	-1.12758	0.738578	0.710039	0	-0.483122	-5.35911	1.64963	0.725369	2	0.0941551	-1.55641	1.33434	0.895036	3	-0.595033	-2.02965	0.603531	0.345473
SSU72	5	4	0.647922	-0.631169	1.97992	0.314879	0	1.39778	-3.49349	3.65701	0.433818	4	1.7681	0.397785	3.14026	0.0131669	0	-0.822218	-5.71622	1.44644	0.542651
ST3GAL2	7	12	-0.0389075	-1.01269	0.868977	0.934252	0	-0.13607	-5.0171	2.00042	0.925323	2	0.19566	-1.44625	1.418	0.78435	3	0.168646	-1.20283	1.27644	0.78636
ST7	14	20	-0.0783828	-0.793286	0.613816	0.825397	0	-1.67675	-6.58805	0.593834	0.176627	4	0.236806	-0.93281	1.18585	0.661295	5	-0.350861	-1.45309	0.591883	0.482898
ST8SIA2	0	1	0.0633928	-4.91981	2.99469	0.969202	0	3.35499	-1.62959	6.28966	0.133688	0	1.07237	-3.91108	4.00425	0.5521	0	0.90166	-4.08168	3.83328	0.611196
STAG1	9	9	0.338275	-0.583948	1.26031	0.465946	0	-0.36892	-5.26709	1.86296	0.79689	3	0.644249	-0.755626	1.81148	0.334494	3	0.125491	-1.27723	1.29065	0.844736
STAG2	6	12	-0.288456	-1.31084	0.639152	0.54944	0	-0.666527	-5.54172	1.45972	0.618225	2	-0.00509774	-1.64176	1.2078	0.994155	2	-0.299496	-1.9371	0.915566	0.657315
STARD7	0	1	-0.674864	-5.65802	2.25631	0.664097	0	2.52383	-2.46007	5.45688	0.224107	0	0.468562	-4.51473	3.40007	0.783108	0	0.0624659	-4.92077	2.99383	0.96965
STAT1	7	13	0.00608076	-0.959319	0.899629	0.989605	1	0.742804	-1.5896	2.3423	0.467937	2	0.198715	-1.43469	1.40439	0.779335	3	0.161017	-1.19986	1.24917	0.793312
STAT3	11	25	-0.305711	-1.05224	0.38155	0.390858	2	0.525813	-1.11205	1.71992	0.476053	2	-0.570817	-2.17197	0.556543	0.355926	3	-0.534972	-1.85731	0.46858	0.321727
STAT4	2	1	1.00694	-1.02569	3.41039	0.323346	0	1.99409	-2.98994	4.92741	0.312468	0	0.703361	-4.28003	3.63511	0.68608	1	1.47592	-1.06696	4.01857	0.226998
STAT5A	26	31	0.220955	-0.321134	0.75696	0.420902	3	0.416505	-0.957045	1.49247	0.512195	7	0.287493	-0.601449	1.04975	0.500717	13	0.400182	-0.295975	1.04477	0.250057
STAT5B	21	53	-0.419586	-0.958215	0.086475	0.105538	3	0.120963	-1.20323	1.11688	0.835931	8	0.0268782	-0.780412	0.710326	0.943119	8	-0.468415	-1.28726	0.229829	0.19859
STC1	1	4	0.174072	-2.32148	2.08261	0.873542	0	1.5238	-3.37527	3.81935	0.402074	0	0.715763	-4.18048	2.99389	0.663922	1	1.27328	-1.32834	3.27076	0.302882
STEAP1	7	17	-0.655563	-1.59744	0.192601	0.132454	1	0.433145	-1.79222	1.86025	0.637729	2	-0.208768	-1.8262	0.958048	0.753067	4	-0.540328	-1.75539	0.471892	0.310992
STEAP1B	5	12	-0.383235	-1.49277	0.601113	0.454818	1	0.82051	-1.41966	2.2906	0.400113	1	-0.453145	-2.6816	0.992498	0.583447	3	0.16765	-1.20882	1.28294	0.788606
STIMATE	1	3	-0.357153	-2.75988	1.63579	0.727275	0	0.749671	-4.21938	3.42334	0.665012	0	-0.357663	-5.31645	2.2792	0.816474	0	-0.626057	-5.56226	1.91201	0.669006
STK11	12	14	0.119345	-0.670723	0.895632	0.763049	1	0.286047	-1.98011	1.81396	0.75973	4	0.463662	-0.734023	1.46378	0.415936	4	-0.150937	-1.37393	0.87951	0.785994
STK24	1	4	-0.309624	-2.63298	1.4279	0.742413	0	1.2891	-3.61689	3.62181	0.467704	0	-0.277894	-5.17406	2.01308	0.848195	0	-0.325725	-5.22224	1.96252	0.821438
STK26	1	2	-0.914696	-3.35111	1.15772	0.38067	0	0.0846726	-4.8437	2.59891	0.95688	0	-0.61423	-5.54365	1.90302	0.672984	1	-0.322278	-2.82764	1.86676	0.772404
STK3	6	3	0.95279	-0.373436	2.44011	0.160098	0	1.94273	-2.96238	4.29095	0.309258	0	-0.179355	-5.08677	2.1808	0.904032	5	1.7301	0.371182	3.22612	0.0131794
STK32C	9	28	-0.632123	-1.43176	0.079982	0.0832982	0	-1.49062	-6.38407	0.669012	0.219885	1	-1.16021	-3.35302	0.183305	0.0998529	6	-0.0820724	-1.03996	0.725959	0.851918
STK35	8	8	0.422942	-0.48407	1.38885	0.360415	1	0.607129	-0.844852	2.31218	0.380107	1	0.317677	-1.9303	1.82519	0.731425	5	1.05445	-0.127394	2.16319	0.0781291
STK38L	3	6	-0.436486	-1.90113	0.854025	0.513737	0	-0.342317	-5.27848	2.06541	0.81951	2	0.552422	-1.14591	1.92139	0.47925	1	-0.613592	-2.95023	1.05558	0.502403
STK39	6	8	0.217952	-0.871513	1.26013	0.684232	1	1.56264	-0.696606	3.09286	0.144845	1	0.0581841	-2.20166	1.58507	0.948886	3	0.340955	-1.09622	1.5588	0.612175
STMN1	3	8	-0.402517	-1.84361	0.836316	0.535317	0	-0.668638	-5.59326	1.7111	0.639894	0	-1.03479	-5.90901	1.10056	0.414277	1	-0.124001	-2.38904	1.41881	0.889793
STMN2	1	5	-0.921234	-3.20127	0.694112	0.281721	0	0.778266	-4.11088	2.99904	0.637711	0	-0.770816	-5.65101	1.41928	0.562697	0	-1.11582	-5.99351	1.06229	0.377915
STMN3	3	4	0.111344	-1.46755	1.63312	0.884436	0	-0.821683	-5.81673	2.20324	0.601126	2	1.01881	-0.822115	2.65716	0.253813	1	0.525932	-1.8061	2.30069	0.603341
STMN4	4	7	-0.00810565	-1.31004	1.18401	0.989577	0	0.244018	-4.66359	2.52442	0.876049	0	-0.861524	-5.73887	1.28926	0.509443	3	0.659055	-0.807665	1.93909	0.350912
STOML2	3	10	-0.73208	-2.1228	0.411647	0.219135	0	0.0998977	-4.7694	2.20667	0.946402	2	0.233738	-1.42543	1.49485	0.748979	1	-0.827577	-3.07203	0.651599	0.30501
STRAP	3	3	0.372574	-1.23726	1.9603	0.635589	1	2.19432	-0.22954	4.12956	0.0708172	0	-0.289182	-5.19236	2.05101	0.843132	1	0.479556	-1.85862	2.29162	0.636242
STRBP	5	12	-0.573064	-1.686	0.411907	0.260755	0	-0.768133	-5.64524	1.36784	0.561079	1	-0.595233	-2.81618	0.831312	0.458932	4	0.116279	-1.11466	1.16691	0.839311
STRIP1	12	9	0.762444	-0.0955173	1.65326	0.0813267	1	0.420668	-2.04084	2.20593	0.69704	1	-0.0073361	-2.25556	1.49248	0.993433	6	0.907597	-0.162324	1.91501	0.093283
STRN	3	2	0.995508	-0.793687	2.92609	0.270398	0	2.23951	-2.68941	4.7557	0.259704	1	1.82176	-0.625195	3.93304	0.126564	2	1.36119	-0.789844	3.56084	0.205081
STRN3	2	4	-0.278586	-2.0338	1.23915	0.722906	1	1.28835	-1.06303	3.10615	0.238453	0	-0.600173	-5.49257	1.65804	0.664914	0	-0.908444	-5.80019	1.34933	0.49512
STRN4	4	13	-0.803775	-2.01023	0.215116	0.126022	0	-1.68672	-6.57105	0.507741	0.1556	1	-0.630487	-2.85149	0.795334	0.430677	3	-0.104984	-1.47173	0.991171	0.861846
STT3A	15	11	0.719452	-0.0724396	1.54546	0.0749747	4	1.56731	0.141513	2.8719	0.0323196	2	0.48511	-1.17303	1.74308	0.51698	3	-0.0451862	-1.49615	1.16677	0.945435
STT3B	5	13	-0.343684	-1.44578	0.622983	0.49765	1	1.08933	-1.16372	2.58618	0.282643	1	-0.258942	-2.48175	1.1713	0.758082	2	-0.337493	-1.98809	0.889903	0.619889
[truncated: 9,791,436 more chars]
